# Genomic insights into substance use and disinhibitory disorders

**DOI:** 10.64898/2026.02.09.26344198

**Authors:** Camille M. Williams, Holly E. Poore, Diego Londono-Correa, Yuchen Ning, Natasia S. Courchesne-Krak, Maia Choi, Justin D. Tubbs, Matthew Rosenblatt, Peter T. Tanksley, Fazil Aliev, Nathaniel Y. Bell, Joseph D. Deak, Jean Gonzalez, Mariela Jennings, Emma C. Johnson, Tanya N. Phung, Marijn Schipper, Ronald de Vlaming, Kai Yuan, Hang Zhou, Emily Balcke, Sarah J. Brislin, COGA Collaborators, Javier de la Fuente, Michael J. Gandal, Tian Ge, Joel Gelernter, Danielle Posthuma, Jordan W. Smoller, Elliot M. Tucker-Drob, Irwin D. Waldman, Abraham A. Palmer, Peter B. Barr, Sandra Sanchez-Roige, Richard Karlsson Linnér, Danielle M. Dick, K. Paige Harden, Travis T. Mallard

**Affiliations:** Laboratoire de Sciences Cognitives et Psycholinguistique, Département d′Études Cognitives, École Normale Supérieure, EHESS, CNRS, PSL University, Paris, France; Department of Psychology, University of Texas at Austin, Austin, TX, USA; Population Research Center, University of Texas at Austin, Austin, TX, USA; Department of Psychiatry, Rutgers Robert Wood Johnson Medical School, Piscataway, NJ, USA; Rutgers Addiction Research Center, Brain Health Institute, Rutgers Health, Piscataway, NJ, USA; Department of Psychiatry, Academic Medical Center, Amsterdam, The Netherlands; Department of Economics, School of Business and Economics, Vrije Universiteit Amsterdam, Amsterdam, The Netherlands; Department of Psychiatry, University of California, San Diego, CA, USA; Department of Psychology, School of Arts and Sciences, Rutgers University, NJ, USA; Center for Precision Psychiatry, Department of Psychiatry, Massachusetts General Hospital, Boston, MA, USA; Department of Psychiatry, Harvard Medical School, Massachusetts General Hospital, Boston, MA, USA; Psychiatric and Neurodevelopmental Genetics Unit, Center for Genomic Medicine, Massachusetts General Hospital, Boston, MA, USA; Stanley Center for Psychiatric Research, Broad Institute of MIT and Harvard, Boston, MA, USA; ALERRT Center, Texas State University, San Marcos, TX, USA; Department of Complex Trait Genetics, Center for Neurogenomics and Cognitive Research, Amsterdam Neuroscience, Vrije Universiteit Amsterdam, Amsterdam, The Netherlands; Department of Psychiatry, Yale School of Medicine, New Haven, CT, USA; Veterans Affairs Connecticut Healthcare System, West Haven, CT, USA; Department of Psychiatry, Washington University School of Medicine, St Louis, MO, USA; Department of Econometrics and Data Science, School of Business and Economics, Vrije Universiteit Amsterdam, Amsterdam, The Netherlands; Analytic and Translational Genetics Unit, Massachusetts General Hospital, Boston, MA, USA; Department of Medicine, Harvard Medical School, Boston, MA, USA; Department of Biomedical Informatics and Data Science, Yale School of Medicine, New Haven, CT, USA; Center on Aging and Population Sciences, University of Texas at Austin, Austin, TX, USA; Lifespan Brain Institute at Penn Med and the Children’s Hospital of Philadelphia, University of Pennsylvania, Philadelphia, PA, USA; Department of Genetics, Yale School of Medicine, New Haven, CT, USA; Department of Neuroscience, Yale School of Medicine, New Haven, CT, USA; Department of Psychology, Emory University, Atlanta, GA, USA; Institute for Genomic Medicine, University of California, San Diego, CA, USA; Department of Psychiatry and Behavioral Sciences, State University of New York Downstate Health Sciences University, Brooklyn, NY, USA; Department of Community Health Sciences, School of Public Health, State University of New York Downstate Health Sciences University, Brooklyn, NY, USA; Institute for Genomics in Health, State University of New York Downstate Health Sciences University, Brooklyn, NY, USA; VA New York Harbor Healthcare System, Brooklyn, NY, USA; Division of Genetic Medicine, Vanderbilt University Medical Center, Nashville, TN, USA; Department of Economics, Leiden Law School, Universiteit Leiden, Leiden, The Netherlands

## Abstract

Externalizing spectrum disorders—spanning attention-deficit/hyperactivity disorder, conduct disorder, substance use disorders, and other disorders characterized by disinhibition—frequently co-occur within individuals due, in part, to shared genetic etiology. To advance understanding of this genetic architecture, we conducted a multi-ancestry, multivariate genome-wide association analysis of more than 4 million individuals, identifying 1,294 genomic regions linked to an externalizing factor. Fine-mapping and gene prioritization efforts identified 961 effector genes, with the putative causal variant associations showing robust replication in the All of Us Research Program sample. Bioinformatic analyses revealed a broadly distributed neural architecture with early and sustained involvement of GABAergic and glutamatergic neurons. Drug repurposing analyses further highlighted the role of GABA_A_ receptors, as well as dopaminergic signaling, excitatory-inhibitory balance, and neurosteroid pathways. A genome-wide polygenic index predicted ∼12% of the variance in externalizing in independent cohorts of individuals with European-like ancestry, compared to ∼3% in individuals with African-like ancestry, and was associated with myriad health and life outcomes. Together, these findings map the shared genetic etiology of externalizing psychopathology and identify neurodevelopmental and synaptic mechanisms with translational relevance.

---

Multiple psychiatric disorders are characterized by persistent difficulty regulating impulsive thoughts and actions. These disorders include attention-deficit/hyperactivity disorder (ADHD), conduct disorder (CD), antisocial personality disorder (ASPD), and substance use disorders (SUDs). Together, disinhibitory disorders and related behaviors comprise the **externalizing spectrum**^1–3^, which encompasses many of the world’s most common and costly public health burdens. In the United States alone, excessive alcohol use is estimated to cost $250 billion per year^4^, and illicit drug use another $190 billion^5^. Among children and adolescents, ADHD is associated with over $150 billion in annual costs^6,7^, while CD is one of the most common reasons that youth are referred to mental health services^8^.

Despite the profound impact of externalizing psychopathology, there are few effective treatments. Pharmacological therapies for ADHD stand alone in the externalizing spectrum; currently, no FDA-approved medications exist for CD or ASPD^9^, while available pharmacological treatments for SUDs typically focus on reducing substance-specific craving and withdrawal symptoms and are only modestly effective and infrequently used^10,11^. Existing psychosocial interventions also tend to achieve modest effects^12–14^, highlighting the pressing need for novel therapeutic approaches.

Externalizing spectrum disorders are highly comorbid^15^. Twin- and family-based studies suggest that this comorbidity is primarily driven by shared genetic influences^2^. Genomic studies, therefore, hold promise for illuminating etiological mechanisms shared across the externalizing spectrum, and for identifying novel targets for pharmacological and psychosocial treatments that modulate core disinhibitory processes^16,17^. However, until recently, the pace of genetic discovery has been slow, in part due to the difficulty of amassing sufficient data from diverse populations for any single disorder.

We previously addressed this challenge with a multivariate genome-wide association study (GWAS) that pooled data on approximately 1.5 million people by (i) aggregating data across multiple externalizing behaviors and disorders, and (ii) incorporating data on non-clinical health-risk behaviors that also reflect difficulties with disinhibition^18^. Here, we report results from a pre-registered GWAS of externalizing (https://osf.io/7pfgj/) that more than doubled the sample size to 4 million people, including individuals of European-like (EUR-like) and African-like (AFR-like) ancestries. In addition to substantially advancing genetic discovery, our analyses reveal novel neurodevelopmental mechanisms of risk for externalizing spectrum disorders, identify potential drug repurposing candidates, create one of the most robustly predictive psychiatric polygenic indices to date, and demonstrate the utility of genetic data for studying myriad adverse psychiatric, social, and medical outcomes across the entire human lifespan. Overall, our study provides new insights into the etiology of a stigmatized constellation of psychiatric disorders that impose a profound burden on human health and well-being.

## Supplementary Tables for "Genomic insights into substance use and disinhibitory disorders" (part 1 of 3)

### Sheet: Index
Index of Supplementary Tables
Table	Contents
Supplementary Table 1	Table S1. European ancestry cohorts included in the genomic structural equation modelling analyses
Supplementary Table 2	Table S2. African ancestry cohorts included in the genomic structural equation modelling analyses
Supplementary Table 3	Table S3. Comparing the use of cannabis use disorder (CUD) and cannibis initation (CANN) as indicators for externalizing in individuals from European-like ancestry groups
Supplementary Table 4	Table S4. Common factor analyses on individuals from European-like (EUR) ancestry and African-like (AFR) ancestry groups
Supplementary Table 5	Table S5. Comparing the seven indicator externalizing models with and without 23andMe data on individuals from European-like ancestry groups
Supplementary Table 6	Table S6. Comparing the seven indicator externalizing models from the present (EXT) and the previous paper (EXT1) on individuals from European-like ancestry groups
Supplementary Table 7	Table S7. Q Trait results for the externalizing GWAS in individuals from European-like ancestry groups
Supplementary Table 8	Table S8. Q Trait results for the externalizing GWAS in individuals from African-like ancestry groups
Supplementary Table 9	Table S9. Q Trait results for the externalizing minus 23andMe data (EXT minus23andMe) GWAS in individuals from European-like ancestry groups
Supplementary Table 10	Table S10. Q Trait results for the original externalizing (EXT 1) GWAS in individuals from European-like ancestry groups
Supplementary Table 11	Table S11. Fine-mapped externalzing SuSiEx SNPs across European-like and African-like ancestry groups
Supplementary Table 12	Table S12. Externalizing confirmatory factor analysis model results in the All of Us Program
Supplementary Table 13	Table S13. Proxy-phenotype analyses of 634 and 207 fine-mapped SNPs in the cross-ancestry externalizing factor GWAS from the All of Us Program
Supplementary Table 14	Table S14. Cross-ancestry and ancestry specific gene-based MAGMA analysis results using the ENSGv110 annotation
Supplementary Table 15	Table S15. Cross-ancestry and ancestry-specific gene-property analyses in 54 brain tissues
Supplementary Table 16	Table S16. Developmental window–specific gene expression of ancestry-specific and cross-ancestry externalizing genes using BrainSpan with and without conditioning on average expression
Supplementary Table 17	Table S17. Cross-ancestry and ancestry-specific externalizing gene enrichment results during early prenatal development across the whole brain
Supplementary Table 18	Table S18. Cross-ancestry and ancestry-specific externalizing gene enrichment during early prenatal development in the embryonic midbrain
Supplementary Table 19	Table S19. Cross-ancestry and ancestry-specific externalizing gene enrichment during mid-to-late prenatal brain development
Supplementary Table 20	Table S20. Cross-ancestry and ancestry-specific externalizing gene enrichment in the brain from the first trimester to adolescence
Supplementary Table 21	Table S21. Cross-ancestry and ancestry-specific externalizing gene enrichment in adulthood grey matter
Supplementary Table 22	Table S22. Cross-ancestry and ancestry-specific externalizing gene enrichment in adulthood white matter
Supplementary Table 23	Table S23. Cross-ancestry and ancestry-specific enrichment in biological processes, components, and functions
Supplementary Table 24	Table S24. FLAMES effector genes associated with externalizing across ancestry groups
Supplementary Table 25	Table S25. Enrichement of pathway-naïve externalizing FLAMES effector genes in synaptic cellular components and biological processes
Supplementary Table 26	Table S26. Cross-ancestry and ancestry-specific enrichment in gene targets of pharmacological compounds
Supplementary Table 27	Table S27. Cross-ancestry and ancestry-specific enrichment in gene targets of pharmacological compounds by category membership
Supplementary Table 28	Table S28. Externalizing confirmatory factor analysis model results in the Collaborative Study on the Genetics of Alcoholism (COGA) and the National Longitudinal Study of Adolescent to Adult Health (Add Health)
Supplementary Table 29	Table S29. Population and within-family results in individuals from African and European ancestry groups in the Collaborative Study on the Genetics of Alcoholism (COGA)
Supplementary Table 30	Table S30. Population and within-family results in individuals from African and European ancestry groups in the National Longitudinal Study of Adolescent to Adult Health (Add Health)
Supplementary Table 31	Table S31. Population and within-family results in individuals from African and European ancestry groups in the Adolescent Brain Cognitive Development Study (ABCD)
Supplementary Table 32	Table S32. Population and within-family results in individuals from European ancestry groups in the Millennium Cohort Study (MCS)
Supplementary Table 33	Table S33. Within-family results in individuals from European ancestry groups in the UK Biobank (UKB) sibling holdout cohort
Supplementary Table 34	Table S34. Comparing population results in COGA and Add Health using different externalizing polygenic indicies calculated from European GWAS
Supplementary Table 35	Table S35. Proportion of the sample that is endorsing the phenotype, stratified by polygenic index quintile
Supplementary Table 36	Table S36. Cross-ancestry and ancestry-specific phenome-wide association study between medical diagnoses and the externalizing polygenic indices in BioVU
Supplementary Table 37	Table S37. Phenome-wide association study between medical diagnoses and the cross-ancestry externalizing polygenic index across developmental windows in individuals of European-like ancestry groups
Supplementary Table 38	Table S38. Phenome-wide association study between medical diagnoses and the externalizing polygenic indices controlling for covariates in individuals of European-like ancestry groups
Supplementary Table 39	Table S39. Cochran’s Q statistics for the 486 phenotypes significant in ≥2 age bins in the age-stratified phenome-wide association study with the cross-ancestry polygenic index for individuals from European-like ancestry groups

### Sheet: ST.1
Table S1. European ancestry cohorts included in the genomic structural equation modelling analyses
	SMOK					ADHD					ALCP					CUD					NSEX	FSEX	RISK	TUD					OUD					Max N or Neff no TUD or OUD	Max N or Neff	Max N (not Neff) no TUD or OUD	Max N (not Neff)	N Observations no TUD and OUD
Cohort	N	Case	Control	v	Neff	N	Case	Control	v	Neff	N	Case	Control	v	Neff	N	Case	Control	v	Neff	N	N	N	N	Case	Control	v	Neff	N	Case	Control	v	Neff
23andMe - EUR Females	997356	408916	588440	0.41	965042																													965042	965042	997356	997356	997356
23andMe - EUR Males	866242	372484	493758	0.43	849264																													849264	849264	866242	866242	866242
ALSPAC	11345	4764.9	6580.1	0.42	11054.6																													11054.6	11054.6	11345	11345	11345
AMISH - TOPMed	846	253.8	592.2	0.3	710.64																													710.64	710.64	846	846	846
ARIC - TOPMed	6010	3606	2404	0.6	5769.6																													5769.6	5769.6	6010	6010	6010
Barcelona, Spain						997	572	425	0.574	975																								975	975	997	997	997
BEAGESS	4293	2790.45	1502.55	0.65	3906.63																													3906.63	3906.63	4293	4293	4293
Bergen, Norway						497	295	202	0.594	480																								480	480	497	497	497
BLS	1238	569.48	668.52	0.46	1230.08																													1230.08	1230.08	1238	1238	1238
CADD	1192	1013.2	178.8	0.85	607.92																													607.92	607.92	1192	1192	1192
Cardiff, UK						5802	721	5081	0.124	2526																								2526	2526	5802	5802	5802
CHOP, USA						524	262	262	0.5	524																								524	524	524	524	524
CHS - TOPMed	2295	1262.25	1032.75	0.55	2272.05																													2272.05	2272.05	2295	2295	2295
deCODE	57097	39967.9	17129.1	0.7	47961.5	146274	8281	137993	0.057	31249						286429	6033	280396	0.021	23624														47961.5	47961.5	286429	286429	489800
EGCUT	48038	20176	27862	0.42	46808.2																													46808.2	46808.2	48038	48038	48038
eMERGE - Cataracts	3873	1897.77	1975.23	0.49	3871.45																													3871.45	3871.45	3873	3873	3873
eMERGE - PAD	1350	999	351	0.74	1038.96																													1038.96	1038.96	1350	1350	1350
FinnGen											218792	8866	209926	0.041	34027														215650	651	214999	0.00301878	2596.14	34027	34027	218792	218792	218792
FinnTwin 1	1006	543.24	462.76	0.54	999.562																													999.562	999.562	1006	1006	1006
FinnTwin 2	8259	3964.32	4294.68	0.48	8245.79																													8245.79	8245.79	8259	8259	8259
FINRISK	25097	12799.5	12297.5	0.51	25087																													25087	25087	25097	25097	25097
Framingham - TOPMed	4076	2241.8	1834.2	0.55	4035.24																													4035.24	4035.24	4076	4076	4076
Genes for Good	6151	2398.89	3752.11	0.39	5853.29																													5853.29	5853.29	6151	6151	6151
GeneSTAR	913	401.72	511.28	0.44	899.853																													899.853	899.853	913	913	913
Germany						1777	487	1290	0.274	1414																								1414	1414	1777	1777	1777
GOLDN - TOPMed	849	237.72	611.28	0.28	684.634																													684.634	684.634	849	849	849
Harvard - Affy	6901	3864.56	3036.44	0.56	6801.63																													6801.63	6801.63	6901	6901	6901
Harvard - HumanCore	7829	3444.76	4384.24	0.44	7716.26																													7716.26	7716.26	7829	7829	7829
Harvard - Illumina	6456	3228	3228	0.5	6456																													6456	6456	6456	6456	6456
Harvard - OmniExpress	7819	4222.26	3596.74	0.54	7768.96																													7768.96	7768.96	7819	7819	7819
Harvard - OncoArray	9087	4180.02	4906.98	0.46	9028.84																													9028.84	9028.84	9087	9087	9087
HRS	9989	5693.73	4295.27	0.57	9793.22																													9793.22	9793.22	9989	9989	9989
HUNT	66716	38028.1	28687.9	0.57	65408.4																													65408.4	65408.4	66716	66716	66716
HVH - TOPMed	626	294.22	331.78	0.47	623.746																													623.746	623.746	626	626	626
IMAGE-I						1400	700	700	0.5	1400																								1400	1400	1400	1400	1400
IMAGE-II						2379	624	1755	0.262	1841																								1841	1841	2379	2379	2379
IPF - TOPMed	425	310.25	114.75	0.73	335.07																													335.07	335.07	425	425	425
iPSYCH1						38899	17019	21880	0.438	38292	15355	2117	13238	0.138	7301																			38292	38292	38899	38899	54254
iPSYCH2						24144	8876	15268	0.368	22452	6756	1024	5732	0.152	3475	100390	4733	95657	0.0471461	18039									5600	379	5221	0.0676786	1413.4	22452	22452	100390	100390	131290
JHS - TOPMed	48	13.92	34.08	0.29	39.5328																													39.5328	39.5328	48	48	48
MCTFR	6181	2781.45	3399.55	0.45	6119.19																													6119.19	6119.19	6181	6181	6181
MESA - TOPMed	1963	1099.28	863.72	0.56	1934.73																													1934.73	1934.73	1963	1963	1963
METSIM	9607	5475.99	4131.01	0.57	9418.7																													9418.7	9418.7	9607	9607	9607
MGB - or Partners																24544	456	24088	0.0185789	1790				22268	6708	15560	0.301	18749	21310	1039	20271	0.0487565	3953.37	1790	18749	24544	24544	24544
Million Veteran Program (MVP 1 or total											448141	80028	368113	0.179	262947	445847	22260	423587	0.0499274	84594				396833	146771	250062	0.37	369948	209003	6367	202636	0.0304637	24692.2	262947	369948	448141	448141	893988
Million Veteran Program (MVP 2)																													67263	2162	65101	0.0321425	8370.03	0	8370.03	0	67263	0
NAG-FIN	2052	1744.2	307.8	0.85	1046.52																													1046.52	1046.52	2052	2052	2052
NESCOG	477	214.65	262.35	0.45	472.23																													472.23	472.23	477	477	477
NINDS SiGN	3665	1575.95	2089.05	0.43	3593.17																													3593.17	3593.17	3665	3665	3665
NTR	7266	3415.02	3850.98	0.47	7239.84																													7239.84	7239.84	7266	7266	7266
Penn Medicine Biobank (PMBB)																								28999	3088	25911	0.106	11037						0	11037	0	28999	0
PGC*											40930	9938	30992	0.243	23075	13953	5035	8918	0.360854	12872.4														23075	23075	40930	40930	54883
PUWMa						1126	563	563	0.5	1126																								1126	1126	1126	1126	1126
QIMR_AGDS											11193	6726	4467	0.601	10737																			10737	10737	11193	11193	11193
QIMR_GBP											2038	1287	751	0.632	1897																			1897	1897	2038	2038	2038
QIMR_TWINS											8402	2772	5630	0.33	7430																			7430	7430	8402	8402	8402
SardiNIA	5459	2129.01	3329.99	0.39	5194.78																													5194.78	5194.78	5459	5459	5459
Spit for Science	2734	656.16	2077.84	0.24	1994.73																													1994.73	1994.73	2734	2734	2734
Toronto, Canada						218	109	109	0.5	218																								218	218	218	218	218
UKB-No Sibs*	403349	196581	206768	0.487372	403092						130999										336121	357187	426379	371580	24497	347083	0.0659266	91528						426379	426379	426379	426379	1654035
VTE - TOPMed	348	222.72	125.28	0.64	320.717																													320.717	320.717	348	348	348
WGHS - TOPMed	113	56.5	56.5	0.5	113																													113	113	113	113	113
WHI - TOPMed	9050	4525	4525	0.5	9050																													9050	9050	9050	9050	9050
WLS	8496	4927.68	3568.32	0.58	8278.5																													8278.5	8278.5	8496	8496	8496
Yale-Penn 3						1497	182	1315	0.122	639	1641	567	1074	0.346	1484	1781	310	1471	0.17406	1024									1986	448	1538	0.225579	1387.76	1484	1484	1781	1986	4919
TOTAL	2624182	1.16997e+06	1.45421e+06		2.55718e+06	225534	38691	186843		103136	884247	113325	639923		352373	872944	38827	834117		141943	336121	357187	426379	819680	181064	638616		491262	520812	11046	509766		42412.9	2.9951e+06	3.13847e+06	3786374	3882841	5726594
N.B. *Neff adjusted for sample overlap. N.B. Attention-deficit/hyperactivity disorder (ADHD). Problematic alcohol use (ALCP). Cannabis use disorder (CUD). Reverse-coded age at first sexual intercourse (FSEX). Number of sexual partners (NSEX). Self-reported risk tolerance (RISK). Lifetime smoking initiation (SMOK). Tobbacco Use DIsorder (TUD). Opioid Use Disorder (OUD)

### Sheet: ST.2
Table S2. African ancestry cohorts included in the genomic structural equation modelling analyses
	ALCP					CUD					SMOK					TUD					OUD
Cohort	N	Case	Control	v	Neff	N	Case	Control	v	Neff	N	Case	Control	v	Neff	N	Case	Control	v	Neff	N	Case	Control	v	Neff	Max Neff no TUD and OUD	Max Neff	Max N no TUD and OUD	Max N	N Observations no TUD and OUD
23andMe - AFR Female											54757	12594.1	42162.9	0.23	38790											38790	38790	54757	54757	54757
23andMe - AFR Male											40554	11760.7	28793.3	0.29	33400											33400	33400	40554	40554	40554
AACAC - TOPMed											385	258	127	0.67	340											340	340	385	385	385
ARIC - TOPMed											694	375	319	0.54	690											690	690	694	694	694
CFS - TOPMed											392	223	169	0.57	384											384	384	392	392	392
CHS - TOPMed											458	247	211	0.54	455											455	455	458	458	458
GeneSTAR - TOPMed											695	334	361	0.48	694											694	694	695	695	695
GENOA - TOPMed											1224	514	710	0.42	1193											1193	1193	1224	1224	1224
HCHS SOL - TOPMed											41	17	24	0.42	40											40	40	41	41	41
HRS											2279	1345	934	0.59	2205											2205	2205	2279	2279	2279
HyperGEN - TOPMed											1773	922	851	0.52	1770											1770	1770	1773	1773	1773
JHS - TOPMed											3165	1044	2121	0.33	2799											2799	2799	3165	3165	3165
MESA - TOPMed											1786	947	839	0.53	1780											1780	1780	1786	1786	1786
Million Veteran Program (MVP)	115430	36330	79100	0.314736	99582.5	112526	14946	97580	0.132823	51843.3						104332	43743	60589	0.419267	101612	75543	4032	71511	0.0533736	15267.2	99582.5	101612	115430	115430	227956
OMG SCD - TOPMed											533	181	352	0.34	478											478	478	533	533	533
Penn Medicine Biobank (PMBB)																10088	1722	8366	0.170698	5712.23						0	5712.23	0	10088	0
Psychiatric Genomics Consortium (all samples)*	6280	3335	2945	0.531	4991	7207	3035	4172	0.421118	7027.62											8294	1231	7063	0.148421	4193.18	7027.62	7027.62	7207	8294	13487
SARP - TOPMed											348	80	268	0.23	247											247	247	348	348	348
UKB											9186	2756	6430	0.3	7716											7716	7716	9186	9186	9186
WHI - TOPMed											1319	673	646	0.51	1318											1318	1318	1319	1319	1319
Yale-Penn3	861	451	410	0.52381	859.048	937	271	666	0.289221	770.485											1040	172	868	0.165385	574.215	859.048	859.048	937	1040	1798
TOTAL	122571	40116	82455		105433	120670	18252	102418		59641.4	119589	34270.8	85318.2		94299	114420	45465	68955		107324	84877	5435	79442		20034.6	201768	209510	243163	254441	362830
N.B. Attention-deficit/hyperactivity disorder (ADHD). Problematic alcohol use (ALCP). Cannabis use disorder (CUD). Reverse-coded age at first sexual intercourse (FSEX). Number of sexual partners (NSEX). Self-reported risk tolerance (RISK). Lifetime smoking initiation (SMOK). Tobbacco Use DIsorder (TUD). Opioid Use Disorder (OUD)

### Sheet: ST.3
Table S3. Comparing the use of cannabis use disorder (CUD) and cannibis initation (CANN) as indicators for externalizing in individuals from European-like ancestry groups
Panel A - EUR GWAS indicator parameter using 1KG ld scores
Indicators		N SNPs	max N / Neff	sample prevalence	population prevalence	Mean χ2	λGC	Intercept	Ratio	Observed Scale h2	Liability Scale h2	rG
CANN	Value	1156472	164192	0.265	0.22	1.2436	1.215	1.0216	0.0885	0.071	0.1225	0.4994
	SE							0.0072	0.0294	0.0046	0.0079	0.0437
CUD	Value	1156366	141943	0.5	0.026	1.2789	1.2296	0.9937	-0.0225	0.1006	0.0707
	SE							0.0078	0.028	0.0053	0.0038
Panel B - Genetic correlations (bottom), liability heritability (diagonal), and genetic correlation SEs (top) in the model with CANN, with CUD, and the difference
Indicators	EXT indicators with CANN instead of CUD							EXT indicators with CUD instead of CANN							Difference
	ADHD	ALCP	CANN	FSEX	NSEX	RISK	SMOK	ADHD	ALCP	CUD	FSEX	NSEX	RISK	SMOK	ADHD - ADHD	ALCP - ALCP	CANN - CUD	FSEX -FSEX	NSEX -NSEX	RISK -RISK	SMOK -SMOK
ADHD	0.175865	0.0330336	0.0379488	0.0314604	0.0289814	0.0340933	0.0274574	0.175865	0.0330336	0.0355366	0.0314604	0.0289814	0.0340933	0.0274574	0	0	0.00241224	0	0	0	0
ALCP	0.378001	0.0620981	0.0349854	0.0258614	0.0253899	0.030274	0.0240285	0.378001	0.0620981	0.0365221	0.0258614	0.0253899	0.030274	0.0240285	0	0	-0.00153665	0	0	0	0
CANN / CUD	0.227933	0.383923	0.122463	0.0296743	0.0367125	0.0413634	0.0310282	0.608529	0.727553	0.0707315	0.0323835	0.0325927	0.0357546	0.0268834	-0.380596	-0.34363	0.0517314	-0.0027092	0.00411983	0.00560879	0.00414482
FSEX	0.630156	0.437978	0.209456	0.117515	0.0286838	0.032973	0.0234545	0.630156	0.437978	0.620845	0.117515	0.0286838	0.032973	0.0234545	0	0	-0.411389	0	0	0	0
NSEX	0.408351	0.458575	0.682065	0.59252	0.100629	0.0342807	0.0238186	0.408351	0.458575	0.557967	0.59252	0.100629	0.0342807	0.0238186	0	0	0.124098	0	0	0	0
RISK	0.346003	0.296443	0.421873	0.406207	0.574831	0.0981949	0.0232315	0.346003	0.296443	0.398768	0.406207	0.574831	0.0981949	0.0232315	0	0	0.023105	0	0	0	0
SMOK	0.611725	0.578977	0.544365	0.634977	0.534474	0.314098	0.135232	0.611725	0.578977	0.66712	0.634977	0.534474	0.314098	0.135232	0	0	-0.122755	0	0	0	0
Panel C - User model output from genomic SEM when using either CUD or CANN as measures of cannabis use
Parameters			EXT model with CANN instead of CUD						EXT model with CUD instead of CANN						Difference STD Genotype
lhs	op	rhs	Unstand Est	Unstand SE	STD Genotype	STD Genotype SE	STD All	p value	Unstand Est	Unstand SE	STD Genotype	STD Genotype SE	STD All	p value
EXTERNALIZING	=~	ADHD	0.280011	0.0133625	0.667705	0.0318638	0.667705	1.6911e-97	0.294751	0.0129673	0.702854	0.0309214	0.702854	2.24485e-114	-0.0351494
EXTERNALIZING	=~	FSEX	0.254892	0.00686453	0.743548	0.0200246	0.743548	8.63086e-302	0.268389	0.00661525	0.78292	0.0192974	0.78292	< 5e-300	-0.0393715
EXTERNALIZING	=~	ALCP	0.157369	0.00538822	0.63151	0.0216225	0.63151	1.62091e-187	0.16515	0.00525933	0.662733	0.0211053	0.662732	1.94349e-216	-0.0312225
EXTERNALIZING	=~	CANN / CUD	0.200446	0.00995887	0.572789	0.0284582	0.572789	4.25305e-90	0.227015	0.00649055	0.853589	0.0244048	0.853588	5.1569e-268	-0.2808
EXTERNALIZING	=~	SMOK	0.300267	0.00696817	0.81652	0.0189487	0.81652	< 5e-300	0.293617	0.00637415	0.798439	0.0173333	0.798439	< 5e-300	0.0180808
EXTERNALIZING	=~	NSEX	0.239853	0.00602577	0.75611	0.0189956	0.75611	< 5e-300	0.221828	0.00599888	0.699289	0.0189108	0.699289	2.5559e-299	0.0568207
EXTERNALIZING	=~	RISK	0.161198	0.00831827	0.514418	0.0265454	0.514418	1.1646e-83	0.154219	0.00824661	0.492144	0.0263167	0.492145	4.87244e-78	0.0222738
ADHD	~~	ADHD	0.0974592	0.00717163	0.55417	0.0407792	0.55417	4.61979e-42	0.0889871	0.00688562	0.505996	0.0391528	0.505996	3.31233e-38	0.0481734
ALCP	~~	ALCP	0.0373331	0.00236925	0.601194	0.0381534	0.601195	6.11649e-56	0.0348238	0.00232194	0.560786	0.0373915	0.560786	7.60077e-51	0.0404083
CANN / CUD	~~	CANN / CUD	0.0822845	0.00647418	0.671911	0.0528665	0.671912	5.22788e-37	0.0191955	0.00283048	0.271388	0.0400172	0.271388	1.18738e-11	0.400522
FSEX	~~	FSEX	0.0525452	0.00272107	0.447136	0.023155	0.447136	4.38174e-83	0.0454826	0.00252938	0.387037	0.0215239	0.387037	2.70984e-72	0.0600989
NSEX	~~	NSEX	0.043099	0.00237489	0.428298	0.0236006	0.428298	1.33731e-73	0.0514207	0.00257049	0.510994	0.0255443	0.510994	5.05723e-89	-0.0826964
RISK	~~	RISK	0.07221	0.00355251	0.735373	0.0361782	0.735374	7.5027e-92	0.0744115	0.00360534	0.757793	0.0367161	0.757794	1.21904e-94	-0.0224202
SMOK	~~	SMOK	0.0450722	0.00291319	0.333295	0.0215421	0.333296	5.37755e-54	0.0490211	0.00251667	0.362496	0.01861	0.362496	1.6692e-84	-0.0292004
EXTERNALIZING	~~	EXTERNALIZING	1		1		1		1		1		1
Panel D - Model fit output from genomic SEM when using either CUD or CANN as measures of cannabis use
Model	χ2	df	χ2 P	AIC	CFI	SRMR
with CUD	446.528	14	1.92742e-86	474.528	0.941465	0.0672816
with CANN	1078.22	14	2.53633e-221	1106.22	0.863308	0.0944661
N.B. ADHD = attention deficit/hyperactivity disorder, ALCP = problematic alcohol use, CANN = lifetime cannabis use, CUD = cannabis use disorder, FSEX = age at first sexual intercourse (reverse-coded), NSEX = number of sexual partners, RISK = general risk tolerance, SMOK = lifetime smoking initiation. Panel A and B results were derived from LD Score regression in Genomic SEM [1], we include ancestry-specific HapMap3 SNPs with MAF > 0.01 for individuals from the European 1000 Genome Project all phase 3 (1KG-like) ancestry groups. Panel C results were derived from a confirmatory factor analysis of the genetic covariance matrix using weighted least squares estimation implemented in Genomic SEM [1]. χ2 is an "index of the exact fit of an SEM" (see [1]), i.e., a test statistic with df degrees of freedom and corresponding one-sided P value (not corrected for multiple testing). AIC = Akaike Information Criterion, CFI = Comparative Fit Index, SRMR = Squared Root Mean Residual. Operator refers to Genomic SEM syntax, while LHS and RHS refer to the left- and right-hand sides of the parameter equation. For more details see [1].
References
[1] Grotzinger, A., et al. Genomic structural equation modelling provides insights into the multivariate genetic architecture of complex traits. Nature Human Behaviour 3, 513–525 (2019).

### Sheet: ST.4
Table S4. Common factor analyses on individuals from European-like (EUR) ancestry and African-like (AFR) ancestry groups
Panel A. LD score regression parameters of GWAS related to externalizing in EUR- and AFR-like ancestry groups
Externalizing phenotype	Abbreviation	EXT EUR									EXT AFR
		# SNPs	Liability Scale h2		Mean χ2	λGC	Intercept		Ratio		# SNPs	Liability Scale h2		Mean χ2	λGC	Intercept		Ratio
			value	SE			value	SE	value	SE		value	SE			value	SE	value	SE
Attention deficit hyperactivity disorder	ADHD	1127632	0.1759	0.0084	1.4488	1.3554	1.0262	0.0096	0.0584	0.0214
Problematic alcohol use	ALCP	1173018	0.0621	0.0029	1.5094	1.3678	1.0215	0.0087	0.0422	0.0171	558243	0.1109	0.0214	1.1236	1.1101	1.0392	0.0104	0.3175	0.0842
Cannabis use disorder	CUD	1156366	0.0707	0.0038	1.2789	1.2296	0.9937	0.0078	-0.0225	0.028	795414	0.0504	0.0101	1.0832	1.0728	1.0334	0.0087	0.4012	0.1051
Age at first sexual intercourse	FSEX	1148415	0.1175	0.0043	1.8678	1.6243	1.0212	0.0119	0.0244	0.0137
Number of sexual partners	NSEX	1148393	0.1006	0.0038	1.6743	1.4921	1.018	0.01	0.0268	0.0148
General risk tolerance	RISK	1154437	0.0982	0.0045	1.4587	1.369	1.012	0.0092	0.0262	0.02
Lifetime smoking initiation	SMOK	1170435	0.1352	0.0039	5.6013	3.5326	1.0109	0.0247	0.0024	0.0054	1141111	0.1422	0.0196	1.1737	1.1692	1.0835	0.0102	0.4808	0.0588
Opioid use disorder	OUD	634784	0.108	0.011	1.159	1.1381	1.0176	0.0091	0.1107	0.0572	301517	0.0493	0.0252	1.0293	1.0307	1.0054	0.0102	0.1839	0.3472
Tobbacco use disorder	TUD	1174608	0.1053	0.0045	1.5958	1.4187	1.0297	0.0087	0.0498	0.0146	917067	0.1279	0.0235	1.0912	1.0841	1.0334	0.0074	0.3658	0.081
Panel B – Genetic correlations (bottom), liability-scale heritability (diagonal), and standard errors of the genetic correlations (top) for the EXT GWAS indicators in EUR- and AFR-like ancestry groups
Indicators	EXT EUR									Indicators	EXT AFR
	ADHD	ALCP	CUD	FSEX	NSEX	RISK	SMOK	TUD	OUD		ALCP	CUD	SMOK	OUD	TUD
ADHD	0.175865	0.0330336	0.0355366	0.0314604	0.0289814	0.0340933	0.0274574	0.0358856	0.0470106	ALCP	0.11095	0.14246	0.0942696	0.228751	0.102722
ALCP	0.378001	0.0620981	0.0365221	0.0258614	0.0253899	0.030274	0.0240285	0.0335971	0.0475982	CUD	0.470378	0.0504431	0.120629	0.267366	0.119919
CUD	0.608529	0.727553	0.0707315	0.0323835	0.0325927	0.0357546	0.0268834	0.0363356	0.0601284	SMOK	0.287008	0.496223	0.142208	0.162635	0.107578
FSEX	0.630156	0.437978	0.620845	0.117515	0.0286838	0.032973	0.0234545	0.0302265	0.0431599	OUD	0.294087	0.530672	0.358615	0.0493384	0.16245
NSEX	0.408351	0.458575	0.557967	0.59252	0.100629	0.0342807	0.0238186	0.02906	0.0411257	TUD	0.245046	0.62852	0.640862	0.0919972	0.127949
RISK	0.346003	0.296443	0.398768	0.406207	0.574831	0.0981949	0.0232315	0.0311911	0.0467508
SMOK	0.611725	0.578977	0.66712	0.634977	0.534474	0.314098	0.135232	0.0288678	0.039213
TUD	0.653013	0.603002	0.68578	0.700365	0.414422	0.307041	0.83308	0.105326	0.0472648
OUD	0.553975	0.79216	0.871403	0.583168	0.43	0.264794	0.612958	0.661804	0.10804
Panel C. Final EUR externalizing common factor model parameters and model fit statistics from genomic SEM
lhs	op	rhs	Unstand Est	Unstand SE	STD Genotype	STD Genotype SE	STD All	p value
EXTERNALIZING	=~	ADHD	0.294751	0.0129673	0.702854	0.0309214	0.702854	2.24485e-114
EXTERNALIZING	=~	FSEX	0.268389	0.00661525	0.78292	0.0192974	0.78292	< 5e-300
EXTERNALIZING	=~	ALCP	0.16515	0.00525933	0.662733	0.0211053	0.662732	1.94349e-216
EXTERNALIZING	=~	CUD	0.227015	0.00649055	0.853589	0.0244048	0.853588	5.1569e-268
EXTERNALIZING	=~	SMOK	0.293617	0.00637415	0.798439	0.0173333	0.798439	< 5e-300
EXTERNALIZING	=~	NSEX	0.221828	0.00599888	0.699289	0.0189108	0.699289	2.5559e-299
EXTERNALIZING	=~	RISK	0.154219	0.00824661	0.492144	0.0263167	0.492145	4.87244e-78
ADHD	~~	ADHD	0.0889871	0.00688562	0.505996	0.0391528	0.505996	3.31233e-38
ALCP	~~	ALCP	0.0348238	0.00232194	0.560786	0.0373915	0.560786	7.60077e-51
CUD	~~	CUD	0.0191955	0.00283048	0.271388	0.0400172	0.271388	1.18738e-11
FSEX	~~	FSEX	0.0454826	0.00252938	0.387037	0.0215239	0.387037	2.70984e-72
NSEX	~~	NSEX	0.0514207	0.00257049	0.510994	0.0255443	0.510994	5.05723e-89
RISK	~~	RISK	0.0744115	0.00360534	0.757793	0.0367161	0.757794	1.21904e-94
SMOK	~~	SMOK	0.0490211	0.00251667	0.362496	0.01861	0.362496	1.6692e-84
EXTERNALIZING	~~	EXTERNALIZING	1		1		1
Model fit statistics	χ2	df	χ2 P	AIC	CFI	SRMR
	446.528	14	1.92742e-86	474.528	0.941465	0.0672816
Panel D. Truncated EUR externalizing common factor model parameters from genomic SEM
lhs	op	rhs	Unstand Est	Unstand SE	STD Genotype	STD Genotype SE	STD All	p value
EXTERNALIZING	=~	ALCP	0.198016	0.00575819	0.794622	0.0231072	0.794622	3.73861e-259
EXTERNALIZING	=~	CUD	0.243506	0.00759221	0.915596	0.0285471	0.915596	1.04405e-225
EXTERNALIZING	=~	SMOK	0.267942	0.0081002	0.728619	0.022027	0.728619	6.07452e-240
ALCP	~~	ALCP	0.0228878	0.0024404	0.368575	0.039299	0.368575	6.67626e-21
CUD	~~	CUD	0.0114362	0.0032341	0.161685	0.0457236	0.161685	0.000406031
SMOK	~~	SMOK	0.0634394	0.00350668	0.469114	0.0259308	0.469114	3.75253e-73
EXTERNALIZING	~~	EXTERNALIZING	1		1		1
N.B. No model fit statistics for a fully saturated model.
Panel E. Final AFR externalizing common factor model parameters from genomic SEM
lhs	op	rhs	Unstand Est	Unstand SE	STD Genotype	STD Genotype SE	STD All	p value
EXTERNALIZING	=~	CUD	0.202543	0.0466362	0.90181	0.207645	0.90181	1.40527e-05
EXTERNALIZING	=~	ALCP	0.173738	0.0374052	0.521593	0.112297	0.521593	3.40471e-06
EXTERNALIZING	=~	SMOK	0.207503	0.0558346	0.550252	0.148061	0.550252	0.000202097
ALCP	~~	ALCP	0.0807649	0.0242454	0.727941	0.218526	0.727941	0.000864912
CUD	~~	CUD	0.00941968	0.0185016	0.186739	0.366782	0.186739	0.610663
SMOK	~~	SMOK	0.0991504	0.0297241	0.697222	0.209019	0.697222	0.000850868
EXTERNALIZING	~~	EXT	1		1		1
N.B. No model fit statistics for a fully saturated model.
Panel F. Comparing the AFR externalizing common factor model parameters from genomic SEM with and without including TUD and OUD as indicators
lhs	op	rhs	Model with TUD and OUD						Model without TUD and OUD						Difference
			Unstand Est	Unstand SE	STD Genotype	STD Genotype SE	STD All	p value	Unstand Est	Unstand SE	STD Genotype	STD Genotype SE	STD All	p value	STD Genotype	STD Genotype SE
EXTERNALIZING	=~	CUD	0.179878	0.0274106	0.8009	0.122044	0.8009	5.3e-11	0.202543	0.0466362	0.90181	0.207645	0.90181	1.40527e-05	-0.10091	-0.0856007
EXTERNALIZING	=~	ALCP	0.137163	0.0273272	0.411787	0.082041	0.411787	5.19e-07	0.173738	0.0374052	0.521593	0.112297	0.521593	3.40471e-06	-0.109806	-0.030256
EXTERNALIZING	=~	SMOK	0.278687	0.0438014	0.739019	0.116152	0.739019	1.98e-10	0.207503	0.0558346	0.550252	0.148061	0.550252	0.000202097	0.188767	-0.0319096
EXTERNALIZING	=~	TUD	0.273978	0.0343446	0.765945	0.0960154	0.765944	1.5e-15
EXTERNALIZING	=~	OUD	0.0844649	0.0370013	0.380263	0.16658	0.380263	0.0224447
ALCP	~~	ALCP	0.0921363	0.0208183	0.830432	0.187637	0.830432	9.61e-06	0.0807649	0.0242454	0.727941	0.218526	0.727941	0.000864912	0.102491	-0.0308887
CUD	~~	CUD	0.0180869	0.0112797	0.358559	0.223612	0.35856	0.108826	0.00941968	0.0185016	0.186739	0.366782	0.186739	0.610663	0.171821	-0.14317
SMOK	~~	SMOK	0.0645411	0.0286132	0.45385	0.201207	0.45385	0.0240932	0.0991504	0.0297241	0.697222	0.209019	0.697222	0.000850868	-0.243372	-0.00781148
OUD	~~	OUD	0.0422041	0.0237792	0.8554	0.481962	0.8554	0.0759259
TUD	~~	TUD	0.0528851	0.026317	0.41333	0.205684	0.41333	0.0444796
EXTERNALIZING	~~	EXT	1		1		1		1		1		1
Model fit statistics of model with TUD and OUD	χ2	df	χ2 P	AIC	CFI	SRMR
	9.11664	5	0.104501	29.1166	0.943037	0.101898
Panel G. Comparing the EUR externalizing common factor model parameters and model fit statistics from genomic SEM with and without including TUD and OUD as indicators
lhs	op	rhs	Model with TUD and OUD						Model without TUD and OUD						Difference
			Unstand Est	Unstand SE	STD Genotype	STD Genotype SE	STD All	p value	Unstand Est	Unstand SE	STD Genotype	STD Genotype SE	STD All	p value	STD Genotype	STD Genotype SE
EXTERNALIZING	=~	ADHD	0.298833	0.0122825	0.712588	0.0292885	0.712588	9.45e-131	0.294751	0.0129673	0.702854	0.0309214	0.702854	2.24485e-114	0.00973404	-0.00163287
EXTERNALIZING	=~	FSEX	0.267103	0.0065251	0.779169	0.0190345	0.779169	< 5e-300	0.268389	0.00661525	0.78292	0.0192974	0.78292	< 5e-300	-0.00375109	-0.000262967
EXTERNALIZING	=~	ALCP	0.172287	0.00508893	0.691375	0.0204215	0.691375	3.03e-251	0.16515	0.00525933	0.662733	0.0211053	0.662732	1.94349e-216	0.0286423	-0.000683795
EXTERNALIZING	=~	CUD	0.227965	0.00632742	0.857158	0.0237914	0.857158	3.05e-284	0.227015	0.00649055	0.853589	0.0244048	0.853588	5.1569e-268	0.00356929	-0.000613344
EXTERNALIZING	=~	SMOK	0.305464	0.00602829	0.830652	0.0163929	0.830652	< 5e-300	0.293617	0.00637415	0.798439	0.0173333	0.798439	< 5e-300	0.0322135	-0.000940489
EXTERNALIZING	=~	NSEX	0.203732	0.00601084	0.642243	0.0189485	0.642243	8.12e-252	0.221828	0.00599888	0.699289	0.0189108	0.699289	2.5559e-299	-0.0570463	3.76915e-05
EXTERNALIZING	=~	RISK	0.141874	0.00789254	0.452749	0.0251868	0.452749	3.02e-72	0.154219	0.00824661	0.492144	0.0263167	0.492145	4.87244e-78	-0.039395	-0.00112992
EXTERNALIZING	=~	OUD	0.263951	0.0137579	0.803029	0.0418562	0.803028	4.9e-82
EXTERNALIZING	=~	TUD	0.277811	0.00719026	0.856019	0.0221553	0.856019	< 5e-300
ADHD	~~	ADHD	0.0865641	0.00673926	0.492219	0.0383206	0.492219	9.21e-38	0.0889871	0.00688562	0.505996	0.0391528	0.505996	3.31233e-38	-0.013777	-0.000832196
ALCP	~~	ALCP	0.0324153	0.00225959	0.522001	0.0363873	0.522001	1.13e-46	0.0348238	0.00232194	0.560786	0.0373915	0.560786	7.60077e-51	-0.0387852	-0.00100413
CUD	~~	CUD	0.0187636	0.00278221	0.26528	0.0393347	0.26528	1.54e-11	0.0191955	0.00283048	0.271388	0.0400172	0.271388	1.18738e-11	-0.00610781	-0.000682437
FSEX	~~	FSEX	0.0461712	0.00247648	0.392895	0.0210737	0.392896	1.42e-77	0.0454826	0.00252938	0.387037	0.0215239	0.387037	2.70984e-72	0.00585846	-0.000450142
NSEX	~~	NSEX	0.0591217	0.00270245	0.587524	0.0268557	0.587524	4.3e-106	0.0514207	0.00257049	0.510994	0.0255443	0.510994	5.05723e-89	0.0765296	0.00131142
RISK	~~	RISK	0.0780667	0.00369567	0.795018	0.0376361	0.795018	4.8e-99	0.0744115	0.00360534	0.757793	0.0367161	0.757794	1.21904e-94	0.0372252	0.000919921
SMOK	~~	SMOK	0.0419241	0.00231094	0.310017	0.0170887	0.310017	1.5e-73	0.0490211	0.00251667	0.362496	0.01861	0.362496	1.6692e-84	-0.0524792	-0.00152129
TUD	~~	TUD	0.0281464	0.00330277	0.267232	0.0313577	0.267231	1.57e-17
OUD	~~	OUD	0.0383698	0.00897047	0.355148	0.0830292	0.355147	1.89e-05
EXTERNALIZING	~~	EXTERNALIZING	1		1		1		1		1		1
Model	χ2	df	χ2 P	AIC	CFI	SRMR
with TUD and OUD	1183.44	27	2.8e-232	1219.44	0.911092	0.082865
without TUD and OUD	446.528	14	1.92742e-86	474.528	0.941465	0.0672816
N.B. ADHD = attention deficit/hyperactivity disorder, ALCP = problematic alcohol use, CUD = cannabis use disorder, FSEX = age at first sexual intercourse (reverse-coded), NSEX = number of sexual partners, RISK = general risk tolerance, SMOK = lifetime smoking initiation, OUD = Opioid Use Disorder, TUD = Tobacco Use Disorder.In panel A LD Score regressions results, we include ancestry specific HapMap3 SNPs with MAF > 0.01 for individuals from the European 1000 Genome Project all phase 3 (1KG-like) ancestry groups and MAF > 0.05 for for individuals from the African 1000 Genome Project all phase 3 (1KG-like) ancestry groups. In panel B-F, results were derived from a confirmatory factor analysis of the genetic covariance matrix using weighted least squares estimation implemented in Genomic SEM [1]. χ2 is an "index of the exact fit of an SEM" (see [1]), i.e., a test statistic with df degrees of freedom and corresponding one-sided P value (not corrected for multiple testing). AIC = Akaike Information Criterion, CFI = Comparative Fit Index, SRMR = Squared Root Mean Residual. Operator refers to Genomic SEM syntax, while LHS and RHS refer to the left- and right-hand sides of the parameter equation. For more details see [1].
References
[1] Grotzinger, A., et al. Genomic structural equation modelling provides insights into the multivariate genetic architecture of complex traits. Nature Human Behaviour 3, 513–525 (2019).

### Sheet: ST.5
Table S5. Comparing the seven indicator externalizing models with and without 23andMe data on individuals from European-like ancestry groups
Panel A – Comparison of LD Score regression estimates for the externalizing indicator phenotypes, with and without the inclusion of 23andMe data, in the EXT seven-indicator model among individuals of European-like ancestry.
		without 23andMe									with 23andMe									Difference (without - with)
Externalizing phenotype	Abbreviation	# SNPs	Liability Scale h2		Mean χ2	λGC	Intercept		Ratio		# SNPs	Liability Scale h2		Mean χ2	λGC	Intercept		Ratio		# SNPs	Liability Scale h2		Mean χ2	λGC	Intercept		Ratio
			value	SE			value	SE	value	SE		value	SE			value	SE	value	SE		value	SE			value	SE	value	SE
Lifetime smoking initiation	SMOK	1173532	0.1317	0.0046	2.2634	1.825	1.0353	0.0133	0.0279	0.0105	1170435	0.1352	0.0039	5.6013	3.5326	1.0109	0.0247	0.0024	0.0054	-3097	0.0035	-0.0007	3.3379	1.7076	-0.0244	0.0114	-0.0255	-0.0051
Panel B – Genetic correlations (bottom), liability-scale heritability (diagonal), and standard errors of the genetic correlations (top) for the EXT GWAS indicators, shown with and without 23andMe data, along with their differences.
Indicators	EXT without 23andMe							EXT with 23andMe							Difference (without - with)
	ADHD	ALCP	CANN	FSEX	NSEX	RISK	SMOKno23andMe	ADHD	ALCP	CUD	FSEX	NSEX	RISK	SMOK	ADHD	ALCP	CANN-CUD	FSEX	NSEX	RISK	SMOK
ADHD	0.175865	0.0330336	0.0355366	0.0314604	0.0289814	0.0340933	0.0293645	0.175865	0.0330336	0.0355366	0.0314604	0.0289814	0.0340933	0.0274574	0	0	0	0	0	0	-0.00190706
ALCP	0.378001	0.0620981	0.0365221	0.0258614	0.0253899	0.030274	0.0260269	0.378001	0.0620981	0.0365221	0.0258614	0.0253899	0.030274	0.0240285	0	0	0	0	0	0	-0.0019984
CUD	0.608529	0.727553	0.0707315	0.0323835	0.0325927	0.0357546	0.029409	0.608529	0.727553	0.0707315	0.0323835	0.0325927	0.0357546	0.0268834	0	0	0	0	0	0	-0.00252555
FSEX	0.630156	0.437978	0.620845	0.117515	0.0286838	0.032973	0.0255378	0.630156	0.437978	0.620845	0.117515	0.0286838	0.032973	0.0234545	0	0	0	0	0	0	-0.00208328
NSEX	0.408351	0.458575	0.557967	0.59252	0.100629	0.0342807	0.0255135	0.408351	0.458575	0.557967	0.59252	0.100629	0.0342807	0.0238186	0	0	0	0	0	0	-0.00169491
RISK	0.346003	0.296443	0.398768	0.406207	0.574831	0.0981949	0.0260637	0.346003	0.296443	0.398768	0.406207	0.574831	0.0981949	0.0232315	0	0	0	0	0	0	-0.00283227
SMOKno23andMe / SMOK	0.57261	0.560099	0.628895	0.61514	0.52138	0.313606	0.131679	0.611725	0.578977	0.66712	0.634977	0.534474	0.314098	0.135232	0.0391151	0.0188782	0.0382253	0.0198363	0.0130941	0.000492184	0.00355283
Panel C - Externalizing common factor model parameters and model fit statistics from Genomic SEM using EXT GWAS indicators with and without 23andMe data
Parameters			EXT without 23andMe						EXT with 23andMe						Difference (without - with)
lhs	op	rhs	Unstand Est	Unstand SE	STD Genotype	STD Genotype SE	STD All	p value	Unstand Est	Unstand SE	STD Genotype	STD Genotype SE	STD All	p value	Unstand Est	Unstand SE	STD Genotype	STD Genotype SE	STD All	p value
EXTERNALIZING	=~	ADHD	0.290733	0.0134419	0.693273	0.032053	0.693274	9.59569e-104	0.294751	0.0129673	0.702854	0.0309214	0.702854	2.24485e-114	-0.00401778	0.000474577	-0.00958066	0.00113166	-0.00958041	9.59569e-104
EXTERNALIZING	=~	FSEX	0.268812	0.00690799	0.784156	0.0201514	0.784156	5e-300	0.268389	0.00661525	0.78292	0.0192974	0.78292	5e-300	0.000423663	0.000292746	0.00123583	0.000853973	0.00123604	0
EXTERNALIZING	=~	ALCP	0.164074	0.00543499	0.658415	0.0218102	0.658415	3.36278e-200	0.16515	0.00525933	0.662733	0.0211053	0.662732	1.94349e-216	-0.00107599	0.000175661	-0.00431791	0.000704915	-0.00431789	3.36278e-200
EXTERNALIZING	=~	CUD	0.225814	0.00676929	0.849069	0.0254529	0.849069	5.48323e-244	0.227015	0.00649055	0.853589	0.0244048	0.853588	5.1569e-268	-0.00120189	0.000278745	-0.00451916	0.0010481	-0.00451872	5.48323e-244
EXTERNALIZING	=~	SMOKno23andMe / SMOK	0.278592	0.0069102	0.767731	0.0190428	0.767731	5e-300	0.293617	0.00637415	0.798439	0.0173333	0.798439	5e-300	-0.0150257	0.000536047	-0.0307075	0.00170949	-0.0307074	0
EXTERNALIZING	=~	NSEX	0.223943	0.00614775	0.705954	0.0193801	0.705954	1.60627e-290	0.221828	0.00599888	0.699289	0.0189108	0.699289	2.5559e-299	0.00211418	0.000148872	0.00666449	0.000469305	0.00666431	1.60627e-290
EXTERNALIZING	=~	RISK	0.158862	0.0084972	0.506963	0.0271164	0.506963	5.35429e-78	0.154219	0.00824661	0.492144	0.0263167	0.492145	4.87244e-78	0.00464352	0.000250591	0.0148184	0.000799688	0.0148184	4.8185e-79
ADHD	~~	ADHD	0.0913394	0.00705333	0.519372	0.0401065	0.519372	2.35501e-38	0.0889871	0.00688562	0.505996	0.0391528	0.505996	3.31233e-38	0.00235236	0.000167714	0.0133751	0.000953654	0.0133755	-9.57323e-39
ALCP	~~	ALCP	0.035178	0.00230361	0.56649	0.0370964	0.56649	1.1973e-52	0.0348238	0.00232194	0.560786	0.0373915	0.560786	7.60077e-51	0.000354242	-1.83249e-05	0.00570455	-0.000295096	0.00570457	-7.48104e-51
CUD	~~	CUD	0.0197398	0.0029128	0.279082	0.0411811	0.279082	1.22772e-11	0.0191955	0.00283048	0.271388	0.0400172	0.271388	1.18738e-11	0.000544246	8.23248e-05	0.00769355	0.0011639	0.00769383	4.03362e-13
FSEX	~~	FSEX	0.0452551	0.00260415	0.3851	0.0221601	0.3851	1.20911e-67	0.0454826	0.00252938	0.387037	0.0215239	0.387037	2.70984e-72	-0.000227568	7.47622e-05	-0.00193717	0.000636193	-0.00193697	1.20908e-67
NSEX	~~	NSEX	0.0504782	0.00259651	0.501629	0.0258029	0.501629	3.48853e-84	0.0514207	0.00257049	0.510994	0.0255443	0.510994	5.05723e-89	-0.000942442	2.6026e-05	-0.0093647	0.000258633	-0.00936497	3.48848e-84
RISK	~~	RISK	0.0729577	0.00362694	0.742988	0.0369361	0.742989	5.39749e-90	0.0744115	0.00360534	0.757793	0.0367161	0.757794	1.21904e-94	-0.0014538	2.15997e-05	-0.0148052	0.000219968	-0.0148052	5.39736e-90
SMOK	~~	SMOK	0.0540661	0.00296211	0.410589	0.0224948	0.410589	1.97393e-74	0.0490211	0.00251667	0.362496	0.01861	0.362496	1.6692e-84	0.00504499	0.000445438	0.048093	0.00388486	0.0480931	1.97393e-74
EXTERNALIZING	~~	EXTERNALIZING	1		1		1		1		1		1		0	0	0	0	0	0
Model fit statistics	χ2	df	P value	AIC	CFI	SRMR
without 23andMe	403.765	14	2.04061e-77	431.765	0.939733	0.0658601
with 23andMe data	446.528	14	1.92742e-86	474.528	0.941465	0.0672816
N.B. Results were derived from LD Score regression in Genomic SEM [1], we include ancestry-specific HapMap3 SNPs with MAF > 0.01 for individuals from the European 1000 Genome Project all phase 3 (1KG-like) ancestry groups. ADHD = attention deficit/hyperactivity disorder, ALCP = problematic alcohol use, CUD = cannabis use disorder, FSEX = age at first sexual intercourse (reverse-coded), NSEX = number of sexual partners, RISK = general risk tolerance, SMOK = lifetime smoking initiation. Results were derived from a confirmatory factor analysis of the genetic covariance matrix using weighted least squares estimation implemented in Genomic SEM [1]. χ2 is an "index of the exact fit of an SEM" (see [1]), i.e., a test statistic with df degrees of freedom and corresponding one-sided P value (not corrected for multiple testing). AIC = Akaike Information Criterion, CFI = Comparative Fit Index, SRMR = Squared Root Mean Residual. Operator refers to Genomic SEM syntax, while LHS and RHS refer to the left- and right-hand sides of the parameter equation. For additional methodological details see [1].
References
[1] Grotzinger, A., et al. Genomic structural equation modelling provides insights into the multivariate genetic architecture of complex traits. Nature Human Behaviour 3, 513–525 (2019).

### Sheet: ST.6
Table S6. Comparing the seven indicator externalizing models from the present (EXT) and the previous paper (EXT1) on individuals from European-like ancestry groups
Panel A - LD Score regression estimates of externalizing phenotypes included in Genomic SEM of EXT 1 and EXT GWAS indicators
		EXT 1 EUR									EXT EUR									Difference EXT - EXT 1
Externalizing phenotype	Abbreviation	# SNPs	Liability Scale h2		Mean χ2	λGC	Intercept		Ratio		# SNPs	Liability Scale h2		Mean χ2	λGC	Intercept		Ratio		# SNPs	Liability Scale h2		Mean χ2	λGC	Intercept		Ratio
			value	SE			value	SE	value	SE		value	SE			value	SE	value	SE		value	SE			value	SE	value	SE
Attention deficit hyperactivity disorder	ADHD	1048690	0.2178	0.0141	1.2965	1.2521	1.0324	0.0103	0.1091	0.0347	1127632	0.1759	0.0084	1.4488	1.3554	1.0262	0.0096	0.0584	0.0214	78942	-0.0419	-0.0057	0.1523	0.1033	-0.0062	-0.0007	-0.0507	-0.0133
Problematic alcohol use	ALCP	1156474	0.0564	0.0043	1.1729	1.1489	1.0096	0.0077	0.0556	0.0444	1173018	0.0621	0.0029	1.5094	1.3678	1.0215	0.0087	0.0422	0.0171	16544	0.0057	-0.0014	0.3365	0.2189	0.0119	0.001	-0.0134	-0.0273
Lifetime cannabis use / Cannabis use disorder	CANN / CUD	1156472	0.1225	0.0079	1.2436	1.215	1.0216	0.0072	0.0885	0.0294	1156366	0.0707	0.0038	1.2789	1.2296	0.9937	0.0078	-0.0225	0.028	-106	-0.0518	-0.0041	0.0353	0.0146	-0.0279	0.0006	-0.111	-0.0014
Age at first sexual intercourse	FSEX	1148415	0.1175	0.0043	1.8678	1.6243	1.0212	0.0119	0.0244	0.0137	1148415	0.1175	0.0043	1.8678	1.6243	1.0212	0.0119	0.0244	0.0137
Number of sexual partners	NSEX	1148393	0.1006	0.0038	1.6743	1.4921	1.018	0.01	0.0268	0.0148	1148393	0.1006	0.0038	1.6743	1.4921	1.018	0.01	0.0268	0.0148
General risk tolerance	RISK	1154437	0.0982	0.0045	1.4587	1.369	1.012	0.0092	0.0262	0.02	1154437	0.0982	0.0045	1.4587	1.369	1.012	0.0092	0.0262	0.02
Lifetime smoking initiation	SMOK	1158590	0.1365	0.0042	3.0963	2.2815	0.9703	0.0154	-0.0142	0.0073	1170435	0.1352	0.0039	5.6013	3.5326	1.0109	0.0247	0.0024	0.0054	11845	-0.0013	-0.0003	2.505	1.2511	0.0406	0.0093	0.0166	-0.0019
Panel B - Genetic correlations (bottom), liability heritability (diagonal), and genetic correlation SEs (top) of the EXT 1 and EXT GWAS indicators and their difference
Indicators	EXT 1 EUR							EXT EUR							Difference EXT - EXT 1
	ADHD	ALCP	CANN	FSEX	NSEX	RISK	SMOK	ADHD	ALCP	CUD	FSEX	NSEX	RISK	SMOK	ADHD	ALCP	CANN-CUD	FSEX	NSEX	RISK	SMOK
ADHD	0.217797	0.0486087	0.0455659	0.0366392	0.0366128	0.0390003	0.0283839	0.175865	0.0330336	0.0355366	0.0314604	0.0289814	0.0340933	0.0274574	-0.0419323	-0.0155751	-0.0100293	-0.00517878	-0.00763144	-0.004907	-0.000926519
ALCP	0.268723	0.0563557	0.0527992	0.0328081	0.0321508	0.0429882	0.0301154	0.378001	0.0620981	0.0365221	0.0258614	0.0253899	0.030274	0.0240285	0.109278	0.00574244	-0.0162771	-0.00694671	-0.00676084	-0.0127141	-0.0060869
CANN / CUD	0.184082	0.444306	0.122463	0.0296743	0.0367125	0.0413634	0.0314216	0.608529	0.727553	0.0707315	0.0323835	0.0325927	0.0357546	0.0268834	0.424447	0.283246	-0.0517314	0.0027092	-0.00411983	-0.00560879	-0.00453817
FSEX	0.59704	0.323426	0.209456	0.117515	0.0286838	0.032973	0.0235961	0.630156	0.437978	0.620845	0.117515	0.0286838	0.032973	0.0234545	0.0331165	0.114552	0.411389	0	0	0	-0.000141558
NSEX	0.356221	0.44468	0.682065	0.59252	0.100629	0.0342807	0.02334	0.408351	0.458575	0.557967	0.59252	0.100629	0.0342807	0.0238186	0.0521299	0.0138954	-0.124098	0	0	0	0.000478596
RISK	0.362824	0.312776	0.421873	0.406207	0.574831	0.0981949	0.0236715	0.346003	0.296443	0.398768	0.406207	0.574831	0.0981949	0.0232315	-0.0168217	-0.0163335	-0.023105	0	0	0	-0.000440043
SMOK	0.541427	0.498746	0.538928	0.607792	0.519503	0.310992	0.136521	0.611725	0.578977	0.66712	0.634977	0.534474	0.314098	0.135232	0.0702985	0.0802308	0.128193	0.0271845	0.0149711	0.00310603	-0.00128871
Panel C - Externalizing common factor model parameters and model fit statistics from genomic SEM using EXT 1 and EXT GWAS indicators
Parameters			EXT 1 EUR						EXT EUR						Difference EXT - EXT 1
lhs	op	rhs	Unstand Est	Unstand SE	STD Genotype	STD Genotype SE	STD All	p value	Unstand Est	Unstand SE	STD Genotype	STD Genotype SE	STD All	p value	Unstand Est	Unstand SE	STD Genotype	STD Genotype SE	STD All	p value
EXTERNALIZING	=~	ADHD	0.282733	0.0170356	0.605829	0.0365032	0.605829	7.37116e-62	0.294751	0.0129673	0.702854	0.0309214	0.702854	2.24485e-114	0.0120177		0.0970248	-0.00558178	0.0970245	-7.37116e-62
EXTERNALIZING	=~	FSEX	0.275974	0.00735407	0.805046	0.0214526	0.805046	5e-300	0.268389	0.00661525	0.78292	0.0192974	0.78292	5e-300	-0.00758512	-0.00073882	-0.0221262	-0.00215523	-0.0221265	0
EXTERNALIZING	=~	ALCP	0.119025	0.00729815	0.501385	0.0307429	0.501385	8.5217e-60	0.16515	0.00525933	0.662733	0.0211053	0.662732	1.94349e-216	0.0461242	-0.00203883	0.161348	-0.00963759	0.161347	-8.5217e-60
EXTERNALIZING	=~	CANN / CUD	0.261041	0.0113527	0.745944	0.0324413	0.745943	5.39346e-117	0.227015	0.00649055	0.853589	0.0244048	0.853588	5.1569e-268	-0.0340254	-0.00486218	0.107645	-0.0080365	0.107645	-5.39346e-117
EXTERNALIZING	=~	SMOK	0.263571	0.00677145	0.713343	0.0183266	0.713343	5e-300	0.293617	0.00637415	0.798439	0.0173333	0.798439	5e-300	0.0300462	-0.000397296	0.0850961	-0.000993263	0.0850957	0
EXTERNALIZING	=~	NSEX	0.249056	0.0063229	0.785122	0.0199322	0.785122	5e-300	0.221828	0.00599888	0.699289	0.0189108	0.699289	2.5559e-299	-0.027228	-0.000324022	-0.085833	-0.00102145	-0.0858329	2.0559e-299
EXTERNALIZING	=~	RISK	0.171409	0.00869639	0.547001	0.027752	0.547001	1.75834e-86	0.154219	0.00824661	0.492144	0.0263167	0.492145	4.87244e-78	-0.01719	-0.000449777	-0.0548566	-0.00143534	-0.0548563	4.87244e-78
ALCP	~~	SMOK	0.0123753	0.00218884	0.141087	0.0249543	0.232678	1.56916e-08												-1.56916e-08
FSEX	~~	CANN	-0.0469134	0.00292309	-0.391063	0.0243665	-0.98982	5.78949e-58												-5.78949e-58
ADHD	~~	ADHD	0.137859	0.0130063	0.63297	0.0597175	0.632971	2.99942e-26	0.0889871	0.00688562	0.505996	0.0391528	0.505996	3.31233e-38	-0.0488721	-0.00612071	-0.126974	-0.0205647	-0.126974	-2.99942e-26
ALCP	~~	ALCP	0.0421887	0.00380341	0.748612	0.0674894	0.748613	1.36708e-28	0.0348238	0.00232194	0.560786	0.0373915	0.560786	7.60077e-51	-0.0073649	-0.00148147	-0.187826	-0.030098	-0.187827	-1.36708e-28
CANN / CUD	~~	CANN / CUD	0.0543207	0.00584006	0.44357	0.0476884	0.443569	1.38621e-20	0.0191955	0.00283048	0.271388	0.0400172	0.271388	1.18738e-11	-0.0351251	-0.00300958	-0.172182	-0.00767123	-0.172181	1.18738e-11
FSEX	~~	FSEX	0.0413536	0.00277864	0.351901	0.023645	0.351901	4.27135e-50	0.0454826	0.00252938	0.387037	0.0215239	0.387037	2.70984e-72	0.00412902	-0.000249261	0.0351364	-0.00212109	0.0351361	-4.27135e-50
NSEX	~~	NSEX	0.0385994	0.00251691	0.383583	0.0250119	0.383583	4.39056e-53	0.0514207	0.00257049	0.510994	0.0255443	0.510994	5.05723e-89	0.0128212	5.35807e-05	0.127411	0.000532457	0.127411	-4.39056e-53
RISK	~~	RISK	0.068814	0.00345343	0.70079	0.0351692	0.70079	2.4095e-88	0.0744115	0.00360534	0.757793	0.0367161	0.757794	1.21904e-94	0.00559754	0.000151904	0.0570029	0.00154697	0.0570037	-2.40949e-88
SMOK	~~	SMOK	0.0670512	0.00324564	0.491142	0.0237739	0.491142	8.12754e-95	0.0490211	0.00251667	0.362496	0.01861	0.362496	1.6692e-84	-0.0180301	-0.00072897	-0.128646	-0.00516395	-0.128646	1.6692e-84
EXTERNALIZING	~~	EXTERNALIZING	1		1		1		1		1		1		0	0	0	0	0	0
Model fit statistics	χ2	df	P value	AIC	CFI	SRMR
EXT 1	354.747	12	1.39747e-68	386.747	0.957091	0.0779199									0.085833
EXT EUR	446.528	14	1.92742e-86	474.528	0.941465	0.0672816
N.B. ADHD = attention deficit/hyperactivity disorder, ALCP = problematic alcohol use, CANN = lifetime cannabis use, CUD = cannabis use disorder, FSEX = age at first sexual intercourse (reverse-coded), NSEX = number of sexual partners, RISK = general risk tolerance, SMOK = lifetime smoking initiation. CUD was used in EXT and CANN in EXT1. Panel A and B results were derived from LD Score regression in Genomic SEM [1], we include ancestry-specific HapMap3 SNPs with MAF > 0.01 for individuals from the European 1000 Genome Project all phase 3 (1KG-like) ancestry groups. CUD was used in EXT and CANN in EXT 1 [2]. Panel C results were derived from a confirmatory factor analysis of the genetic covariance matrix using weighted least squares estimation implemented in Genomic SEM [1]. χ2 is an "index of the exact fit of an SEM" (see [1]), i.e., a test statistic with df degrees of freedom and corresponding one-sided P value (not corrected for multiple testing). AIC = Akaike Information Criterion, CFI = Comparative Fit Index, SRMR = Squared Root Mean Residual. Operator refers to Genomic SEM syntax, while LHS and RHS refer to the left- and right-hand sides of the parameter equation. For additional methodological details see [1].
References
[1] Grotzinger, A., et al. Genomic structural equation modelling provides insights into the multivariate genetic architecture of complex traits. Nature Human Behaviour 3, 513–525 (2019).
[2] Karlsson Linnér, R. et al. Multivariate analysis of 1.5 million people identifies genetic associations with traits related to self-regulation and addiction. Nat. Neurosci. 24, 1367–1376 (2021)

### Sheet: ST.7
Table S7. Q Trait results for the externalizing GWAS in individuals from European-like ancestry groups
						Common pathway model											Follow-up model
External Trait	GWAS PMID	N or Neff	Sample prevalence	Population prevalence	Population prevalence PMID	rG	rG SE	rG p	Sig. (BF)	Q Trait	df	Q Trait p	Q Trait Sig.	lSRMR	lSRMR above 0.10 threshold?	Heterogeneity	rG	rG SE	rG p	Sig. (BF)	Q Trait	df	Q Trait p	Q Trait Sig.	lSRMR	lSRMR above 0.10 threshold?	Heterogeneity	Unconstrained paths
Age at first facial hair (male)	25826379	387105	NA	NA	NA	0.017358	0.0215053	0.41958		66.3326	6	2.30457e-12	*	0.061628	No	No
Age at menarche	37503126	279470	NA	NA	NA	-0.00629887	0.0174244	0.717728		112.731	6	5.45908e-22	*	0.059407	No	No
Age at menopause	34349265	201323	NA	NA	NA	-0.158551	0.0170448	1.37807e-20	*	31.9939	6	1.63619e-05	*	0.0229951	No	No
Age of smoking initiation	30643251	323386	NA	NA	NA	-0.688235	0.0264316	1.82207e-149	*	63.4883	6	8.77657e-12	*	0.129541	Yes	Yes	-0.661291	0.0268017	2.06373e-134	*	37.9173	5	3.9204e-07	*	0.119734	No	No	FSEX
Agreeableness	39134740	235374	NA	NA	NA	-0.225854	0.0407196	2.9133e-08	*	19.6411	6	0.00320738		0.0608266	No	No
Alzheimer's disease	35379992	253664	0.5	0.02	38762327	-0.0564677	0.0279088	0.0430428		210.933	6	8.90973e-43	*	0.038252	No	No
Anorexia nervosa	31308545	46322	0.5	0.001	31308545	-0.0144341	0.0289969	0.618638		68.413	6	8.64728e-13	*	0.0686695	No	No
Antisocial behavior	36284158	56633	NA	NA	NA	0.89934	0.0669962	4.38873e-41	*	-2.30896	6	1		0.141389	No	No
Anxiety disorder	31748690	91320	0.5	0.16	39294497	0.414926	0.0328366	1.33546e-36	*	33.8726	6	7.11945e-06	*	0.107499	Yes	Yes	0.382962	0.0339194	1.46433e-29	*	5.06432	5	0.408081	NS	0.0884705	No	No	ADHD
Asthma	34594039	154413	0.5	0.152	38762327	0.335958	0.0258066	9.6319e-39	*	58.6349	6	8.51969e-11	*	0.0736397	No	No
Attentional symptoms	41152253	124739	NA	NA	NA	0.377026	0.0376259	1.24014e-23	*	30.3466	6	3.37714e-05	*	0.107912	Yes	Yes	0.334882	0.0377632	7.45165e-19	*	34.9883	5	1.51276e-06	*	0.0623498	No	No	ADHD
Autism spectrum disorder	30804558	43778	0.5	0.012	30804558	0.13715	0.0444288	0.00202221		210.377	6	1.17049e-42	*	0.148507	Yes	Yes	0.0695984	0.0401715	0.0831791	NS	20.9526	5	0.000826943	*	0.0688447	No	No	ADHD
Back pain	25826379	253631	0.5	0.253	25826379	0.443476	0.024136	2.11912e-75	*	83.0435	6	8.39014e-16	*	0.101885	Yes	Yes	0.41012	0.0253203	5.26919e-59	*	99.326	5	7.32974e-20	*	0.0733089	No	No	ADHD
Bipolar disorder	39843750	163367	0.5	0.02	39843750	0.323021	0.0226265	3.07886e-46	*	174.059	6	6.19208e-35	*	0.100501	Yes	Yes	0.299515	0.0225114	2.16293e-40	*	148.617	5	2.62993e-30	*	0.0835496	No	No	RISK
Blood pressure (Diastolic)	38689001	1028980	NA	NA	NA	-0.0148627	0.0155856	0.340279		114.545	6	2.27424e-22	*	0.0529523	No	No
Blood pressure (Systolic; mm Hg)	38689001	1028980	NA	NA	NA	-0.0130367	0.0153534	0.395822		195.914	6	1.40522e-39	*	0.0726544	No	No
Body mass index	25826379	806833	NA	NA	NA	0.244602	0.0160496	1.90786e-52	*	450.638	6	3.57732e-94	*	0.110842	Yes	Yes	0.220143	0.0164904	1.1884e-40	*	503.886	5	1.15714e-106	*	0.0892191	No	No	ADHD
Borderline personality disorder	40832388	43235	0.5	0.015	30261937	0.711763	0.0302084	9.51349e-123	*	14.5053	6	0.0244734		0.0947089	No	No
Cancer (breast)	38671320	68294	0.5	0.023	38762327	-0.0136275	0.0346248	0.693895		209.201	6	2.08426e-42	*	0.0280666	No	No
Cancer (diagnosed by doctor)	34737426	144978	0.5	0.093	38762327	0.187559	0.0448629	2.90591e-05	*	18.9333	6	0.00427783		0.04616	No	No
Cancer (kidney)	38671320	97207	0.5	0.017	38671320	0.13155	0.0240045	4.24753e-08	*	198.863	6	3.31239e-40	*	0.0926467	No	No
Cancer (lung)	28604730	84804	0.5	0.002	38762327	0.471076	0.0354915	3.32408e-40	*	54.6919	6	5.34924e-10	*	0.084479	No	No
Cancer (prostate)	37945903	447246	0.5	0.022	38762327	-0.0643135	0.019964	0.00127533		10.0699	6	0.121737		0.0289368	No	No
Cannabis initiation	25826379	164192	0.265	0.265	25826379	0.561856	0.0274347	3.26009e-93	*	293.987	6	1.58823e-60	*	0.167085	Yes	Yes	0.550473	0.0292355	4.37393e-79	*	13.3539	3	0.0039305	*	0.104148	No	No	NSEX,FSEX,ADHD
Carbohydrates consumption	25826379	264181	NA	NA	NA	-0.386026	0.0289152	1.18001e-40	*	104.983	6	2.28533e-20	*	0.0987487	No	No
Chronic kidney disease	31152163	166453	0.5	0.153	38762327	-0.093766	0.0366088	0.0104282		50.6827	6	3.42976e-09	*	0.0741954	No	No
Chronotype (morningness)	30696823	377704	0.5	0.247	25826379	-0.100363	0.0183939	4.86063e-08	*	72.7056	6	1.13791e-13	*	0.0506876	No	No
Cigarettes per day	36477530	326497	NA	NA	NA	0.352211	0.0238352	2.06342e-49	*	100.059	6	2.43923e-19	*	0.086809	No	No
Coffee consumption	34737426	58521	0.5	0.705	25826379	0.00897847	0.0612093	0.883381		297.385	6	2.97238e-61	*	0.0893075	No	No
Compulsive factor	41372416	54100	NA	NA	NA	0.0231644	0.033154	0.484746		82.1526	6	1.28259e-15	*	0.0938951	No	No
Conscientiousness	39134740	234880	NA	NA	NA	-0.173105	0.0334223	2.22697e-07	*	112.747	6	5.41757e-22	*	0.0808932	No	No
Coronary artery disease	36474045	674329	0.5	0.072	36474045	0.259722	0.0172905	5.34215e-51	*	184.273	6	4.19593e-37	*	0.0838739	No	No
COVID-19	32404885	102473	0.5	0.016	38762327	0.312511	0.0402683	8.44562e-15	*	69.8122	6	4.46798e-13	*	0.0740737	No	No
Depression	30718901	494842	0.5	0.302	30718901	0.447525	0.023078	9.0393e-84	*	121.469	6	8.00779e-24	*	0.107219	Yes	Yes	0.410137	0.0239321	7.78909e-66	*	24.6267	5	0.000164464	*	0.0746822	No	No	ADHD
Drinks per week	36477530	666978	NA	NA	NA	0.466468	0.0190566	2.5316e-132	*	555.065	6	1.14269e-116	*	0.210038	Yes	Yes	0.4616	0.0202845	1.24384e-114	*	28.4314	3	2.94836e-06	*	0.0945745	No	No	ALCP,ADHD,FSEX
Educational attainment	35361970	765283	NA	NA	NA	-0.434863	0.0160855	5.80352e-161	*	1965.12	6	0	*	0.194717	Yes	Yes	-0.349732	0.0170317	1.06656e-93	*	223.544	3	3.4408e-48	*	0.0937951	No	No	FSEX,NSEX,ADHD
Extraversion	39134740	298772	NA	NA	NA	0.279371	0.0264296	4.08669e-26	*	135.2	6	1.03114e-26	*	0.0968303	No	No
Fat consumption	25826379	265427	NA	NA	NA	0.0302989	0.0364351	0.405643		18.8899	6	0.00435373		0.0530685	No	No
Fathers age at death	25826379	361194	NA	NA	NA	-0.477406	0.0375124	4.20616e-37	*	88.2215	6	7.09054e-17	*	0.106019	Yes	Yes	-0.478388	0.035166	3.80577e-42	*	60.7791	5	8.38851e-12	*	0.0847993	No	No	NSEX
General psychopathology factor	41372416	2168621	NA	NA	NA	0.641674	0.0212	3.05707e-201	*	213.736	6	2.25253e-43	*	0.120876	No	No
Gestational duration	37012456	148518	NA	NA	NA	-0.042378	0.0299487	0.157063		28.1476	6	8.81342e-05	*	0.0376844	No	No
HDL-cholesterol	25826379	187167	NA	NA	NA	-0.110672	0.0254194	1.33763e-05	*	182.274	6	1.11601e-36	*	0.100778	Yes	Yes	-0.129044	0.0252273	3.13305e-07	*	107.189	5	1.60801e-21	*	0.0730738	No	No	ALCP
Headache	25826379	229674	0.5	0.199	25826379	0.127653	0.026332	1.24817e-06	*	115.308	6	1.57318e-22	*	0.0787296	No	No
Heart rate	25826379	361194	NA	NA	NA	-0.00103495	0.0163393	0.949495		9.80969	6	0.132898		0.0362668	No	No
Height	36224396	1597374	NA	NA	NA	-0.0435487	0.0106875	4.60696e-05	*	168.25	6	1.05687e-33	*	0.0470088	No	No
Hip pain	25826379	143795	0.5	0.112	25826379	0.488823	0.0335119	3.41938e-48	*	58.3468	6	9.74671e-11	*	0.119496	Yes	Yes	0.450855	0.0341646	9.18348e-40	*	55.0182	5	1.29414e-10	*	0.0909038	No	No	ADHD
Hoarding*	31844048	505541	NA	NA	NA	-0.0727397	0.0986586	0.460948		316.249	6	2.69067e-65	*	0.170797	Yes	No
Household income	30940143	140375	0.5	0.316	25826379	-0.436184	0.0175987	1.3033e-135	*	1001.74	6	3.75102e-213	*	0.187643	Yes	Yes	-0.344449	0.0182002	7.02383e-80	*	187.252	3	2.39397e-40	*	0.0929733	No	No	RISK,ADHD,FSEX
Hypertension (high BP)	25826379	361194	NA	NA	NA	0.125278	0.0220937	1.42528e-08	*	160.865	6	3.88284e-32	*	0.0789511	No	No
Infant birth weight	25826379	10768	NA	NA	NA	-0.0290377	0.0186792	0.120053		17.7268	6	0.00695235		0.0386677	No	No
Infant head circumference	37106081	102156	NA	NA	NA	-0.155553	0.0539465	0.00393315		130.099	6	1.22481e-25	*	0.0764641	No	No
Insomnia	25826379	269867	NA	NA	NA	0.398825	0.0369923	4.21891e-27	*	5.44938	6	0.487596		0.0797405	No	No
Intelligence	39024449	411423	0.5	0.339	39024449	-0.316208	0.0175359	1.09217e-72	*	852.659	6	6.42675e-181	*	0.133733	Yes	Yes	-0.284161	0.0178883	8.01186e-57	*	47.8129	4	1.03248e-09	*	0.0798823	No	No	FSEX,NSEX
Internalizing factor	41372416	1637337	NA	NA	NA	0.588804	0.022741	8.24885e-148	*	139.199	6	1.47874e-27	*	0.105412	No	No
Ischemic heart disease	25826379	241340	0.5	0.213	25826379	0.319875	0.0229289	3.11353e-44	*	176.34	6	2.03086e-35	*	0.134531	Yes	Yes	0.310875	0.0215247	2.78727e-47	*	45.8422	4	2.65634e-09	*	0.0720698	No	No	NSEX,ADHD
Knee pain	25826379	173081	NA	NA	NA	0.409915	0.0256721	2.15817e-57	*	71.1169	6	2.4123e-13	*	0.111634	Yes	Yes	0.378713	0.0274583	2.83447e-43	*	89.6294	5	8.03848e-18	*	0.0822734	No	No	ADHD
LDL-cholesterol	25826379	263808	0.5	0.307	25826379	0.0249812	0.0305808	0.413992		9.4921	6	0.147735		0.0380063	No	No
Maternal smoking around birth	25826379	361194	NA	NA	NA	0.815598	0.0240742	1.37972e-251	*	99.9048	6	2.6267e-19	*	0.0909919	No	No
Mothers age at death	25826379	253631	0.5	0.228	25826379	-0.607498	0.0734372	1.31351e-16	*	0.974658	6	0.986555		0.155609	Yes	No
Motor symptoms	41152253	124104	NA	NA	NA	0.580119	0.0353324	1.40123e-60	*	-3.55769	6	1		0.0913175	No	No
Neck or shoulder pain	39134740	682688	NA	NA	NA	0.43674	0.0246533	3.19646e-70	*	71.6698	6	1.85744e-13	*	0.11747	Yes	Yes	0.397882	0.0247866	5.50781e-58	*	57.9242	5	3.26073e-11	*	0.0741827	No	No	ADHD
Negative urgency	41152253	132559	NA	NA	NA	0.38797	0.0540971	7.40562e-13	*	118.14	6	4.00544e-23	*	0.104102	Yes	Yes	0.390652	0.052335	8.36437e-14	*	73.2246	5	2.18251e-14	*	0.0913346	No	No	NSEX
Neurodevelopmental factor	41372416	84760	NA	NA	NA	0.3362	0.0301711	7.73559e-29	*	1744.71	6	0	*	0.246844	Yes	Yes	0.246672	0.0287815	1.03036e-17	*	72.102	4	8.1667e-15	*	0.0828007	No	No	ADHD,ALCP
Neuroticism	36379924	34490	NA	NA	NA	0.203113	0.0190617	1.64305e-26	*	217.924	6	2.88312e-44	*	0.109453	Yes	Yes	0.175332	0.0194372	1.87385e-19	*	144.895	5	1.62869e-29	*	0.0883437	No	No	ADHD
Nonplanning	41152253	123509	NA	NA	NA	0.524313	0.0344059	1.94669e-52	*	65.1672	6	3.98787e-12	*	0.0832852	No	No
Obsessive compulsive symptoms	38548983	33943	NA	NA	NA	0.0599318	0.07441	0.420573		165.47	6	4.1062e-33	*	0.109412	Yes	No
Openness	39134740	220015	NA	NA	NA	0.0938607	0.0310354	0.00249198		230.401	6	6.28683e-47	*	0.121234	Yes	Yes	0.0638246	0.0290155	0.0278301		134.235	5	3.00262e-27	*	0.0831187	No	No	RISK
Opioid use disorder	35879402	45395	0.5	0.021	35879402	0.836138	0.0426119	9.9964e-86	*	10.1363	6	0.119027		0.126601	No	No
Panic Disorder	31712720	6665	0.5	0.02	31712720	0.122	0.041	0.002795		160.802	6	4.004e-32	*	0.092	No	No
Parental lifespan	25826379	640189	NA	NA	NA	-0.426278	0.0274738	2.71175e-54	*	138.784	6	1.80901e-27	*	0.114248	Yes	Yes	-0.429842	0.0265561	6.31002e-59	*	91.3338	5	3.52429e-18	*	0.0931137	No	No	RISK
Parkinson's disease	31701892	119031	0.5	0.005	31701892	-0.111931	0.0294731	0.000146036	*	5.22713	6	0.51503		0.0395876	No	No
Perseverance	41152253	133517	NA	NA	NA	0.0648836	0.0328139	0.0480055		28.0568	6	9.16769e-05	*	0.065586	No	No
Positive Urgency	41152253	132132	NA	NA	NA	0.507457	0.0402306	1.77479e-36	*	51.3242	6	2.54957e-09	*	0.0981325	No	No
Post-traumatic stress disorder	38637617	634713	NA	NA	NA	0.620023	0.0207567	4.6982e-196	*	75.3642	6	3.22961e-14	*	0.102331	No	No
Premeditation	41152253	132667	NA	NA	NA	0.48528	0.0360763	3.01735e-41	*	13.2336	6	0.0394731		0.0714342	No	No
Preterm delivery	38637617	641533	0.5	0.2	38637617	0.199079	0.0465769	1.91817e-05	*	46.5893	6	2.25936e-08	*	0.0930095	No	No
Protein consumption	25826379	264181	NA	NA	NA	0.0715242	0.0357151	0.0452167		139.561	6	1.24072e-27	*	0.106999	Yes	Yes	0.0980077	0.0353872	0.0056128		129.394	5	3.19962e-26	*	0.0770575	No	No	ALCP
Rheumatoid arthritis	34278373	15024	0.5	0.01	34278373	0.367828	0.0804115	4.77764e-06	*	34.2092	6	6.12968e-06	*	0.105633	Yes	Yes	0.320003	0.0717317	8.15379e-06	*	33.6461	5	2.80022e-06	*	0.085681	No	No	ADHD
Schizophrenia	35396580	117498	0.5	0.01	35396580	0.303584	0.0196578	8.3509e-54	*	158.732	6	1.09884e-31	*	0.0914254	No	No
Schizophrenia / bipolar factor	41372416	127202	NA	NA	NA	0.339998	0.0251645	1.34653e-41	*	177.509	6	1.1471e-35	*	0.112586	Yes	Yes	0.279847	0.0255603	6.75552e-28	*	58.3153	4	6.55227e-12	*	0.077121	No	No	ALCP,CUD
Sensation seeking	41152253	132395	NA	NA	NA	0.294056	0.0336782	2.51674e-18	*	521.894	6	1.61279e-109	*	0.212651	Yes	Yes	0.199587	0.0294246	1.1771e-11	*	238.501	5	1.60973e-49	*	0.096669	No	No	RISK
Sleep duration	25826379	384317	NA	NA	NA	-0.129995	0.0192206	1.34851e-11	*	15.5686	6	0.0162667		0.0413335	No	No
Smoking cessation	36477530	280295	0.5	0.043	30730998	0.500514	0.0246013	5.13629e-92	*	100.351	6	2.11986e-19	*	0.0610853	No	No
Stomach or abdominal pain	25826379	111030	0.5	0.084	25826379	0.355934	0.035299	6.54099e-24	*	49.6568	6	5.50774e-09	*	0.0858424	No	No
Stress-related disorder	31116379	30526	0.5	0.2	31116379	0.686309	0.0478897	1.40006e-46	*	9.16429	6	0.164547		0.0871053	No	No
Substance use factor	41372416	313395	NA	NA	NA	0.812102	0.0242851	3.56337e-245	*	64.334	6	5.89964e-12	*	0.199141	Yes	Yes	0.763443	0.0248524	3.16214e-207	*	8.07664	4	0.0888106	NS	0.16187	No	No	ALCP,CUD
Subjective well-being	25826379	204966	NA	NA	NA	-0.234371	0.0349817	2.08662e-11	*	77.8832	6	9.77152e-15	*	0.100886	Yes	Yes	-0.204841	0.0350206	4.94098e-09	*	50.2965	5	1.2051e-09	*	0.0798001	No	No	ADHD
Sugar consumption	25826379	230648	NA	NA	NA	-0.212897	0.033689	2.62436e-10	*	83.5166	6	6.69639e-16	*	0.0874468	No	No
Suicide attempt	37777856	111574	0.5	0.027	30116032	0.664561	0.0351891	1.50374e-79	*	32.9245	6	1.08424e-05	*	0.0836574	No	No
Tobacco use disorder	37034728	463440	0.5	0.32	27135834	0.631292	0.0218246	5.66992e-184	*	368.738	6	1.46099e-76	*	0.133609	Yes	Yes	0.644529	0.0220507	8.19724e-188	*	217.645	5	4.74701e-45	*	0.112999	No	No	NSEX
Total cholesterol	25826379	187365	NA	NA	NA	0.0495121	0.0257185	0.0542104		-4.91309	6	1		0.0224972	No	No
Tourette's syndrome	30818990	11737	0.5	0.008	30818990	0.0623567	0.0365611	0.0880925		80.9878	6	2.23314e-15	*	0.0828508	No	No
Townsend deprivation index	25826379	112151	NA	NA	NA	0.744056	0.0496083	7.49657e-51	*	20.8602	6	0.00194376		0.0904601	No	No
Triglycerides	25826379	177859	NA	NA	NA	0.153102	0.0387532	7.79293e-05	*	66.4093	6	2.22292e-12	*	0.0739121	No	No
Type 2 diabetes	35551307	251740	0.5	0.177	38762327	0.187692	0.0181076	3.56462e-25	*	260.309	6	2.56607e-53	*	0.108161	Yes	Yes	0.156848	0.0185872	3.21413e-17	*	237.84	5	2.23006e-49	*	0.0794022	No	No	ADHD
Waist-to-hip ratio	25826379	697729	NA	NA	NA	0.276742	0.0164872	3.12612e-63	*	203.444	6	3.50799e-41	*	0.0835615	No	No
N.B. *GWAS had non-significant heritabilty estimates (h2 Z < 1.96). Bonferroni correction, significant if p < 0.05/89 in the common pathway model and 0.05/27 for the follow-up models tested for external trats with heterogenous genetic correlations with the EXT factor. Q Trait analyses provided updated genetic correlations from a follow-up model if the external Trait correlation with the factor is heterogenous. EUR: European 1000 Genome Project all phase 3 (1KG-like) ancestry groups. Q Trait: Q heterogeneity statistic for the external Trait, testing model fit. lSRMR: Local standardized root mean square residual for model misfit at the Trait level. lSRMR above threshold: Indicates whether the Trait's lSRMR exceeds a pre-specified misfit threshold (e.g., 0.10). Heterogeneity: Indicates whether the Trait shows evidence of heterogeneity based on Q or lSRMR. Q significant: Indicates whether Q Trait p-value is below significance threshold (e.g., p < 0.05). Unconstrained paths: Specifies Traits with freely estimated loadings or residuals in the follow-up model due to misfit in the common pathway model.

### Sheet: ST.8
Table S8. Q Trait results for the externalizing GWAS in individuals from African-like ancestry groups
						Common pathway model
External Trait	GWAS PMID	N or Neff	Sample prevalence	Population prevalence	Population prevalence PMID	rG	rG SE	rG p	Sig. (BF)	Q Trait	df	Q Trait p	Q Trait Sig.	lSRMR	lSRMR above 0.10 threshold?	Heterogeneity
Age of Smoking*	36477530	10447	NA	NA	NA	NA	NA	NA	NA	NA	NA	NA	NA	NA	NA	NA
Anxiety*	39294497	42756	NA	NA	NA	0.36344	0.284997	0.202224		0.524729	2	0.76923		0.10696	Yes	No
Asthma*	36777996	16449	0.5	0.154663	38762327	-0.358458	0.292516	0.220413		1.0468	2	0.592503		0.151122	Yes	No
Body mass index	31675503	14126	NA	NA	NA	0.0405965	0.138869	0.77003		1.18755	2	0.55224		0.0897978	No	No
Cancer (breast)	38741014	10866	0.5	0.023	36777996	0.0529028	0.057374	0.356492		1.28143	2	0.526916		0.0403982	No	No
Cigarettes per day	36477530	13307	NA	NA	NA	0.473471	0.250562	0.0588067		1.4314	2	0.488851		0.146	Yes	No
COVID19	32404885	7951	0.5	0.029	38762327	-0.0565134	0.148871	0.704233		1.2926	2	0.523981		0.0995442	No	No
Depression	38177345	69868.6	0.5	0.0281	38762327	0.737186	0.226304	0.00112394	*	1.49742	2	0.472977		0.118626	No	No
Blood pressure (Diastolic)*	38104120	10775	NA	NA	NA	-0.109392	0.290353	0.706355		1.80787	2	0.404974		0.186871	Yes	No
Drinks per week*	36477530	8078	NA	NA	NA	0.549371	0.284389	0.0533893		1.36169	2	0.50619		0.174607	Yes	No
Height	36224396	168193	NA	NA	NA	-0.00969015	0.0655946	0.882557		5.51191	2	0.0635484		0.0813814	No	No
Hypertension*	38104120	10053	0.5	0.27	38104120	-0.27504	0.196589	0.161795		0.0502434	2	0.975191		0.020951	No	No
Ischemic heart disease	39024449	40907	0.5	0.243	39024449	0.170867	0.116298	0.141774		5.21455	2	0.0737353		0.162687	Yes	No
LDL-cholesterol	37669986	125000	NA	NA	NA	-0.0905881	0.0458147	0.0480111		0.002446	2	0.998778		0.00116423	No	No
Opioid use disorder	35879402	20032	0.5	0.021	35879402	0.613471	0.212689	0.00392218		0.0108442	2	0.994593		0.0155361	No	No
Post traumatic stress disorder	38637617	42548	NA	NA	NA	0.593594	0.20454	0.00370688		0.234834	2	0.889214		0.0512693	No	No
Cancer (prostate)	37945903	48757	0.5	0.0222	38762327	-0.0811329	0.0970423	0.403123		3.02006	2	0.220904		0.0933889	No	No
Schizophrenia	31591465	10532	0.5	0.01	23904054	0.505571	0.188957	0.00745987		0.041037	2	0.979691		0.0237565	No	No
Smoking cessation*	36477530	9352	0.5	0.001	39052529	NA	NA	NA		NA	NA	NA	NA	NA	NA	NA
Blood pressure (Systolic; mm Hg)*	38104120	10775	NA	NA	NA	-0.118333	0.414706	0.775383		0.347975	2	0.840307		0.128887	Yes	No
Tobbacco use disorder	38632388	108130	0.5	0.24	27135834	0.806391	0.111457	4.65584e-13	*	5.23654	2	0.0729291		0.128086	No	No
Total cholesterol	37669986	125000	NA	NA	NA	0.0524097	0.0730895	0.473337		0.0331224	2	0.983575		0.00556673	No	No
Waist to hip ratio*	31675503	14126	NA	NA	NA	-0.490471	0.435666	0.260252		2.04778	2	0.359195		0.262545	Yes	No
N.B. *Genetic correlations could either not be estimated due to negative heritability estimates or the GWAS had non-significant heritabilty estimates (h2 Z < 1.96). Bonferroni correction, significant if p < 0.05/14. Q Trait analyses provided updated genetic correlations from a follow-up model if the external Trait correlation with the factor is heterogenous. Because the genetic correlations between external Traits and the EXT factor were not heterogenous no follow-up model was conducted. AFR: African 1000 Genome Project all phase 3 (1KG-like) ancestry groups. Q Trait: Q heterogeneity statistic for the external Trait, testing model fit. lSRMR: Local standardized root mean square residual for model misfit at the Trait level. lSRMR above threshold: Indicates whether the Trait's lSRMR exceeds a pre-specified misfit threshold (e.g., 0.10). Heterogeneity: Indicates whether the Trait shows evidence of heterogeneity based on Q or lSRMR. Q significant: Indicates whether Q Trait p-value is below significance threshold (e.g., p < 0.05). Unconstrained paths: Specifies Traits with freely estimated loadings or residuals in the follow-up model due to misfit in the common pathway model.
	Depression	0.722563	0.210989	0.00061558
	Post traumatic stress disorder	-0.596549	0.190244	0.00171439
	Tobbacco use disorder	0.799159	0.11456	3.0391e-12

### Sheet: ST.9
Table S9. Q Trait results for the externalizing minus 23andMe data (EXT minus23andMe) GWAS in individuals from European-like ancestry groups
						Common pathway model											Follow-up model
External Trait	GWAS PMID	N or Neff	Sample prevalence	Population prevalence	Population prevalence PMID	rG	rG SE	rG p	Sig. (BF)	Q Trait	df	Q Trait p	Q Trait Sig.	lSRMR	lSRMR above 0.10 threshold?	Heterogeneity	rG	rG SE	rG p	Sig. (BF)	Q Trait	df	Q Trait p	Q Trait Sig.	lSRMR	lSRMR above 0.10 threshold?	Heterogeneity	Unconstrained paths
Age at first facial hair (male)	25826379	387105	NA	NA	NA	0.0170143	0.0223598	0.446695		67.9267	6	1.08759e-12	*	0.0616278	No	No
Age at menarche	37503126	279470	NA	NA	NA	-0.00253629	0.0182477	0.889456		131.332	6	6.73617e-26	*	0.0592886	No	No
Age at menopause	34349265	201323	NA	NA	NA	-0.156608	0.0178185	1.50785e-18	*	24.6896	6	0.000389718	*	0.0236607	No	No
Age of smoking initiation	30643251	323386	NA	NA	NA	-0.681043	0.026941	5.4357e-141	*	64.3986	6	5.72325e-12	*	0.131656	Yes	Yes	-0.662905	0.0278745	5.16215e-125	*	84.4464	5	9.83376e-17	*	0.122225	No	No	ADHD
Agreeableness	39134740	235374	NA	NA	NA	-0.227977	0.0415249	4.0164e-08	*	20.1449	6	0.00260966		0.0620692	No	No
Alzheimer's disease	35379992	253664	0.5	0.02	38762327	-0.0601826	0.0284125	0.0341604		138.442	6	2.13608e-27	*	0.0387224	No	No
Anorexia nervosa	31308545	46322	0.5	0.001	31308545	-0.0179086	0.029615	0.54537		91.8612	6	1.2436e-17	*	0.0680903	No	No
Antisocial behavior	36284158	56633	NA	NA	NA	0.907656	0.0686506	6.60387e-40	*	-9.26701	6	1		0.142316	No	No
Anxiety disorder	31748690	91320	0.5	0.16	39294497	0.403621	0.0338947	1.07404e-32	*	39.1108	6	6.80844e-07	*	0.110491	Yes	Yes	0.366378	0.0351579	1.99001e-25	*	11.6643	5	0.0396884	*	0.0893512	No	No	ADHD
Asthma	34594039	154413	0.5	0.152	38762327	0.339216	0.0270071	3.4937e-36	*	39.0755	6	6.91775e-07	*	0.0744697	No	No
Attentional symptoms	41152253	124739	NA	NA	NA	0.369227	0.0392266	4.83664e-21	*	23.9509	6	0.000533227		0.110548	Yes	No
Autism spectrum disorder	30804558	43778	0.5	0.012	30804558	0.139	0.044	0.001681		213.146	6	3.00812e-43	*	0.148665	Yes	Yes	0.0709016	0.0401597	0.0774813		18.305	5	0.00258747	*	0.0687563	No	No	ADHD
Back pain	25826379	253631	0.5	0.253	25826379	0.445375	0.0243763	1.413e-74	*	65.3517	6	3.65643e-12	*	0.103518	Yes	Yes	0.409731	0.025584	1.00215e-57	*	83.9785	5	1.23251e-16	*	0.0739809	No	No	ADHD
Bipolar disorder	39843750	163367	0.5	0.02	39843750	0.330677	0.0238088	7.39841e-44	*	201.586	6	8.71984e-41	*	0.0995792	No	No
Blood pressure (Diastolic)	38689001	1028980	NA	NA	NA	-0.0225737	0.0169541	0.183037		110.082	6	1.95896e-21	*	0.0527754	No	No
Blood pressure (Systolic; mm Hg)	38689001	1028980	NA	NA	NA	-0.023135	0.0171248	0.176707		188.923	6	4.31048e-38	*	0.0718216	No	No
Body mass index	25826379	806833	NA	NA	NA	0.247086	0.0175875	7.81885e-45	*	483.725	6	2.69199e-101	*	0.112711	Yes	Yes	0.218544	0.0182683	5.55325e-33	*	528.224	5	6.44477e-112	*	0.091404	No	No	ADHD
Borderline personality disorder	40832388	43235	0.5	0.015	30261937	0.708897	0.0306473	2.27062e-118	*	21.6134	6	0.00142246		0.0995799	No	No
Cancer (breast)	38671320	68294	0.5	0.023	38762327	-0.0222235	0.0346432	0.521201		162.799	6	1.5119e-32	*	0.024945	No	No
Cancer (diagnosed by doctor)	34737426	144978	0.5	0.093	38762327	0.183277	0.0446599	4.06365e-05	*	16.7198	6	0.0103703		0.0478585	No	No
Cancer (kidney)	38671320	97207	0.5	0.017	38671320	0.126181	0.0249083	4.0662e-07	*	168.001	6	1.19361e-33	*	0.0928855	No	No
Cancer (lung)	28604730	84804	0.5	0.002	38762327	0.467458	0.0361246	2.67018e-38	*	62.4544	6	1.42572e-11	*	0.0884208	No	No
Cancer (prostate)	37945903	447246	0.5	0.022	38762327	-0.0632811	0.0201499	0.00168651		10.154	6	0.118316		0.0296626	No	No
Cannabis initiation	25826379	164192	0.265	0.265	25826379	0.558942	0.0279479	5.56842e-89	*	364.688	6	1.08288e-75	*	0.165047	Yes	Yes	0.550911	0.0309223	5.31009e-71	*	18.3729	3	0.00036844	*	0.100102	No	No	NSEX,FSEX,ADHD
Carbohydrates consumption	25826379	264181	NA	NA	NA	-0.389723	0.0302115	4.50968e-38	*	132.962	6	3.05504e-26	*	0.103338	Yes	Yes	-0.356119	0.0298314	7.52738e-33	*	90.5435	5	5.16591e-18	*	0.0714741	No	No	ALCP
Chronic kidney disease	31152163	166453	0.5	0.153	38762327	-0.102769	0.0369746	0.00544511		29.4051	6	5.09848e-05	*	0.0723115	No	No
Chronotype (morningness)	30696823	377704	0.5	0.247	25826379	-0.0966478	0.0193026	5.52926e-07	*	80.0883	6	3.42594e-15	*	0.0503965	No	No
Cigarettes per day	36477530	326497	NA	NA	NA	0.346481	0.0239187	1.48973e-47	*	104.178	6	3.36565e-20	*	0.0885296	No	No
Coffee consumption	34737426	58521	0.5	0.705	25826379	-0.00861486	0.061113	0.887897		241.869	6	2.23868e-49	*	0.0766388	No	No
Compulsive factor	41372416	54100	NA	NA	NA	0.0197214	0.0345249	0.567849		88.4399	6	6.38801e-17	*	0.0958581	No	No
Conscientiousness	39134740	234880	NA	NA	NA	-0.17035	0.0345953	8.47577e-07	*	102.978	6	5.99659e-20	*	0.081902	No	No
Coronary artery disease	36474045	674329	0.5	0.072	36474045	0.256986	0.0181773	2.22349e-45	*	167.096	6	1.85699e-33	*	0.0855032	No	No
COVID-19	32404885	102473	0.5	0.016	38762327	0.324544	0.0409573	2.30074e-15	*	48.7241	6	8.4667e-09	*	0.0709869	No	No
Depression	30718901	494842	0.5	0.302	30718901	0.442391	0.0235631	1.21639e-78	*	128.033	6	3.33472e-25	*	0.110361	Yes	Yes	0.401561	0.0244979	2.19298e-60	*	24.2858	5	0.000191306	*	0.0759145	No	No	ADHD
Drinks per week	36477530	666978	NA	NA	NA	0.465922	0.0201409	2.14679e-118	*	622.537	6	3.20463e-131	*	0.210736	Yes	Yes	0.46427	0.021862	4.40611e-100	*	31.6237	3	6.28168e-07	*	0.0925662	No	No	ALCP,ADHD,FSEX
Educational attainment	35361970	765283	NA	NA	NA	-0.431069	0.0170233	1.81566e-141	*	2041.27	6	0	*	0.19703	Yes	Yes	-0.335968	0.0185772	4.18792e-73	*	272.901	3	7.27345e-59	*	0.094853	No	No	FSEX,NSEX,ADHD
Extraversion	39134740	298772	NA	NA	NA	0.288922	0.0276269	1.34685e-25	*	121.862	6	6.61959e-24	*	0.0949091	No	No
Fat consumption	25826379	265427	NA	NA	NA	0.0331283	0.0369529	0.369985		23.7314	6	0.00058511		0.0555929	No	No
Fathers age at death	25826379	361194	NA	NA	NA	-0.478365	0.0377846	9.81079e-37	*	68.5591	6	8.07121e-13	*	0.109063	Yes	Yes	-0.48096	0.0353414	3.54231e-42	*	55.9028	5	8.50994e-11	*	0.0867936	No	No	NSEX
General psychopathology factor	41372416	2168621	NA	NA	NA	0.638903	0.0221749	1.51455e-182	*	223.012	6	2.37076e-45	*	0.125874	Yes	Yes	0.603713	0.0226772	3.77096e-156	*	85.7867	5	5.14862e-17	*	0.1002	No	No	ADHD
Gestational duration	37012456	148518	NA	NA	NA	-0.0441914	0.0307145	0.150213		33.1377	6	9.86493e-06	*	0.0378222	No	No
HDL-cholesterol	25826379	187167	NA	NA	NA	-0.106933	0.0263115	4.82138e-05	*	184.482	6	3.78823e-37	*	0.100765	Yes	Yes	-0.127457	0.026253	1.20421e-06	*	115.335	5	3.05061e-23	*	0.0736839	No	No	ALCP
Headache	25826379	229674	0.5	0.199	25826379	0.129498	0.0268181	1.37376e-06	*	126.088	6	8.55798e-25	*	0.0788559	No	No
Heart rate	25826379	361194	NA	NA	NA	-0.00277028	0.0170613	0.871013		10.9384	6	0.0902989		0.0364147	No	No
Height	36224396	1597374	NA	NA	NA	-0.0517684	0.0123232	2.6586e-05	*	192.94	6	6.03019e-39	*	0.0457327	No	No
Hip pain	25826379	143795	0.5	0.112	25826379	0.487296	0.0341443	3.28591e-46	*	42.2648	6	1.63017e-07	*	0.121122	Yes	Yes	0.445444	0.0348281	1.86988e-37	*	38.1182	5	3.57238e-07	*	0.0908927	No	No	ADHD
Hoarding*	36379924	34490	NA	NA	NA	-0.0568265	0.0977565	0.561034		242.972	6	1.30177e-49	*	0.164026	Yes	No
Household income	31844048	505541	NA	NA	NA	-0.434576	0.0181212	4.32893e-127	*	1101.63	6	9.25388e-235	*	0.190306	Yes	Yes	-0.460465	0.0185577	6.55091e-136	*	331.922	3	1.22417e-71	*	0.0932492	No	No	RISK,ADHD,NSEX
Hypertension (high BP)	30940143	140375	0.5	0.316	25826379	0.12227	0.0224362	5.04625e-08	*	141.957	6	3.87079e-28	*	0.0794885	No	No
Infant birth weight	25826379	361194	NA	NA	NA	-0.0255326	0.0192421	0.184537		9.36945	6	0.153842		0.0392216	No	No
Infant head circumference	25826379	10768	NA	NA	NA	-0.141041	0.0539853	0.0089859		76.9053	6	1.55465e-14	*	0.0819878	No	No
Insomnia	37106081	102156	NA	NA	NA	0.405694	0.0380562	1.55932e-26	*	2.15368	6	0.905036		0.0800755	No	No
Intelligence	25826379	269867	NA	NA	NA	-0.318276	0.0184847	1.93392e-66	*	771.046	6	2.77169e-163	*	0.135257	Yes	Yes	-0.285358	0.0194296	7.83263e-49	*	71.8496	4	9.2338e-15	*	0.0813187	No	No	FSEX,NSEX
Internalizing factor	41372416	1637337	NA	NA	NA	0.585172	0.0236656	5.51497e-135	*	140.179	6	9.18798e-28	*	0.110221	No	No
Ischemic heart disease	39024449	411423	0.5	0.339	39024449	0.31924	0.0240477	3.21959e-40	*	184.403	6	3.93757e-37	*	0.136886	Yes	Yes	0.311754	0.0230179	8.60454e-42	*	52.1524	4	1.28182e-10	*	0.0742467	No	No	NSEX, ADHD
Knee pain	25826379	241340	0.5	0.213	25826379	0.413676	0.0260194	6.46486e-57	*	63.6077	6	8.29807e-12	*	0.112943	Yes	Yes	0.381422	0.0278263	9.19029e-43	*	91.3628	5	3.47514e-18	*	0.0831999	No	No	ADHD
LDL-cholesterol	25826379	173081	NA	NA	NA	0.0184617	0.030605	0.546361		1.58979	6	0.953309		0.0383086	No	No
Maternal smoking around birth	25826379	263808	0.5	0.307	25826379	0.809998	0.0248132	9.79436e-234	*	98.6067	6	4.89955e-19	*	0.0948804	No	No
Mothers age at death	25826379	361194	NA	NA	NA	-0.625633	0.0753867	1.05013e-16	*	-15.3361	6	1		0.15536	Yes	No
Motor symptoms	41152253	124104	NA	NA	NA	0.577983	0.0358153	1.38274e-58	*	-5.37772	6	1		0.0894378	No	No
Neck or shoulder pain	25826379	253631	0.5	0.228	25826379	0.43819	0.0254134	1.27348e-66	*	83.7381	6	6.02562e-16	*	0.11885	Yes	Yes	0.396611	0.0256059	4.11154e-54	*	65.2881	5	9.76662e-13	*	0.0739188	No	No	ADHD
Negative urgency	41152253	132559	NA	NA	NA	0.386333	0.0546599	1.57256e-12	*	74.5375	6	4.77916e-14	*	0.106045	Yes	Yes	0.389828	0.0529208	1.75492e-13	*	42.8528	5	3.95773e-08	*	0.0928423	No	No	NSEX
Neurodevelopmental factor	41372416	84760	NA	NA	NA	0.3354	0.0311406	4.74244e-27	*	1714.28	6	0	*	0.247631	Yes	Yes	0.24234	0.0301837	9.83958e-16	*	67.5498	4	7.46489e-14	*	0.081026	No	No	ADHD,ALCP
Neuroticism	39134740	682688	NA	NA	NA	0.198712	0.0197159	6.85765e-24	*	225.881	6	5.79317e-46	*	0.110993	Yes	Yes	0.167969	0.0202355	1.03492e-16	*	146.546	5	7.25402e-30	*	0.0891378	No	No	ADHD
Nonplanning	41152253	123509	NA	NA	NA	0.516822	0.0356936	1.63524e-47	*	39.7035	6	5.20897e-07	*	0.0850803	No	No
Obsessive compulsive symptoms	38548983	33943	NA	NA	NA	0.0627335	0.0756321	0.406847		156.718	6	2.93363e-31	*	0.109015	Yes	No
Openness	39134740	220015	NA	NA	NA	0.0801795	0.0320005	0.0122254		270.024	6	2.14413e-55	*	0.123738	Yes	Yes	0.0474924	0.029991	0.113295		157.54	5	3.30928e-32	*	0.0853153	No	No	RISK
Opioid use disorder	35879402	45395	0.5	0.021	35879402	0.833162	0.043203	7.20458e-83	*	12.7999	6	0.0463262		0.131313	No	No
Panic Disorder	31712720	6665	0.5	0.02	31712720	0.11035	0.0421396	0.00882741		120.647	6	1.19172e-23	*	0.0917352	No	No
Parental lifespan	25826379	640189	NA	NA	NA	-0.42421	0.0280594	1.22721e-51	*	131.798	6	5.37564e-26	*	0.117355	Yes	Yes	-0.429653	0.0270583	8.8853e-57	*	81.918	5	3.32988e-16	*	0.0949627	No	No	RISK
Parkinson's disease	31701892	119031	0.5	0.005	31701892	-0.11279	0.0300272	0.00017246	*	16.1957	6	0.012741		0.0402821	No	No
Perseverance	41152253	133517	NA	NA	NA	0.0592299	0.0338642	0.0802835		32.7827	6	1.15451e-05	*	0.0671281	No	No
Positive Urgency	41152253	132132	NA	NA	NA	0.510749	0.0414506	6.90724e-35	*	23.793	6	0.000570082		0.0972295	No	No
Post-traumatic stress disorder	38637617	634713	NA	NA	NA	0.619639	0.0212429	4.77269e-187	*	75.1426	6	3.58738e-14	*	0.105652	No	No
Premeditation	41152253	132667	NA	NA	NA	0.477494	0.0370459	5.17511e-38	*	4.52589	6	0.605888		0.0719102	No	No
Preterm delivery	37012456	55094	0.5	0.012	38762327	0.20081	0.0477643	2.62013e-05	*	46.0238	6	2.92845e-08	*	0.0939911	No	No
Protein consumption	25826379	264181	NA	NA	NA	0.0815683	0.0359999	0.0234642		134.2	6	1.67545e-26	*	0.107194	Yes	Yes	0.109881	0.0358722	0.00219034		113.93	5	6.04647e-23	*	0.0755172	No	No	ALCP
Rheumatoid arthritis	34278373	15024	0.5	0.01	34278373	0.361	0.081	9.05e-06	*	32.018	6	1.619e-05	*	0.106	Yes	Yes	0.306	0.072	1.967e-05	*	30.038	5	1.45e-05	*	0.084	No	No	ADHD
Schizophrenia	35396580	117498	0.5	0.01	35396580	0.309587	0.0205558	2.93281e-51	*	143.006	6	2.32455e-28	*	0.0912352	No	No
Schizophrenia / bipolar factor	41372416	127202	NA	NA	NA	0.351826	0.0264565	2.36851e-40	*	148.99	6	1.26531e-29	*	0.110789	Yes	Yes	0.378573	0.0260217	5.97882e-48	*	74.0595	5	1.46167e-14	*	0.0887501	No	No	FSEX
Sensation seeking	41152253	132395	NA	NA	NA	0.317538	0.034295	2.06318e-20	*	435.592	6	6.18548e-91	*	0.206646	Yes	Yes	0.22139	0.0305674	4.39864e-13	*	143.751	5	2.85226e-29	*	0.0920295	No	No	RISK
Sleep duration	25826379	384317	NA	NA	NA	-0.132019	0.0201651	5.87405e-11	*	17.5143	6	0.00756795		0.0420685	No	No
Smoking cessation	36477530	280295	0.5	0.043	30730998	0.50736	0.0255461	8.93237e-88	*	92.4872	6	9.21517e-18	*	0.0642538	No	No
Stomach or abdominal pain	25826379	111030	0.5	0.084	25826379	0.361641	0.036047	1.09731e-23	*	38.2019	6	1.02574e-06	*	0.0861554	No	No
Stress-related disorder	31116379	30526	0.5	0.2	31116379	0.687221	0.0484868	1.33909e-45	*	6.62606	6	0.356817		0.0900204	No	No
Substance use factor	41372416	313395	NA	NA	NA	0.808715	0.0252401	2.94192e-225	*	90.795	6	2.07148e-17	*	0.202866	Yes	Yes	0.754722	0.0259839	1.74246e-185	*	1.36451	4	0.85034	NS	0.162374	No	No	ALCP,CUD
Subjective well-being	25826379	204966	NA	NA	NA	-0.245697	0.0356277	5.3394e-12	*	62.1557	6	1.64004e-11	*	0.10102	Yes	Yes	-0.216246	0.0358554	1.62874e-09	*	42.3823	5	4.92901e-08	*	0.0808874	No	No	ADHD
Sugar consumption	25826379	230648	NA	NA	NA	-0.212082	0.0346121	8.93241e-10	*	85.6461	6	2.42538e-16	*	0.0892597	No	No
Suicide attempt	37777856	111574	0.5	0.027	30116032	0.66944	0.0361783	1.92076e-76	*	21.4544	6	0.00151966		0.0861365	No	No
Tobacco use disorder	37034728	463440	0.5	0.32	27135834	0.624904	0.0220757	2.81421e-176	*	298.859	6	1.43631e-61	*	0.13819	Yes	Yes	0.602732	0.0239815	2.15493e-139	*	69.3434	4	3.12316e-14	*	0.105742	No	No	SMOK, NSEX
Total cholesterol	25826379	187365	NA	NA	NA	0.0454445	0.026454	0.0858207		-7.45749	6	1		0.0227589	No	No
Tourette's syndrome	30818990	11737	0.5	0.008	30818990	0.05461	0.0378213	0.148768		68.7046	6	7.53593e-13	*	0.0826728	No	No
Townsend deprivation index	25826379	112151	NA	NA	NA	0.739691	0.0504321	1.04774e-48	*	12.5625	6	0.0505336		0.0945664	No	No
Triglycerides	25826379	177859	NA	NA	NA	0.1548	0.0394636	8.7597e-05	*	64.1734	6	6.36212e-12	*	0.0746175	No	No
Type 2 diabetes	35551307	251740	0.5	0.177	38762327	0.189276	0.0185912	2.41196e-24	*	258.018	6	7.92519e-53	*	0.108927	Yes	Yes	0.157062	0.0191815	2.65152e-16	*	247.818	5	1.6152e-51	*	0.0799973	No	No	ADHD
Waist-to-hip ratio	25826379	697729	NA	NA	NA	0.27661	0.0173106	1.78342e-57	*	206.813	6	6.72262e-42	*	0.0854483	No	No
N.B. *GWAS had non-significant heritabilty estimates (h2 Z < 1.96). Bonferroni correction, significant if p < 0.05/89 in the common pathway model and 0.05/27 for the follow-up models tested for external trats with heterogenous genetic correlations with the EXT factor. Q Trait analyses provided updated genetic correlations from a follow-up model if the external Trait correlation with the factor is heterogenous. EUR: European 1000 Genome Project all phase 3 (1KG-like) ancestry groups. Q Trait: Q heterogeneity statistic for the external Trait, testing model fit. lSRMR: Local standardized root mean square residual for model misfit at the Trait level. lSRMR above threshold: Indicates whether the Trait's lSRMR exceeds a pre-specified misfit threshold (e.g., 0.10). Heterogeneity: Indicates whether the Trait shows evidence of heterogeneity based on Q or lSRMR. Q significant: Indicates whether Q Trait p-value is below significance threshold (e.g., p < 0.05). Unconstrained paths: Specifies Traits with freely estimated loadings or residuals in the follow-up model due to misfit in the common pathway model.

### Sheet: ST.10
Table S10. Q Trait results for the original externalizing (EXT 1) GWAS in individuals from European-like ancestry groups
						Common pathway model											Follow-up model
External Trait	GWAS PMID	N or Neff	Sample prevalence	Population prevalence	Population prevalence PMID	rG	rG SE	rG p	Sig. (BF)	Q Trait	df	Q Trait p	Sig. (BF)	lSRMR	lSRMR above 0.10 threshold?	Heterogeneity	rG	rG SE	rG p	Sig. (BF)	Q Trait	df	Q Trait p	Q Trait Sig.	lSRMR	lSRMR above 0.10 threshold?	Heterogeneity	Unconstrained paths
Age at first facial hair (male)	25826379	387105	NA	NA	NA	0.0312402	0.0240428	0.193821		214.536	6	1.52069e-43	*	0.0670926	No	No
Age at menarche	37503126	279470	NA	NA	NA	0.00121899	0.0192246	0.949442		292.972	6	2.6205e-60	*	0.0557604	No	No
Age at menopause	34349265	201323	NA	NA	NA	-0.139293	0.0172892	7.8443e-16	*	142.464	6	3.02526e-28	*	0.0537565	No	No
Age of smoking initiation	30643251	323386	NA	NA	NA	-0.649612	0.0306428	9.65867e-100	*	199.242	6	2.75087e-40	*	0.200627	Yes	Yes	-0.395905	0.048251	2.30368e-16	*	1.10073	1	0.294107		0.0897893	No	No	CANN,FSEX,ADHD,NSEX,SMOK
Agreeableness	39134740	235374	NA	NA	NA	-0.176043	0.0415316	2.24738e-05	*	46.6785	6	2.1687e-08	*	0.0524174	No	No
Alzheimer's disease	35379992	253664	0.5	0.02	38762327	-0.0783097	0.0312146	0.0121157		627.863	6	2.27315e-132	*	0.0439657	No	No
Anorexia nervosa	31308545	46322	0.5	0.001	31308545	-0.0098245	0.0326655	0.763597		178.551	6	6.89185e-36	*	0.0983029	No	No
Antisocial behavior	36284158	56633	NA	NA	NA	0.882767	0.0679096	1.23732e-38	*	-8.44609	6	1		0.140451	No	No
Anxiety disorder	31748690	91320	0.5	0.16	39294497	0.358961	0.0338843	3.18685e-26	*	72.7027	6	1.13949e-13	*	0.10658	Yes	Yes	0.338153	0.0344691	1.01639e-22	*	57.1616	5	4.68356e-11	*	0.0876071	No	No	ADHD
Asthma	34594039	154413	0.5	0.152	38762327	0.319377	0.0269783	2.47473e-32	*	163.956	6	8.59701e-33	*	0.0961373	No	No
Attentional symptoms	41152253	124739	NA	NA	NA	0.350284	0.0412583	2.066e-17	*	31.9772	6	1.64823e-05	*	0.10781	Yes	Yes	0.318914	0.0423384	4.9778e-14	*	21.6302	5	0.000615485	*	0.0763208	No	No	ADHD
Autism spectrum disorder	30804558	43778	0.5	0.012	30804558	0.164776	0.0492556	0.000821826		648.248	6	9.07553e-137	*	0.156026	Yes	Yes	0.0882632	0.045994	0.0549825		403.693	4	4.43e-86	*	0.0847178	No	No	ADHD, CANN
Back pain	25826379	253631	0.5	0.253	25826379	0.40883	0.0265328	1.43606e-53	*	299.387	6	1.10689e-61	*	0.161428	Yes	Yes	0.382895	0.0262473	3.34955e-48	*	362.689	4	3.19195e-77	*	0.0930149	No	No	CANN, ADHD
Bipolar disorder	39843750	163367	0.5	0.02	39843750	0.32025	0.023823	3.38964e-41	*	74.6624	6	4.50444e-14	*	0.0956571	No	No
Blood pressure (Diastolic)	38689001	1028980	NA	NA	NA	-0.0494184	0.0171334	0.00392239		29.3667	6	5.18453e-05	*	0.0496982	No	No
Blood pressure (Systolic; mm Hg)	38689001	1028980	NA	NA	NA	-0.0589992	0.0169123	0.000485679	*	197.999	6	5.05826e-40	*	0.075265	No	No
Body mass index	25826379	806833	NA	NA	NA	0.238936	0.0180569	5.70201e-40	*	625.647	6	6.8363e-132	*	0.150481	Yes	Yes	0.234879	0.0186013	1.4983e-36	*	623.955	4	1.01231e-133	*	0.0848136	No	No	CANN,ADHD
Borderline personality disorder	40832388	43235	0.5	0.015	30261937	0.636692	0.0317201	1.29212e-89	*	26.4107	6	0.000186644	*	0.118118	Yes	Yes	0.602648	0.0327252	9.88636e-76	*	25.6343	5	0.000105053	*	0.081786	No	No	ADHD
Cancer (breast)	38671320	68294	0.5	0.023	38762327	-0.0226558	0.0365957	0.535861		669.129	6	2.82521e-141	*	0.0328023	No	No
Cancer (diagnosed by doctor)	34737426	144978	0.5	0.093	38762327	0.191797	0.0467316	4.05688e-05	*	683.985	6	1.75431e-144	*	0.0386535	No	No
Cancer (kidney)	38671320	97207	0.5	0.017	38671320	0.0776453	0.0260429	0.00286902		589.227	6	4.91443e-124	*	0.132537	Yes	Yes	0.104433	0.0262856	7.09679e-05	*	608.611	5	2.7872e-129	*	0.0992247	No	No	CANN
Cancer (lung)	28604730	84804	0.5	0.002	38762327	0.407073	0.0374811	1.77256e-27	*	249.286	6	5.82729e-51	*	0.1437	Yes	Yes	0.319649	0.0407877	4.61834e-15	*	334.174	3	3.98312e-72	*	0.0939775	No	No	CANN, ADHD, SMOK
Cancer (prostate)	37945903	447246	0.5	0.022	38762327	-0.0556271	0.0220907	0.0117983		593.218	6	6.77108e-125	*	0.0490961	No	No
Cannabis initiation**	25826379	164192	0.265	0.265	25826379
Carbohydrates consumption	25826379	264181	NA	NA	NA	-0.42208	0.0325695	2.07943e-38	*	53.8683	6	7.84245e-10	*	0.11247	Yes	Yes	-0.398573	0.0320811	1.93883e-35	*	51.9118	5	5.62431e-10	*	0.0674833	No	No	ALCP
Chronic kidney disease	31152163	166453	0.5	0.153	38762327	-0.0982935	0.0397581	0.0134252		696.038	6	4.38516e-147	*	0.0665785	No	No
Chronotype (morningness)	30696823	377704	0.5	0.247	25826379	-0.120255	0.0196959	1.02407e-09	*	7.51024	6	0.276223		0.0786268	No	No
Cigarettes per day	36477530	326497	NA	NA	NA	0.31157	0.0244921	4.50715e-37	*	208.302	6	3.23911e-42	*	0.143399	Yes	Yes	0.286873	0.0251488	3.85686e-30	*	205.262	4	2.77614e-43	*	0.0602872	No	No	ADHD,CANN
Coffee consumption	34737426	58521	0.5	0.705	25826379	0.0784975	0.0653524	0.229696		623.728	6	1.77354e-131	*	0.101791	Yes	No
Compulsive factor	41372416	54100	NA	NA	NA	-0.0225483	0.0381515	0.554506		225.765	6	6.133e-46	*	0.0767344	No	No
Conscientiousness	39134740	234880	NA	NA	NA	-0.194101	0.0375575	2.36499e-07	*	308.373	6	1.31299e-63	*	0.140474	Yes	Yes	-0.135224	0.034658	9.55281e-05	*	264.559	4	4.74779e-56	*	0.0704836	No	No	ALCP,CANN
Coronary artery disease	36474045	674329	0.5	0.072	36474045	0.231605	0.0193271	4.33878e-33	*	311.209	6	3.23922e-64	*	0.116813	Yes	Yes	0.241931	0.018813	7.58106e-38	*	327.941	5	9.79259e-69	*	0.088297	No	No	CANN
COVID-19	32404885	102473	0.5	0.016	38762327	0.310385	0.044262	2.34184e-12	*	241.97	6	2.13024e-49	*	0.0977643	No	No
Depression	30718901	494842	0.5	0.302	30718901	0.386863	0.0258556	1.29219e-50	*	33.6036	6	8.023e-06	*	0.107397	Yes	Yes	0.359062	0.0263762	3.3469e-42	*	12.1394	5	0.0329265	*	0.0747821	No	No	ADHD
Drinks per week	36477530	666978	NA	NA	NA	0.492109	0.0206863	4.33035e-125	*	358.657	6	2.13671e-74	*	0.235247	Yes	Yes	0.470983	0.020811	2.12582e-113	*	10.4248	2	0.00544847	*	0.104527	No	No	ALCP,ADHD,CANN,FSEX
Educational attainment	35361970	765283	NA	NA	NA	-0.30995	0.0183642	6.53935e-64	*	3691.18	6	0	*	0.308493	Yes	Yes	-0.239994	0.0191979	7.36341e-36	*	338.741	2	2.77516e-74	*	0.0973271	No	No	CANN,FSEX,ADHD,NSEX
Extraversion	39134740	298772	NA	NA	NA	0.298337	0.0276183	3.3627e-27	*	167.631	6	1.4299e-33	*	0.102939	Yes	Yes	0.265145	0.0271371	1.50596e-22	*	160.313	5	8.48706e-33	*	0.0738369	No	No	RISK
Fat consumption	25826379	265427	NA	NA	NA	0.0497796	0.0405622	0.219732		161.38	6	3.02157e-32	*	0.042719	No	No
Fathers age at death	25826379	361194	NA	NA	NA	-0.39453	0.0388983	3.57487e-24	*	311.427	6	2.90842e-64	*	0.183402	Yes	Yes	-0.346023	0.0332261	2.13564e-25	*	106.058	3	7.73823e-23	*	0.0789033	No	No	CANN,FSEX,NSEX
General psychopathology factor	41372416	2168621	NA	NA	NA	0.555131	0.0234227	3.55765e-124	*	42.2676	6	1.62806e-07	*	0.115666	Yes	Yes	0.527263	0.0239739	3.34666e-107	*	13.3035	5	0.0206949	*	0.0742783	No	No	ADHD
Gestational duration	37012456	148518	NA	NA	NA	0.0182639	0.0305796	0.550335		625.545	6	7.19098e-132	*	0.0459351	No	No
HDL-cholesterol	25826379	187167	NA	NA	NA	-0.0945234	0.0261335	0.000298096	*	491.59	6	5.44881e-103	*	0.126398	Yes	Yes	-0.126039	0.0263077	1.65979e-06	*	501.619	4	2.99198e-107	*	0.0837907	No	No	ALCP,CANN
Headache	25826379	229674	0.5	0.199	25826379	0.0989588	0.0293099	0.000734698		150.713	6	5.46759e-30	*	0.0939421	No	No
Heart rate	25826379	361194	NA	NA	NA	-0.0258554	0.0180462	0.151934		424.256	6	1.69909e-88	*	0.0402652	No	No
Height	36224396	1597374	NA	NA	NA	-0.027252	0.0127165	0.0321101		104.828	6	2.46162e-20	*	0.054641	No	No
Hip pain	25826379	143795	0.5	0.112	25826379	0.439509	0.0360133	2.95637e-34	*	199.667	6	2.23379e-40	*	0.175553	Yes	Yes	0.441394	0.0349051	1.18409e-36	*	144.07	3	5.01025e-31	*	0.0772167	No	No	CANN, ADHD, NSEX
Hoarding*	36379924	34490	NA	NA	NA	-0.0584451	0.101701	0.565509		729.779	6	2.27114e-154	*	0.186569	Yes	No
Household income	31844048	505541	NA	NA	NA	-0.312682	0.0200155	5.15724e-55	*	1925.01	6	0	*	0.289363	Yes	Yes	-0.206328	0.020059	8.14732e-25	*	288.611	2	2.13264e-63	*	0.0874893	No	No	CANN,FSEX,ADHD,RISK
Hypertension (high BP)	30940143	140375	0.5	0.316	25826379	0.0757325	0.0234552	0.00124306		190.691	6	1.81398e-38	*	0.10984	Yes	Yes	0.0965931	0.0229829	2.63609e-05	*	328.23	5	8.48806e-69	*	0.0808196	No	No	CANN
Infant birth weight	25826379	361194	NA	NA	NA	-0.0126175	0.0204388	0.537015		42.8169	6	1.2679e-07	*	0.0537469	No	No
Infant head circumference	25826379	10768	NA	NA	NA	-0.0962585	0.0550032	0.0801092		664.384	6	2.98609e-140	*	0.0644222	No	No
Insomnia	37106081	102156	NA	NA	NA	0.322134	0.0394232	3.05401e-16	*	284.352	6	1.83874e-58	*	0.119611	Yes	Yes	0.328727	0.0376597	2.57207e-18	*	299.445	5	1.31799e-62	*	0.0945762	No	No	CANN
Intelligence	25826379	269867	NA	NA	NA	-0.223803	0.0197755	1.07867e-29	*	1650.62	6	0	*	0.220683	Yes	Yes	-0.107556	0.0206652	1.94347e-07	*	144.163	3	4.78357e-31	*	0.0528168	No	No	CANN,FSEX,ADHD
Internalizing factor	41372416	1637337	NA	NA	NA	0.502076	0.024876	1.37711e-90	*	43.7965	6	8.11164e-08	*	0.117147	Yes	Yes	0.470964	0.0254722	2.51815e-76	*	38.4658	5	3.04166e-07	*	0.0776464	No	No	ADHD
Ischemic heart disease	39024449	411423	0.5	0.339	39024449	0.26777	0.0247109	2.32069e-27	*	503.63	6	1.3892e-105	*	0.18494	Yes	Yes	0.330787	0.0226361	2.31142e-48	*	209.439	3	3.84987e-45	*	0.0740591	No	No	CANN, ADHD, NSEX
Knee pain	25826379	241340	0.5	0.213	25826379	0.38134	0.0277856	7.25314e-43	*	175.19	6	3.56301e-35	*	0.172945	Yes	Yes	0.354699	0.0279922	8.5207e-37	*	243.948	4	1.30946e-51	*	0.0964026	No	No	CANN, ADHD
LDL-cholesterol	25826379	173081	NA	NA	NA	0.0265469	0.0326172	0.415706		661.775	6	1.09219e-139	*	0.0420272	No	No
Maternal smoking around birth	25826379	263808	0.5	0.307	25826379	0.772568	0.0264529	1.65538e-187	*	100.821	6	1.69151e-19	*	0.141201	Yes	Yes	0.70294	0.0282472	1.07272e-136	*	105.247	5	4.13301e-21	*	0.114707	No	No	SMOK
Mothers age at death	25826379	361194	NA	NA	NA	-0.47655	0.0725093	4.9558e-11	*	471.764	6	1.01317e-98	*	0.2763	Yes	Yes	0.00325213	0.0683217	0.962035		-2.17861	1	1		0.181689	Yes	No	CANN,FSEX,ADHD,NSEX,SMOK
Motor symptoms	41152253	124104	NA	NA	NA	0.617851	0.0404292	1.00295e-52	*	-7.14916	6	1		0.0657594	No	No
Neck or shoulder pain	25826379	253631	0.5	0.228	25826379	0.393091	0.0258151	2.33415e-52	*	159.473	6	7.65573e-32	*	0.170574	Yes	Yes	0.35783	0.0245486	3.96865e-48	*	256.913	4	2.10992e-54	*	0.090427	No	No	ADHD, CANN
Negative urgency	41152253	132559	NA	NA	NA	0.346459	0.0570178	1.22966e-09	*	281.212	6	8.64524e-58	*	0.126548	Yes	Yes	0.327536	0.0530956	6.88106e-10	*	216.074	4	1.3112e-45	*	0.0901751	No	No	ALCP,NSEX
Neurodevelopmental factor	41372416	84760	NA	NA	NA	0.34057	0.0322789	5.03374e-26	*	366.168	6	5.20882e-76	*	0.242179	Yes	Yes	0.266534	0.0320143	8.39911e-17	*	70.1875	4	2.07215e-14	*	0.0830299	No	No	ADHD,ALCP
Neuroticism	39134740	682688	NA	NA	NA	0.141225	0.0203657	4.0782e-12	*	331.869	6	1.20122e-68	*	0.117598	Yes	Yes	0.119812	0.0210209	1.20048e-08	*	244.125	5	1.00096e-50	*	0.0972792	No	No	ADHD
Nonplanning	41152253	123509	NA	NA	NA	0.511733	0.0382356	7.53406e-41	*	114.414	6	2.42331e-22	*	0.0955753	No	No
Obsessive compulsive symptoms	38548983	33943	NA	NA	NA	0.00450017	0.0798549	0.95506		687.102	6	3.72627e-145	*	0.0894396	No	No
Openness	39134740	220015	NA	NA	NA	0.135157	0.0315609	1.84874e-05	*	363.816	6	1.66687e-75	*	0.158085	Yes	Yes	0.0499033	0.0292458	0.0879453		401.666	4	1.2144e-85	*	0.0859445	No	No	CANN,RISK
Opioid use disorder	35879402	45395	0.5	0.021	35879402	0.720793	0.046846	2.01834e-53	*	26.1673	6	0.000207215	*	0.0894165	No	No
Panic Disorder	31712720	6665	0.5	0.02	31712720	0.0844099	0.0453101	0.0624714		612.246	6	5.3221e-129	*	0.0916818	No	No
Parental lifespan	25826379	640189	NA	NA	NA	-0.366565	0.0298938	1.44454e-34	*	358.541	6	2.2628e-74	*	0.180612	Yes	Yes	-0.336271	0.0264732	5.74058e-37	*	206.898	3	1.36314e-44	*	0.0973429	No	No	CANN,FSEX,RISK
Parkinson's disease	31701892	119031	0.5	0.005	31701892	-0.115578	0.0319331	0.000295325	*	464.121	6	4.48038e-97	*	0.0593676	No	No
Perseverance	41152253	133517	NA	NA	NA	0.0917753	0.0357061	0.0101611		356.961	6	4.94243e-74	*	0.134467	Yes	Yes	0.0628561	0.034096	0.0652554		404.445	5	3.26738e-85	*	0.0993366	No	No	ALCP
Positive Urgency	41152253	132132	NA	NA	NA	0.517234	0.0453653	4.10835e-30	*	40.5393	6	3.56828e-07	*	0.113743	Yes	Yes	0.49253	0.0459555	8.42259e-27	*	41.3039	4	2.32523e-08	*	0.092878	No	No	ALCP,ADHD
Post-traumatic stress disorder	38637617	634713	NA	NA	NA	0.546731	0.0225163	3.06923e-130	*	63.9152	6	7.18254e-12	*	0.134521	Yes	Yes	0.516478	0.0232979	6.93691e-109	*	65.0673	5	1.0853e-12	*	0.0968753	No	No	ADHD
Premeditation	41152253	132667	NA	NA	NA	0.501606	0.0405349	3.58337e-35	*	-9.5184	6	1		0.0737608	No	No
Preterm delivery	37012456	55094	0.5	0.012	38762327	0.113093	0.0468951	0.0158822		649.815	6	4.16534e-137	*	0.137102	Yes	Yes	0.125195	0.0453146	0.00573074	*	667.497	5	5.22901e-142	*	0.0994701	No	No	CANN
Protein consumption	25826379	264181	NA	NA	NA	0.0970798	0.0376869	0.00999642		324.973	6	3.62294e-67	*	0.105949	Yes	Yes	0.111453	0.0372319	0.00275813	*	302.774	5	2.53648e-63	*	0.0809392	No	No	ALCP
Rheumatoid arthritis	34278373	15024	0.5	0.01	34278373	0.32978	0.0795913	3.42171e-05	*	597.329	6	8.78697e-126	*	0.174786	Yes	Yes	-0.00593862	0.0426091	0.889154		100.383	3	1.28542e-21	*	0.193961	Yes	No	CANN, ADHD, FSEX
Schizophrenia	35396580	117498	0.5	0.01	35396580	0.280189	0.0206605	6.7671e-42	*	70.5081	6	3.21642e-13	*	0.0678213	No	No
Schizophrenia / bipolar factor	41372416	127202	NA	NA	NA	0.318659	0.0265918	4.34459e-33	*	116.17	6	1.03765e-22	*	0.0877089	No	No
Sensation seeking	41152253	132395	NA	NA	NA	0.383419	0.035471	3.10842e-27	*	531.549	6	1.33958e-111	*	0.181885	Yes	Yes	0.279637	0.0319248	1.96572e-18	*	259.4	5	5.28216e-54	*	0.0869533	No	No	RISK
Sleep duration	25826379	384317	NA	NA	NA	-0.140476	0.0210784	2.65649e-11	*	83.2972	6	7.43453e-16	*	0.0467869	No	No
Smoking cessation	36477530	280295	0.5	0.043	30730998	0.410788	0.0264725	2.63976e-54	*	285.226	6	1.1951e-58	*	0.158482	Yes	Yes	0.426837	0.0261089	4.46996e-60	*	377.198	5	2.4295e-79	*	0.0920358	No	No	CANN
Stomach or abdominal pain	25826379	111030	0.5	0.084	25826379	0.317312	0.0385025	1.70306e-16	*	155.023	6	6.70127e-31	*	0.106833	Yes	Yes	0.285252	0.0400104	1.00773e-12	*	147.855	5	3.81918e-30	*	0.0726975	No	No	ADHD
Stress-related disorder	31116379	30526	0.5	0.2	31116379	0.640941	0.0487388	1.69011e-39	*	22.6217	6	0.00093361		0.126996	Yes	Yes	0.600144	0.0487697	8.44353e-35	*	23.4994	5	0.000270872	*	0.101583	No	No	ADHD
Substance use factor	41372416	313395	NA	NA	NA	0.738715	0.0275437	1.90094e-158	*	26.4436	6	0.000184018	*	0.148055	Yes	Yes	0.721074	0.0273659	5.22086e-153	*	43.7793	5	2.56784e-08	*	0.121142	No	No	ALCP
Subjective well-being	25826379	204966	NA	NA	NA	-0.231874	0.0368168	3.01414e-10	*	107.52	6	6.73696e-21	*	0.11342	Yes	Yes	-0.210748	0.0366598	8.99028e-09	*	103.567	5	9.35311e-21	*	0.0926657	No	No	ALCP
Sugar consumption	25826379	230648	NA	NA	NA	-0.266591	0.0364477	2.58643e-13	*	49.8095	6	5.13304e-09	*	0.122784	Yes	Yes	-0.23804	0.0358509	3.1429e-11	*	63.6498	5	2.13524e-12	*	0.079419	No	No	ALCP
Suicide attempt	37777856	111574	0.5	0.027	30116032	0.602579	0.0377857	2.97559e-57	*	14.4277	6	0.0252064		0.0878136	No	No
Tobacco use disorder	37034728	463440	0.5	0.32	27135834	0.544582	0.0234306	1.6996e-119	*	433.396	6	1.8366e-90	*	0.156825	Yes	Yes	0.529561	0.0287207	6.47039e-76	*	177.918	3	2.48404e-38	*	0.0934688	No	No	SMOK, NSEX, CANN
Total cholesterol	25826379	187365	NA	NA	NA	0.0470032	0.0274611	0.0869646		15.5027	6	0.0166875		0.0294133	No	No
Tourette's syndrome	30818990	11737	0.5	0.008	30818990	0.0359555	0.0404361	0.373899		618.833	6	2.01822e-130	*	0.0934019	No	No
Townsend deprivation index	25826379	112151	NA	NA	NA	0.716875	0.0502237	3.19424e-46	*	61.1402	6	2.63961e-11	*	0.117312	No	No
Triglycerides	25826379	177859	NA	NA	NA	0.108883	0.0380574	0.00422293		541.744	6	8.50107e-114	*	0.0767153	No	No
Type 2 diabetes	35551307	251740	0.5	0.177	38762327	0.169607	0.019405	2.32283e-18	*	499.059	6	1.34083e-104	*	0.145943	Yes	Yes	0.160913	0.0196293	2.45184e-16	*	412.617	4	5.22337e-88	*	0.0773355	No	No	CANN, ADHD
Waist-to-hip ratio	25826379	697729	NA	NA	NA	0.25557	0.0179196	3.77403e-46	*	357.98	6	2.98676e-74	*	0.128039	Yes	Yes	0.272514	0.0173821	2.145e-55	*	385.441	5	4.07112e-81	*	0.0996631	No	No	CANN
N.B. *GWAS had non-significant heritabilty estimates (h2 Z < 1.96). ** not tested due to inclusion as an indicator int he EXT1 model. Bonferroni correction, significant if p < 0.05/89 in the common pathway model and 0.05/35 for the follow-up models tested for external trats with heterogenous genetic correlations with the EXT factor. Q Trait analyses provided updated genetic correlations from a follow-up model if the external Trait correlation with the factor is heterogenous. EUR: European 1000 Genome Project all phase 3 (1KG-like) ancestry groups. Q Trait: Q heterogeneity statistic for the external Trait, testing model fit. lSRMR: Local standardized root mean square residual for model misfit at the Trait level. lSRMR above threshold: Indicates whether the Trait's lSRMR exceeds a pre-specified misfit threshold (e.g., 0.10). Heterogeneity: Indicates whether the Trait shows evidence of heterogeneity based on Q or lSRMR. Q significant: Indicates whether Q Trait p-value is below significance threshold (e.g., p < 0.05). Unconstrained paths: Specifies Traits with freely estimated loadings or residuals in the follow-up model due to misfit in the common pathway model.

### Sheet: ST.11
Table S11. Fine-mapped externalzing SuSiEx SNPs across European-like and African-like ancestry groups
										EUR						AFR
Region	CHR	BP	CS ID	CS LENGTH	CS PURITY	MAX PIP SNP	MAX PIP	POST.HOC PROB EUR	POST.HOC PROB AFR	REF ALLELE	ALT ALLELE	REF AF	BETA	SE	"-LOG10P"	REF ALLELE	ALT ALLELE	REF AF	BETA	SE	"-LOG10P"
chr1:2966761-3247291	1	3085186	1	7	0.937196	rs56304645	0.339741	1	0.499998	C	T	0.7356	0.00552321	0.00080745	11.1022	NA	NA	NA	NA	NA	NA
chr1:2966761-3247291	1	3147291	2	8	0.884131	rs6424071	0.380068	0.999999	0.507503	A	G	0.7734	-0.00501026	0.00085062	8.41352	NA	NA	NA	NA	NA	NA
chr1:24027864-24531878	1	24375663	1	3	0.990354	rs6424144	0.490047	0.999987	0.585909	G	A	0.5209	0.0042593	0.000712816	8.63896	G	A	0.91475	0.00912512	0.00459522	1.32737
chr1:241623615-241915156	1	241791547	1	7	0.935996	rs622726	0.388881	0.999481	0.594838	T	C	0.3171	-0.00480644	0.000765228	9.47331	C	T	0.91398	0.00975585	0.00457653	1.48108
chr1:242102640-242518359	1	242369718	1	5	0.763932	rs316864	0.517483	0.999811	0.350313	C	T	0.8559	-0.00788621	0.00101397	14.1312	NA	NA	NA	NA	NA	NA
chr1:242600803-242975389	1	242747707	1	8	0.951881	rs1938328	0.188388	0.999997	0.499609	G	A	0.7296	-0.00558301	0.000801718	11.4799	NA	NA	NA	NA	NA	NA
chr1:243301997-244200402	1	243741941	1	6	0.990107	rs12408455	0.506188	1	0.480654	T	C	0.8042	0.0100751	0.000897386	28.5232	NA	NA	NA	NA	NA	NA
chr1:245025041-245383587	1	245125499	1	46	0.845137	rs12042050	0.0336323	0.999893	0.493343	A	G	0.4254	-0.00392765	0.000720254	7.3055	NA	NA	NA	NA	NA	NA
chr1:26287423-27494963	1	27041714	1	4	0.928111	rs4589135	0.504353	1	0.499997	T	C	0.6382	0.00536878	0.000741062	12.3631	NA	NA	NA	NA	NA	NA
chr1:26287423-27494963	1	26527783	2	10	0.788828	rs6703730	0.226935	0.999309	0.250391	G	A	0.669	-0.00433478	0.000756729	7.9938	G	A	0.97081	-0.00424574	0.00762291	0.238413
chr1:28279540-29321873	1	28968287	1	28	0.972625	rs9426295	0.0912386	0.999382	0.387274	C	G	0.7028	-0.00521827	0.000779161	10.673	C	G	0.97696	-0.0137565	0.00855313	0.967551
chr1:30980911-31307781	1	31155108	1	40	0.990736	rs11590948	0.112709	1	0.378285	C	T	0.7117	0.00589746	0.000786134	13.2012	C	T	0.9808	0.0188108	0.00935113	1.35397
chr1:31540274-32449236	1	32221913	1	10	0.885074	rs4949223	0.332244	1	0.333505	G	A	0.8867	-0.0116346	0.00112348	24.4049	G	A	0.96774	-0.00712169	0.00726262	0.485728
chr1:31540274-32449236	1	31806081	2	41	0.986059	rs12724265	0.048028	1	0.384368	T	A	0.831	-0.00588357	0.000950219	9.22564	NA	NA	NA	NA	NA	NA
chr1:31540274-32449236	1	32163950	3	14	0.66186	rs2297674	0.148317	0.986859	0.392272	G	C	0.3459	-0.00505332	0.000748635	10.8303	NA	NA	NA	NA	NA	NA
chr1:32968754-34154792	1	33834455	1	1	1	rs4653111	1	1	0.5	A	G	0.3757	-0.00841987	0.000735276	29.6352	NA	NA	NA	NA	NA	NA
chr1:32968754-34154792	1	33229633	2	1	1	rs12022304	1	1	0.200642	A	C	0.8052	0.009819	0.000899127	27.0367	A	C	0.97081	-0.0155976	0.00762291	1.38996
chr1:32968754-34154792	1	34036816	3	10	0.956679	rs60186947	0.583279	1	0.496471	C	A	0.8469	-0.00797169	0.000988926	15.1209	NA	NA	NA	NA	NA	NA
chr1:34843292-35161403	1	35031033	1	7	0.960769	rs10737382	0.667091	1	0.481847	T	C	0.4066	-0.00521771	0.000724953	12.2117	NA	NA	NA	NA	NA	NA
chr1:37473519-37910392	1	37648088	1	4	0.829742	rs150573	0.333668	0.995094	0.492004	A	C	0.3708	-0.00407086	0.00073723	7.47433	NA	NA	NA	NA	NA	NA
chr1:38063433-38973598	1	38750269	1	5	0.964276	rs6600377	0.396633	1	0.461342	T	C	0.7078	-0.00634286	0.000783019	15.2618	NA	NA	NA	NA	NA	NA
chr1:38063433-38973598	1	38609197	2	3	0.984	rs79296985	0.583476	1	0.407939	A	G	0.8519	0.00706642	0.00100253	11.743	NA	NA	NA	NA	NA	NA
chr1:38063433-38973598	1	38278579	3	19	0.724694	rs28411352	0.300358	0.999349	0.319048	C	T	0.7495	0.00468412	0.000821822	7.9207	C	T	0.8118	-0.00044243	0.003283	0.0492466
chr1:4494772-4897566	1	4690718	1	11	0.730657	rs7526898	0.522906	0.996606	0.430543	C	G	0.7594	-0.00464124	0.000833076	7.59692	NA	NA	NA	NA	NA	NA
chr1:39451621-40283578	1	39581931	1	2	0.993871	rs7550056	0.89749	1	0.520954	T	C	0.5855	-0.0048507	0.000722839	10.7127	C	T	0.5545	-0.00457683	0.00258185	1.11759
chr1:40855699-41931361	1	41776623	1	7	0.988086	rs12755632	0.299553	1	0.26134	A	G	0.6909	0.00760899	0.000770567	22.2702	A	G	0.7888	-0.000305859	0.00314394	0.0350337
chr1:43455818-44944958	1	44015809	1	13	0.949709	rs2819336	0.44648	1	0.54045	T	C	0.3449	-0.0138967	0.000749147	76.0886	NA	NA	NA	NA	NA	NA
chr1:43455818-44944958	1	44079411	2	4	0.978249	rs603542	0.524807	1	0.787139	T	C	0.3618	0.0125971	0.000741062	64.0758	T	C	0.8118	0.00844477	0.003283	1.99554
chr1:43455818-44944958	1	43999327	3	11	0.791044	rs71636604	0.196349	1	0.56574	G	T	0.7535	-0.00535277	0.000826261	10.0326	G	T	0.97081	-0.0121198	0.00762291	0.951349
chr1:45697505-47306201	1	46996266	1	8	0.816898	rs35051406	0.308349	0.999976	0.438821	C	T	0.5437	-0.00471193	0.000714928	10.359	NA	NA	NA	NA	NA	NA
chr1:45697505-47306201	1	46541558	2	191	0.92424	rs785507	0.0259415	1	0.271266	C	T	0.2654	-0.0058375	0.000806476	12.3425	NA	NA	NA	NA	NA	NA
chr1:49045514-52676555	1	49511424	1	19	0.855039	rs3934240	0.303354	1	0.269575	A	G	0.8111	-0.0114994	0.000909734	35.8984	A	G	0.9616	0.00484159	0.00667793	0.329343
chr1:49045514-52676555	1	50861071	2	1	1	rs11587399	0.99417	1	0.5	A	T	0.7823	0.00922656	0.000862882	25.9582	NA	NA	NA	NA	NA	NA
chr1:49045514-52676555	1	52344414	3	12	0.92679	rs736756	0.330861	0.999782	0.470264	A	C	0.4732	-0.00510969	0.000713218	12.1068	NA	NA	NA	NA	NA	NA
chr1:49045514-52676555	1	50623740	4	8	0.992993	rs4417128	0.213778	1	0.477754	T	C	0.672	-0.00936702	0.000758483	34.3106	NA	NA	NA	NA	NA	NA
chr1:49045514-52676555	1	50994712	5	10	0.882418	rs11587148	0.199308	1	0.613391	T	C	0.7247	-0.00523205	0.000797233	10.2772	T	C	0.8518	-0.00689782	0.0036117	1.25063
chr1:49045514-52676555	1	51773078	6	1	1	rs56057935	0.972158	1	0.499996	T	C	0.8499	-0.00867554	0.000996996	17.4855	NA	NA	NA	NA	NA	NA
chr1:57360685-58162920	1	57680247	1	12	0.847478	rs197602	0.247261	1	0.486155	C	T	0.4861	0.00534324	0.000712468	13.1938	NA	NA	NA	NA	NA	NA
chr1:57360685-58162920	1	57887992	2	6	0.701748	rs4912164	0.357652	0.999993	0.201229	C	T	0.8091	-0.00658617	0.000906073	12.4408	C	T	0.7235	-0.00104652	0.00286905	0.145519
chr1:57360685-58162920	1	57938296	3	3	0.909697	rs12752905	0.928275	0.998601	0.481505	G	C	0.5507	0.00529176	0.000715882	12.8395	NA	NA	NA	NA	NA	NA
chr1:58707475-58968949	1	58821318	1	18	0.994088	rs1318371	0.102075	0.999999	0.45596	G	A	0.503	-0.00496039	0.000712205	11.4831	G	A	0.702	-0.00476894	0.00280562	1.04977
chr1:60137224-60932457	1	60607178	1	17	0.973745	rs1462935	0.520744	1	0.268433	G	A	0.833	0.00870809	0.000954744	19.1277	G	A	0.94163	-0.00407522	0.00547356	0.340505
chr1:61570840-61959313	1	61738270	1	5	0.82969	rs437021	0.322503	1	0.270409	C	T	0.5487	0.00614496	0.000715595	17.05	C	T	0.95084	0.00380674	0.00593533	0.282926
chr1:61570840-61959313	1	61784017	2	10	0.920361	rs2067774	0.486556	1	0.45842	C	T	0.8777	-0.00736313	0.00108688	10.9038	NA	NA	NA	NA	NA	NA
chr1:62279774-63247040	1	62611666	1	6	0.913081	rs2481671	0.377623	0.999964	0.488151	A	C	0.5447	0.00457725	0.000715056	9.81216	NA	NA	NA	NA	NA	NA
chr1:62279774-63247040	1	62902874	2	3	0.952768	rs646179	0.807861	0.999731	0.499418	A	G	0.4294	-0.00395508	0.0007194	7.41489	NA	NA	NA	NA	NA	NA
chr1:65735911-67374795	1	66440096	1	4	0.900409	rs2310819	0.561815	1	0.440215	C	T	0.4692	-0.0102513	0.000713548	46.0771	C	T	0.8664	-0.00613488	0.00377175	0.983654
chr1:65735911-67374795	1	67027837	2	28	0.863718	rs12565798	0.235181	1	0.479989	C	T	0.8489	0.00724159	0.000994276	12.4871	NA	NA	NA	NA	NA	NA
chr1:65735911-67374795	1	66260801	3	15	0.985818	rs4341342	0.120501	1	0.499999	T	G	0.5666	-0.0068837	0.000718596	21.0104	NA	NA	NA	NA	NA	NA
chr1:68378666-68583900	1	68480671	1	7	0.973349	rs11209195	0.246324	1	0.445328	C	T	0.6093	0.0047704	0.000729844	10.1999	NA	NA	NA	NA	NA	NA
chr1:69554762-70255326	1	69718279	1	34	0.809413	rs2249870	0.0410135	1	0.496497	A	G	0.2773	0.0055852	0.000795451	11.6583	NA	NA	NA	NA	NA	NA
chr1:69554762-70255326	1	70040093	2	22	0.757118	rs12137484	0.39869	0.998597	0.463327	A	G	0.8628	-0.00572388	0.00103499	7.49548	NA	NA	NA	NA	NA	NA
chr1:71161848-74395398	1	73884838	1	34	0.979129	rs12731986	0.195441	1	0.980333	C	T	0.4354	0.0116952	0.000718212	58.8904	C	T	0.5922	0.010482	0.00261124	4.22438
chr1:71161848-74395398	1	72745962	2	12	0.961644	rs34579341	0.295029	1	0.28826	A	G	0.8201	0.0130718	0.000927083	44.4202	NA	NA	NA	NA	NA	NA
chr1:71161848-74395398	1	72275353	3	2	0.986704	rs497074	0.934191	1	0.496556	C	G	0.498	-0.00756339	0.000712198	25.6177	NA	NA	NA	NA	NA	NA
chr1:71161848-74395398	1	73576978	4	2	0.979225	rs79775918	0.926238	1	0.441703	T	C	0.8559	0.0138951	0.00101397	42.0158	NA	NA	NA	NA	NA	NA
chr1:71161848-74395398	1	74244396	5	2	0.811407	rs10493521	0.539025	1	0.512668	C	A	0.7286	-0.00536335	0.000800789	10.6739	C	A	0.98618	0.0205941	0.0109919	1.21475
chr1:71161848-74395398	1	71503447	6	2	1	rs2817866	0.581703	1	0.500006	G	A	0.5765	-0.00611754	0.000720678	16.6795	NA	NA	NA	NA	NA	NA
chr1:74599099-76195434	1	74983835	1	27	0.848561	rs10493544	0.452699	1	0.310909	T	C	0.4453	0.00898888	0.000716493	35.3769	T	C	0.894	0.00421246	0.00416853	0.505515
chr1:74599099-76195434	1	75452960	2	6	0.971242	rs147935091	0.276598	1	0.5	G	A	0.96223	0.0180359	0.0018679	21.3325	NA	NA	NA	NA	NA	NA
chr1:74599099-76195434	1	74899573	3	3	0.983116	rs792884	0.817616	1	0.497476	T	G	0.1809	-0.00809261	0.000925081	17.6632	NA	NA	NA	NA	NA	NA
chr1:74599099-76195434	1	75302562	4	77	0.713857	rs12092249	0.0664092	1	0.466559	G	A	0.7952	-0.00592953	0.000882398	10.74	NA	NA	NA	NA	NA	NA
chr1:76338011-76869436	1	76512557	1	16	0.910252	rs12039427	0.220876	1	0.506122	G	A	0.7087	0.00573821	0.000783729	12.611	G	A	0.8856	0.00727504	0.00403156	1.14783
chr1:76338011-76869436	1	76689019	2	2	1	rs10873871	0.664137	0.999994	0.499912	A	G	0.8211	-0.00633182	0.000929104	11.0256	NA	NA	NA	NA	NA	NA
chr1:77811130-78794705	1	78450517	1	1	1	rs34517439	0.999404	0.999998	0.499972	C	A	0.90855	-0.00984684	0.00123538	14.8019	NA	NA	NA	NA	NA	NA
chr1:77811130-78794705	1	77934335	2	9	0.826236	rs10782651	0.298167	0.992001	0.419898	T	C	0.5109	0.00481216	0.000712362	10.8458	NA	NA	NA	NA	NA	NA
chr1:79011862-79677450	1	79387676	1	47	0.628946	rs6658041	0.0919471	1	0.463037	G	A	0.4165	0.00582197	0.000722336	15.1172	NA	NA	NA	NA	NA	NA
chr1:79011862-79677450	1	79184105	2	54	0.727321	rs17102100	0.0583898	0.999904	0.493953	A	G	0.6014	-0.00475704	0.000727306	10.2128	NA	NA	NA	NA	NA	NA
chr1:7150522-8032949	1	7784658	1	2	1	rs12120887	0.552203	1	0.5	T	C	0.6581	0.00626651	0.00075071	16.1564	NA	NA	NA	NA	NA	NA
chr1:7150522-8032949	1	7550345	2	6	0.899212	rs1193232	0.743994	1	0.499862	G	A	0.5328	-0.00589917	0.00071373	15.8558	NA	NA	NA	NA	NA	NA
chr1:80684642-81080026	1	80848989	1	21	0.938011	rs6692813	0.165344	1	0.397836	A	G	0.6859	-0.00837895	0.00076719	27.0416	A	G	0.8633	-0.00331932	0.00373542	0.42688
chr1:82256110-82977888	1	82560242	1	2	0.996063	rs9988428	0.525654	1	0.5	A	G	0.3986	-0.00472371	0.000727306	10.0802	NA	NA	NA	NA	NA	NA
chr1:83369974-83745756	1	83479232	1	15	0.858451	rs12069300	0.679775	0.999982	0.45243	G	A	0.494	-0.00519903	0.000712244	12.5394	NA	NA	NA	NA	NA	NA
chr1:83902410-84829134	1	84240094	1	63	0.845415	rs11163833	0.0585725	1	0.394885	T	G	0.8529	0.00765606	0.00100534	13.5803	NA	NA	NA	NA	NA	NA
chr1:83902410-84829134	1	84106952	2	13	0.793714	rs11163793	0.18204	1	0.454727	C	A	0.66	-0.00548089	0.00075172	12.5124	NA	NA	NA	NA	NA	NA
chr1:87563192-88134019	1	87880583	1	31	0.768558	rs10873840	0.0765771	1	0.474062	C	T	0.836	0.00722532	0.000961706	13.2382	NA	NA	NA	NA	NA	NA
chr1:87563192-88134019	1	87790158	2	11	0.875305	rs56322438	0.296232	1	0.498253	C	T	0.834	-0.00725982	0.000957041	13.4805	NA	NA	NA	NA	NA	NA
chr1:88363421-89441515	1	88486340	1	4	0.961103	rs7540532	0.404579	1	0.402537	A	G	0.6064	0.00615163	0.000728887	16.4976	NA	NA	NA	NA	NA	NA
chr1:88363421-89441515	1	89054900	2	24	0.967062	rs528587	0.098537	1	0.413045	A	C	0.6133	-0.00509735	0.000731213	11.5024	NA	NA	NA	NA	NA	NA
chr1:88363421-89441515	1	88922485	3	8	0.9774	rs61765875	0.22711	1	0.387141	T	G	0.7247	0.00548712	0.000797233	11.2312	NA	NA	NA	NA	NA	NA
chr1:88363421-89441515	1	88825811	4	8	0.665898	rs7529408	0.698567	0.999992	0.489102	C	T	0.2058	-0.00491006	0.000880805	7.60516	NA	NA	NA	NA	NA	NA
chr1:90854936-91635538	1	91209986	1	1	1	rs1526480	0.985146	1	0.525967	T	C	0.5915	-0.0116157	0.000724426	57.1338	T	C	0.5829	-0.00482659	0.00260248	1.19619
chr1:90854936-91635538	1	91191582	2	4	1	rs72720396	0.779541	1	0.364442	A	G	0.7992	0.010283	0.00088891	30.2234	A	G	0.9808	0.013343	0.00935113	0.813576
chr1:95512246-98825129	1	96153236	1	3	0.625545	rs2391706	0.921806	1	0.494138	C	T	0.4523	0.00493403	0.000715456	11.2728	NA	NA	NA	NA	NA	NA
chr1:95512246-98825129	1	97864635	2	6	0.743793	rs149906100	0.309677	1	0.278367	G	A	0.6918	0.00578139	0.000771189	13.1842	G	A	0.7888	0.00177527	0.00314394	0.242374
chr1:95512246-98825129	1	96882671	3	30	0.944631	rs505066	0.283375	1	0.523472	C	A	0.7177	-0.0067861	0.000791117	17.0148	C	A	0.98464	0.0159183	0.0104345	0.895777
chr1:95512246-98825129	1	95802701	4	15	0.949677	rs12037234	0.135285	1	0.469751	T	C	0.6014	0.00581679	0.000727306	14.8971	NA	NA	NA	NA	NA	NA
chr1:110354405-110768739	1	110587956	1	28	0.863233	rs7545139	0.071501	0.999993	0.470223	G	A	0.4433	-0.00526171	0.000716817	12.6717	NA	NA	NA	NA	NA	NA
chr1:8250772-9073567	1	8484823	1	6	0.97858	rs301807	0.391273	1	0.44462	A	G	0.4722	-0.00623092	0.000713296	17.6147	NA	NA	NA	NA	NA	NA
chr1:112589212-113352614	1	112705850	1	53	0.975707	rs1440164	0.0471671	1	0.46183	T	C	0.332	0.00578125	0.000756154	13.682	T	C	0.6797	0.00499923	0.00275022	1.16051
chr1:112589212-113352614	1	113130059	2	2	1	rs12730156	0.921954	1	0.499751	A	G	0.825	0.0065471	0.000937177	11.5484	NA	NA	NA	NA	NA	NA
chr1:113724805-114755974	1	114151606	1	46	0.916673	rs4838994	0.0496679	0.98784	0.456681	G	A	0.8598	-0.00744026	0.00102564	12.3938	NA	NA	NA	NA	NA	NA
chr1:113724805-114755974	1	114651409	2	1	1	rs7552032	0.990822	0.999912	0.498417	G	C	0.7952	-0.00545544	0.000882398	9.20007	NA	NA	NA	NA	NA	NA
chr1:113724805-114755974	1	114264625	3	76	0.883171	rs6663679	0.0640796	1	0.844827	T	C	0.2594	-0.00466239	0.000812439	8.02058	C	T	0.8341	0.0107522	0.00344963	2.73814
chr1:114792699-115774952	1	115327264	1	4	0.744262	rs35697571	0.751352	1	0.499341	G	C	0.8131	0.00540732	0.000913463	8.49113	NA	NA	NA	NA	NA	NA
chr1:117629516-118198984	1	117967602	1	19	0.99745	rs9727433	0.191778	1	0.455163	T	A	0.2445	-0.00762353	0.000828535	19.4511	NA	NA	NA	NA	NA	NA
chr1:146614427-147099846	1	146963986	1	14	0.932575	rs61838368	0.136687	0.999993	0.452998	C	T	0.8569	0.00576156	0.00101691	7.83451	NA	NA	NA	NA	NA	NA
chr1:150063390-151150503	1	150293153	1	41	0.982149	rs1694377	0.244424	1	0.871362	A	G	0.6193	0.00555679	0.000733374	13.4515	A	G	0.95622	0.0180935	0.00627174	2.40726
chr1:151439293-151917234	1	151725345	1	34	0.636067	rs10888429	0.0937664	1	0.356753	G	T	0.5487	0.00593172	0.000715595	15.9431	NA	NA	NA	NA	NA	NA
chr1:153483986-154792601	1	154207635	1	17	0.873226	rs12023901	0.490058	1	0.287958	G	T	0.8668	0.00940811	0.00104799	18.5568	G	T	0.97542	-0.00422993	0.00828739	0.214836
chr1:153483986-154792601	1	154325302	2	2	0.961823	rs1194589	0.633436	1	0.38111	A	G	0.2028	-0.00605632	0.000885625	11.0967	G	A	0.5822	0.00285938	0.00260186	0.565782
chr1:153483986-154792601	1	154575321	3	17	0.96087	rs3738029	0.331305	1	0.465458	G	A	0.673	0.00648776	0.000759077	16.8981	NA	NA	NA	NA	NA	NA
chr1:154904880-156694364	1	155034632	1	2	1	rs45444697	0.570117	1	0.265004	C	G	0.8072	-0.00764008	0.000902658	16.5877	C	G	0.95238	0.00585337	0.00602566	0.479718
chr1:154904880-156694364	1	156489543	2	7	0.992881	rs1750308	0.298682	0.999994	0.428613	G	A	0.6421	-0.00514736	0.000742823	11.3742	NA	NA	NA	NA	NA	NA
chr1:154904880-156694364	1	155095750	3	2	0.854353	rs9330264	0.644117	0.999987	0.26688	T	C	0.3579	-0.00455161	0.000742823	9.04915	C	T	0.98694	0.00105419	0.0113028	0.033534
chr1:16288565-16859083	1	16596542	1	10	0.879758	rs58158339	0.120432	1	0.375971	G	C	0.6203	0.00493927	0.000733747	10.7751	G	C	0.95929	0.0081591	0.00649351	0.67999
chr1:162612404-162995946	1	162831391	1	11	0.946146	rs12090563	0.181923	1	0.381073	G	A	0.8111	-0.00610362	0.000909734	10.7085	NA	NA	NA	NA	NA	NA
chr1:163245829-163913574	1	163783586	1	34	0.904644	rs915395	0.0903621	1	0.508998	G	T	0.6521	-0.0060131	0.000747624	15.057	T	G	0.6329	0.00509153	0.00266223	1.25328
chr1:163245829-163913574	1	163362802	2	14	0.86997	rs3013489	0.191063	0.999607	0.466443	G	A	0.4573	0.00449797	0.000714804	9.50556	NA	NA	NA	NA	NA	NA
chr1:164625542-165051148	1	164728542	1	4	0.933056	rs923428	0.449	1	0.499015	T	C	0.6163	-0.00572526	0.000732277	14.2718	T	C	0.722	0.00514139	0.00286427	1.13875
chr1:169490794-170200158	1	169850666	1	22	0.902557	rs12047487	0.211683	1	0.570789	A	T	0.4523	0.00560493	0.000715456	14.3257	NA	NA	NA	NA	NA	NA
chr1:173237130-175220715	1	174079700	1	24	1	rs12094341	0.0775055	1	0.340899	C	G	0.5517	0.00877166	0.000716031	33.7768	NA	NA	NA	NA	NA	NA
chr1:175584294-175823312	1	175711353	1	24	0.976751	rs6695373	0.110846	0.999787	0.41334	C	T	0.7256	-0.00452324	0.000798044	7.83999	NA	NA	NA	NA	NA	NA
chr1:176845396-177532313	1	177193950	1	2	0.839918	rs932310	0.937745	0.999107	0.928942	G	C	0.7674	-0.00478525	0.000842853	7.86417	G	C	0.98848	-0.0419865	0.0120253	3.31851
chr1:18327445-18584945	1	18429437	1	4	0.992506	rs41413647	0.662302	1	0.3992	T	C	0.7286	-0.00934952	0.000800789	30.7688	T	C	0.97926	-0.0109582	0.00900433	0.650513
chr1:177662940-178036536	1	177889025	1	17	0.849035	rs539515	0.149541	0.999999	0.281752	A	C	0.8161	-0.00636473	0.000919189	11.3584	A	C	0.7243	0.00244943	0.00287162	0.404866
chr1:177662940-178036536	1	177810903	2	26	0.602431	rs1819339	0.192091	0.999149	0.409591	C	T	0.2396	-0.00538361	0.000834263	9.96034	NA	NA	NA	NA	NA	NA
chr1:179214946-179848514	1	179783167	1	2	1	rs147052174	0.566762	1	0.5	G	T	0.98509	-0.0273485	0.00293826	19.8839	NA	NA	NA	NA	NA	NA
chr1:180454526-180993161	1	180878163	1	4	0.98805	rs12131915	0.410318	0.990186	0.421194	C	A	0.8449	-0.00614322	0.000983692	9.37303	NA	NA	NA	NA	NA	NA
chr1:181429199-182147041	1	181698693	1	12	0.90537	rs4652676	0.180031	0.999999	0.499996	G	A	0.7416	-0.00589138	0.00081346	12.3556	NA	NA	NA	NA	NA	NA
chr1:181429199-182147041	1	181908360	2	53	0.801219	rs12568888	0.116632	0.998487	0.488496	T	A	0.7982	-0.00510356	0.00088726	8.05468	NA	NA	NA	NA	NA	NA
chr1:181429199-182147041	1	181625702	3	37	0.544486	rs2332571	0.102221	0.973097	0.487309	C	T	0.7495	-0.00533627	0.000821822	10.0756	NA	NA	NA	NA	NA	NA
chr1:183197422-183651760	1	183545665	1	8	0.740397	rs12122217	0.376725	0.999979	0.274013	C	T	0.663	-0.00468991	0.000753348	9.31853	C	T	0.659	2.28306e-05	0.00270698	0.00293236
chr1:187753138-188704765	1	188229086	1	89	0.669536	rs2931579	0.0760802	1	0.38759	C	T	0.659	-0.00538685	0.000751186	12.1285	NA	NA	NA	NA	NA	NA
chr1:190009861-191458099	1	191077038	1	25	0.967651	rs11807979	0.134363	1	0.368598	T	C	0.7217	-0.00630842	0.000794571	14.6922	NA	NA	NA	NA	NA	NA
chr1:190009861-191458099	1	190348016	2	12	0.94721	rs1171338	0.124118	0.99999	0.489129	A	G	0.2117	-0.006842	0.000871688	14.3779	NA	NA	NA	NA	NA	NA
chr1:193476625-194038169	1	193632047	1	110	0.689422	rs10921406	0.032916	1	0.304821	C	T	0.495	-0.00380569	0.000712228	7.0398	NA	NA	NA	NA	NA	NA
chr1:197173981-198638261	1	197795018	1	62	0.984537	rs4915569	0.0798545	1	0.448572	T	C	0.8022	0.00783153	0.00089395	17.7117	T	C	0.96621	0.0148754	0.00710191	1.44118
chr1:20665245-21732470	1	20888207	1	3	0.934947	rs488786	0.462893	1	0.453712	C	T	0.8469	0.00622374	0.000988926	9.50791	NA	NA	NA	NA	NA	NA
chr1:199162413-199682286	1	199370012	1	16	0.886607	rs12566124	0.339154	1	0.35044	G	A	0.836	-0.00757913	0.000961706	14.4882	NA	NA	NA	NA	NA	NA
chr1:204291386-204732065	1	204614475	1	1	1	rs11801229	0.998507	1	0.245245	A	G	0.8509	0.00882564	0.000999745	17.972	A	G	0.6874	-0.00114144	0.00276825	0.16743
chr1:204776966-206018020	1	205675240	1	11	0.908713	rs72750964	0.324562	1	0.52633	C	T	0.5765	-0.00558555	0.000720678	14.0381	C	T	0.9808	-0.0170886	0.00935113	1.16984
chr1:204776966-206018020	1	205234393	2	1	1	rs72743290	0.996069	0.999995	0.498835	C	T	0.90258	0.0076748	0.00120088	9.78293	NA	NA	NA	NA	NA	NA
chr1:204776966-206018020	1	205631058	3	3	0.946725	rs16856106	0.588912	0.998667	0.27404	G	A	0.98211	-0.014687	0.00268647	7.33946	G	A	0.97005	0.00165007	0.00752852	0.0827501
chr1:204776966-206018020	1	204960773	4	7	0.855845	rs12740617	0.256993	0.999982	0.44336	C	T	0.8012	-0.00561738	0.000892255	9.5143	NA	NA	NA	NA	NA	NA
chr1:206493900-206764396	1	206623685	1	2	0.965992	rs12725078	0.6077	0.999998	0.499822	G	T	0.2644	-0.00543158	0.00080745	10.761	NA	NA	NA	NA	NA	NA
chr1:206995753-207389436	1	207231751	1	8	0.886583	rs2808454	0.334784	1	0.423995	A	T	0.4145	-0.00531123	0.000722839	12.6955	NA	NA	NA	NA	NA	NA
chr1:208543879-209183919	1	208710593	1	8	0.816868	rs10863714	0.379788	1	0.521217	A	G	0.4712	0.00568695	0.000713377	14.8061	NA	NA	NA	NA	NA	NA
chr1:208543879-209183919	1	209046438	2	4	0.99571	rs6540495	0.332222	1	0.950746	G	A	0.5249	-0.00438904	0.000713077	9.12467	G	A	0.7757	-0.00952515	0.0030764	2.7077
chr1:209780259-210796110	1	210397552	1	6	0.955516	rs1473696	0.733545	1	0.667461	T	C	0.6849	0.007324	0.000766531	20.9069	C	T	0.5061	-0.00628488	0.00256665	1.84349
chr1:211172323-211726974	1	211569415	1	48	0.582127	rs784383	0.0586816	0.999991	0.490345	G	A	0.4046	0.00355984	0.000725521	6.03305	NA	NA	NA	NA	NA	NA
chr1:212246089-212739003	1	212431431	1	6	0.989931	rs7527863	0.203874	0.999999	0.494111	A	G	0.5835	0.00476085	0.000722336	10.3594	NA	NA	NA	NA	NA	NA
chr1:214188058-214769060	1	214502230	1	20	0.985688	rs867445	0.0852586	1	0.43195	C	G	0.7028	-0.00745597	0.000779161	20.9677	NA	NA	NA	NA	NA	NA
chr1:214188058-214769060	1	214433323	2	4	0.749393	rs12131852	0.370563	0.999992	0.259897	C	G	0.7048	0.00606884	0.000780686	14.118	C	G	0.97235	-0.00257891	0.00782611	0.129738
chr1:22791409-23131451	1	22982406	1	20	0.812334	rs291982	0.115673	0.990113	0.475125	C	A	0.5328	-0.00414408	0.00071373	8.19451	NA	NA	NA	NA	NA	NA
chr1:216061666-217342800	1	216294879	1	3	0.990609	rs388485	0.525651	1	0.5	C	T	0.5527	-0.00675987	0.000716182	20.4234	NA	NA	NA	NA	NA	NA
chr1:216061666-217342800	1	216922613	2	4	0.990655	rs11572653	0.387453	1	0.499991	C	T	0.7913	0.00804135	0.000876265	19.3527	NA	NA	NA	NA	NA	NA
chr1:216061666-217342800	1	217108773	3	3	0.994709	rs11590766	0.525476	0.999956	0.499904	T	C	0.5338	0.0049907	0.000713826	11.5655	NA	NA	NA	NA	NA	NA
chr1:216061666-217342800	1	216771572	4	1	1	rs1833040	0.962905	1	0.499782	C	T	0.4453	0.00658049	0.000716493	19.3828	NA	NA	NA	NA	NA	NA
chr1:219999569-220591712	1	220244443	1	18	0.962625	rs12757995	0.223314	1	0.286737	C	A	0.8559	0.00589809	0.00101397	8.22206	C	A	0.97773	0.00401141	0.00869631	0.19071
chr1:224133537-224754854	1	224625334	1	2	0.984559	rs12129540	0.639	0.999999	0.406818	C	T	0.9662	-0.013506	0.0019705	11.1442	NA	NA	NA	NA	NA	NA
chr1:226875270-228115378	1	227303589	1	140	0.939097	rs114312101	0.0495445	1	0.324902	T	A	0.94632	-0.012139	0.00157995	13.8091	NA	NA	NA	NA	NA	NA
chr1:226875270-228115378	1	227372471	2	52	0.878022	rs12035986	0.100604	0.997286	0.377554	A	G	0.8052	0.00526464	0.000899127	8.32219	A	G	0.7826	-0.00485548	0.00311104	0.925959
chr1:232343214-232741589	1	232576612	1	28	0.812159	rs6687568	0.100247	1	0.492432	T	A	0.8121	0.00749807	0.00091159	15.7105	T	A	0.91398	0.0067381	0.00457653	0.850979
chr1:235677488-236154172	1	235806579	1	5	0.866267	rs10802904	0.580614	1	0.499939	C	T	0.3907	0.0049892	0.000729844	11.0891	NA	NA	NA	NA	NA	NA
chr1:236589568-237049590	1	236848268	1	3	0.983019	rs4659700	0.45247	1	0.637217	A	G	0.4712	-0.00757512	0.000713377	25.6126	A	G	0.96313	-0.0151877	0.00680967	1.58962
chr1:237199834-238090122	1	237859755	1	6	0.898267	rs4659805	0.275347	1	0.48446	G	T	0.3946	-0.0057736	0.000728564	14.6405	NA	NA	NA	NA	NA	NA
chr1:237199834-238090122	1	237428520	2	1	1	rs6429001	0.999221	1	0.327263	G	A	0.1869	0.0060884	0.000913463	10.5778	A	G	0.755	-0.00228963	0.00298365	0.353744
chr10:-5574-534636	10	202356	1	2	0.995892	rs9419431	0.926254	1	0.499923	T	A	0.6412	0.00463057	0.000742411	9.35118	NA	NA	NA	NA	NA	NA
chr10:706369-1271311	10	950760	1	54	0.9299	rs35825568	0.0708902	1	0.41075	C	T	0.8091	0.00730857	0.000906073	15.1396	NA	NA	NA	NA	NA	NA
chr10:1787070-2286138	10	2057658	1	14	0.602508	rs11250991	0.19079	0.999934	0.359968	G	A	0.7604	-0.00592573	0.000834263	11.9132	NA	NA	NA	NA	NA	NA
chr10:1787070-2286138	10	2179200	2	34	0.987388	rs10794863	0.0480558	0.999971	0.584695	G	A	0.6123	-0.00441361	0.000730865	8.80914	G	A	0.7442	0.00490213	0.0029411	1.01972
chr10:1787070-2286138	10	1932898	3	48	0.79132	rs10751820	0.109456	0.99783	0.466542	G	C	0.34	-0.00429916	0.00075172	7.97024	NA	NA	NA	NA	NA	NA
chr10:2734346-3020634	10	2867544	1	14	0.993229	rs7095385	0.132575	0.999845	0.494562	G	A	0.3757	0.00419963	0.000735276	7.9512	NA	NA	NA	NA	NA	NA
chr10:3378449-3823698	10	3581221	1	9	0.979753	rs10795055	0.176842	0.999956	0.481882	A	G	0.3966	-0.00433399	0.000727928	8.58192	NA	NA	NA	NA	NA	NA
chr10:3891102-4307840	10	4126900	1	19	0.668534	rs17132024	0.169863	1	0.419328	T	G	0.95924	-0.0133583	0.00180089	12.9235	NA	NA	NA	NA	NA	NA
chr10:3891102-4307840	10	4029215	2	47	0.828552	rs12570958	0.0521998	0.999835	0.496435	T	A	0.5954	0.00451012	0.000725521	9.2935	NA	NA	NA	NA	NA	NA
chr10:5777832-6081143	10	5927403	1	19	0.651182	rs672624	0.175668	0.999931	0.499658	G	C	0.495	0.0041317	0.000712228	8.18122	NA	NA	NA	NA	NA	NA
chr10:5777832-6081143	10	5835246	2	20	0.785167	rs58859669	0.120129	0.999861	0.345824	C	A	0.8072	-0.00490714	0.000902658	7.26448	C	A	0.93011	0.0062957	0.00503304	0.675758
chr10:7336004-7582196	10	7456639	1	8	0.989021	rs12773778	0.196967	0.999997	0.481352	T	A	0.8966	-0.00746045	0.00116952	9.74917	NA	NA	NA	NA	NA	NA
chr10:8675730-9023213	10	8803138	1	18	0.987303	rs1112277	0.207549	1	0.600327	T	C	0.7406	-0.00937497	0.000812439	30.0778	C	T	0.5361	0.00536796	0.00257318	1.43218
chr10:9548874-10410509	10	10043159	1	15	0.886815	rs7920501	0.122231	1	0.477059	T	A	0.507	0.00683525	0.000712262	21.0826	NA	NA	NA	NA	NA	NA
chr10:9548874-10410509	10	10257653	2	7	0.954414	rs72781463	0.30303	1	0.693395	T	G	0.828	-0.00637512	0.0009436	10.8486	T	G	0.8203	-0.00857664	0.00334229	1.98779
chr10:10640748-11356442	10	11136503	1	2	0.984044	rs1291822	0.933573	1	0.317441	G	A	0.492	-0.00782944	0.000712284	27.3794	A	G	0.92704	0.00545919	0.00493416	0.570975
chr10:10640748-11356442	10	11231415	2	7	0.971639	rs7081571	0.264737	1	0.288171	G	A	0.91948	-0.00798904	0.00130871	8.98665	G	A	0.8495	-0.00241194	0.00358885	0.299693
chr10:10640748-11356442	10	11198875	3	1	1	rs61832283	0.999998	1	0.5	C	T	0.9006	-0.00773043	0.00119017	10.0815	NA	NA	NA	NA	NA	NA
chr10:12399707-12898597	10	12740082	1	6	0.811978	rs10906209	0.709235	0.998498	0.494602	A	C	0.4284	0.00482012	0.000719609	10.6759	NA	NA	NA	NA	NA	NA
chr10:12399707-12898597	10	12551331	2	39	0.739005	rs11595316	0.149239	0.999845	0.595035	A	G	0.5557	0.00400229	0.000716653	7.63059	A	G	0.6575	0.00685269	0.00270412	1.94801
chr10:13313315-13817076	10	13533053	1	8	0.978623	rs11258417	0.226462	1	0.499999	C	T	0.664	0.00605064	0.0007539	14.9962	NA	NA	NA	NA	NA	NA
chr10:16873346-17165067	10	16990908	1	33	0.640434	rs11814420	0.274313	0.998093	0.456314	C	T	0.504	0.00381201	0.000712215	7.06134	C	T	0.5092	0.0056856	0.0025669	1.57248
chr10:20826396-21342932	10	21171040	1	8	0.994265	rs788956	0.298098	1	0.499998	G	A	0.7445	0.00575541	0.000816469	11.7447	NA	NA	NA	NA	NA	NA
chr10:21469443-22603994	10	22032942	1	1	1	rs7072776	0.999984	1	0.499999	A	G	0.2863	0.00897651	0.000787769	29.353	NA	NA	NA	NA	NA	NA
chr10:21469443-22603994	10	21989245	2	1	1	rs4748761	0.964004	1	0.485172	A	G	0.3171	0.00778316	0.000765228	23.5734	NA	NA	NA	NA	NA	NA
chr10:21469443-22603994	10	22030023	3	1	1	rs4747437	0.999999	1	0.5	G	T	0.6352	0.00547861	0.00073975	12.8856	NA	NA	NA	NA	NA	NA
chr10:27052426-27734242	10	27405776	1	2	1	rs10443989	0.503603	1	0.201441	G	A	0.84	-0.00727556	0.000971332	13.1629	G	A	0.7819	-0.00131631	0.00310743	0.172724
chr10:27052426-27734242	10	27137634	2	1	1	rs111853004	0.99998	1	0.5	T	A	0.9503	0.0118371	0.00163855	12.2973	NA	NA	NA	NA	NA	NA
chr10:30149153-30646538	10	30300787	1	7	0.874336	rs2487926	0.500666	1	0.418461	A	G	0.5795	-0.00543908	0.000721369	13.3277	NA	NA	NA	NA	NA	NA
chr10:34061499-34296293	10	34176815	1	8	0.83964	rs1740717	0.42554	0.999593	0.499644	A	G	0.334	0.00430679	0.000755018	7.93229	NA	NA	NA	NA	NA	NA
chr10:34552986-35334486	10	34862400	1	87	0.621294	rs11009821	0.0699632	0.999985	0.342004	T	C	0.6193	0.00427086	0.000733374	8.23958	NA	NA	NA	NA	NA	NA
chr10:36365719-36885752	10	36634124	1	1	1	rs2796793	0.979215	1	0.545865	G	A	0.5417	-0.00699942	0.000714682	21.9216	G	A	0.7158	-0.00509916	0.0028451	1.13614
chr10:51988657-52563863	10	52338624	1	22	0.992792	rs11006194	0.101767	1	0.393272	T	C	0.8191	-0.00746607	0.000925081	15.1556	NA	NA	NA	NA	NA	NA
chr10:52966436-53234347	10	53091092	1	2	0.997372	rs72803194	0.516794	1	0.5	C	A	0.7068	0.00548068	0.000782235	11.6118	NA	NA	NA	NA	NA	NA
chr10:53519852-53910877	10	53642638	1	42	0.841162	rs7092679	0.0545854	0.999986	0.311744	T	C	0.2803	-0.00617056	0.00079283	14.1497	C	T	0.894	-0.00213059	0.00416853	0.215189
chr10:53519852-53910877	10	53783503	2	27	0.875206	rs12359611	0.455445	0.998785	0.428531	G	A	0.7137	0.00590311	0.000787769	13.1734	NA	NA	NA	NA	NA	NA
chr10:55769227-56834168	10	56695937	1	13	0.917846	rs1670819	0.235955	1	0.46642	T	C	0.5507	-0.0072601	0.000715882	23.4417	NA	NA	NA	NA	NA	NA
chr10:56944498-57675411	10	57183477	1	24	0.977243	rs1334526	0.469349	1	0.40261	G	A	0.4732	-0.00614076	0.000713218	17.1361	A	G	0.6551	0.0042142	0.00269963	0.926218
chr10:56944498-57675411	10	57462975	2	69	0.981314	rs1916497	0.0750246	0.99981	0.84321	T	A	0.4851	-0.00537545	0.000712509	13.3425	A	T	0.53	0.00906249	0.00257109	3.37277
chr10:60736793-61435628	10	60968622	1	74	0.86051	rs7911137	0.065304	0.999991	0.416899	A	T	0.8718	0.00700273	0.00106516	10.311	NA	NA	NA	NA	NA	NA
chr10:62935242-63982314	10	63669865	1	9	0.974686	rs4948487	0.234831	1	0.498243	C	A	0.508	0.00946255	0.000712284	39.5473	NA	NA	NA	NA	NA	NA
chr10:62935242-63982314	10	63572334	2	6	1	rs7086061	0.517012	1	0.499804	G	C	0.661	0.00870278	0.000752258	30.2273	NA	NA	NA	NA	NA	NA
chr10:62935242-63982314	10	63813744	3	8	0.654416	rs16916931	0.25443	0.998968	0.355194	A	T	0.6282	0.00407912	0.000736824	7.50961	A	T	0.7104	-0.000306455	0.00282914	0.0391769
chr10:66216548-67653246	10	67531326	1	25	0.970899	rs57398988	0.105069	1	0.480977	T	C	0.93936	-0.0126565	0.00149201	16.6581	T	C	0.8272	-0.00682139	0.00339412	1.35207
chr10:66216548-67653246	10	66472840	2	11	0.986317	rs7897869	0.173482	1	0.411007	G	A	0.7376	0.00553339	0.000809422	11.0898	NA	NA	NA	NA	NA	NA
chr10:66216548-67653246	10	67077796	3	39	0.789989	rs4745870	0.053717	1	0.500132	G	A	0.8489	0.00596595	0.000994276	8.70561	NA	NA	NA	NA	NA	NA
chr10:67666471-68173415	10	67774866	1	6	0.877544	rs10996825	0.273701	0.999988	0.471254	T	A	0.8618	0.00643448	0.00103183	9.34774	NA	NA	NA	NA	NA	NA
chr10:68274084-68869550	10	68676897	1	11	0.628953	rs2012171	0.792626	1	0.473053	A	T	0.5268	-0.00464512	0.000713218	10.1325	NA	NA	NA	NA	NA	NA
chr10:68274084-68869550	10	68615754	2	19	0.578925	rs10997421	0.162908	1	0.48503	C	T	0.5199	0.0047835	0.000712757	10.7146	NA	NA	NA	NA	NA	NA
chr10:72575688-73440767	10	72891537	1	11	0.993375	rs60744603	0.181848	1	0.469587	A	G	0.6521	-0.00601875	0.000747624	15.0838	NA	NA	NA	NA	NA	NA
chr10:72575688-73440767	10	72727700	2	4	0.982221	rs10999618	0.378221	1	0.49915	G	T	0.8429	0.00688305	0.000978569	11.6968	NA	NA	NA	NA	NA	NA
chr10:72575688-73440767	10	73340681	3	5	0.96574	rs3998530	0.411809	1	0.447641	A	G	0.6004	-0.00485406	0.000727	10.6123	NA	NA	NA	NA	NA	NA
chr10:72575688-73440767	10	73107212	4	14	0.943434	rs1609652	0.152833	0.999658	0.481232	A	G	0.2266	-0.0049925	0.00085062	8.35874	NA	NA	NA	NA	NA	NA
chr10:73651817-74434123	10	74035297	1	42	0.785965	rs8316	0.0810939	0.999174	0.38952	C	T	0.5895	0.00418973	0.000723884	8.14694	NA	NA	NA	NA	NA	NA
chr10:75200277-75795724	10	75570868	1	23	0.984963	rs12775558	0.193709	0.999876	0.784297	G	A	0.3757	-0.00433117	0.000735276	8.41462	G	A	0.7896	-0.00923444	0.00314832	2.47424
chr10:76558548-77117006	10	76838054	1	1	1	rs10762653	0.972497	0.997873	0.495755	A	G	0.837	-0.0056224	0.000964075	8.26125	NA	NA	NA	NA	NA	NA
chr10:78608452-78983757	10	78760959	1	1	1	rs11001963	0.97568	0.999888	0.499979	C	T	0.4423	-0.00476229	0.000716983	10.5098	NA	NA	NA	NA	NA	NA
chr10:79976604-80324329	10	80118152	1	10	0.992196	rs890684	0.108163	0.999987	0.494745	C	A	0.4215	0.00415049	0.000721136	8.06354	NA	NA	NA	NA	NA	NA
chr10:82611382-83696538	10	83160854	1	94	0.537658	rs4933772	0.130675	0.999997	0.294741	G	A	0.2097	0.0066361	0.000874726	13.4832	NA	NA	NA	NA	NA	NA
chr10:82611382-83696538	10	82829798	2	41	0.968643	rs7895483	0.0677321	1	0.478858	C	T	0.7455	-0.00589914	0.000817523	12.2709	NA	NA	NA	NA	NA	NA
chr10:86256555-87140439	10	87018793	1	10	0.597831	rs966421	0.218254	0.987314	0.433467	A	C	0.9334	-0.00877269	0.00142822	9.08993	NA	NA	NA	NA	NA	NA
chr10:87187741-87753766	10	87357738	1	4	0.996111	rs2175207	0.831827	1	0.846922	A	G	0.8499	-0.00926462	0.000996996	19.822	A	G	0.7481	-0.0101667	0.00295604	3.23413
chr10:89913195-90518065	10	90206298	1	27	0.974395	rs10736352	0.0831503	1	0.462262	T	C	0.3857	-0.00535165	0.000731564	12.5906	C	T	0.8917	0.00747804	0.00412935	1.15398
chr10:91074923-91381081	10	91269887	1	1	1	rs2138042	0.985354	0.998785	0.499799	G	A	0.8439	-0.00561529	0.000981116	7.98116	NA	NA	NA	NA	NA	NA
chr10:92812588-93170877	10	92938940	1	17	0.85222	rs7087261	0.112948	0.999998	0.359891	T	G	0.1024	0.00714846	0.00117456	8.9366	NA	NA	NA	NA	NA	NA
chr10:93194503-94371520	10	93731477	1	41	0.995703	rs2792018	0.0436303	1	0.330396	C	T	0.659	0.00706532	0.000751186	20.286	C	T	0.95853	0.00958593	0.00643628	0.865209
chr10:97635403-98120652	10	97927590	1	14	0.983538	rs11598837	0.112232	1	0.5	G	A	0.5328	-0.00557817	0.00071373	14.2617	NA	NA	NA	NA	NA	NA
chr10:99581343-100117453	10	99793865	1	7	0.589545	rs10883026	0.765455	0.999988	0.498797	C	T	0.4722	0.00469898	0.000713296	10.35	NA	NA	NA	NA	NA	NA
chr10:101255967-101894992	10	101681962	1	85	0.608579	rs11190322	0.0354411	0.996188	0.291067	A	G	0.4642	0.00372419	0.000714025	6.73741	NA	NA	NA	NA	NA	NA
chr10:102523121-105657073	10	104800044	1	20	0.962359	rs11191530	0.209379	1	0.880204	T	C	0.8658	-0.017504	0.00104468	62.2866	T	C	0.94547	-0.0169819	0.00565149	2.5756
chr10:102523121-105657073	10	103940629	2	5	0.997254	rs11598856	0.429521	1	0.203297	G	A	0.7545	-0.0102111	0.000827394	34.2652	G	A	0.96851	-0.000893185	0.00734795	0.0441916
chr10:102523121-105657073	10	102747363	3	1	1	rs3740484	0.988236	1	0.317145	G	T	0.6839	0.00682572	0.000765877	18.3011	G	T	0.5614	0.00294837	0.00258603	0.594757
chr10:102523121-105657073	10	104653545	4	43	0.983673	rs56946876	0.204954	1	0.241101	T	C	0.5835	-0.012048	0.000722336	61.7313	T	C	0.669	-0.00502305	0.00272695	1.18393
chr10:102523121-105657073	10	103189238	5	48	0.99799	rs10883650	0.11635	1	0.677178	G	T	0.5427	-0.00401949	0.000714804	7.72714	G	T	0.8502	-0.00759158	0.00359574	1.45906
chr10:102523121-105657073	10	104336426	6	2	1	rs34377578	0.595525	1	0.26838	A	C	0.7396	-0.0057644	0.000811425	11.9167	A	C	0.92166	0.0055581	0.0047756	0.611751
chr10:105732350-107880090	10	106460460	1	3	0.993902	rs9787523	0.418421	0.999854	0.486672	T	C	0.5507	0.0093043	0.000715882	37.8952	NA	NA	NA	NA	NA	NA
chr10:105732350-107880090	10	106677341	2	3	0.953659	rs2864034	0.90164	1	0.492456	C	A	0.7972	0.0099425	0.000885625	28.5199	NA	NA	NA	NA	NA	NA
chr10:105732350-107880090	10	107723212	3	2	1	rs1962423	0.742212	1	0.368461	A	T	0.5189	-0.0043808	0.000712702	9.10189	NA	NA	NA	NA	NA	NA
chr10:105732350-107880090	10	106274278	4	3	0.837177	rs12766817	0.898931	1	0.488532	G	A	0.7992	-0.0071506	0.00088891	15.0615	NA	NA	NA	NA	NA	NA
chr10:105732350-107880090	10	106957723	5	12	0.996919	rs1484236	0.102734	1	0.493103	G	A	0.7803	-0.00758134	0.000860046	17.9221	NA	NA	NA	NA	NA	NA
chr10:105732350-107880090	10	106469961	6	3	0.997304	rs11818524	0.902785	1	0.499999	A	G	0.7674	-0.00676361	0.000842853	14.9923	NA	NA	NA	NA	NA	NA
chr10:105732350-107880090	10	106534351	7	9	0.966298	rs970052	0.290404	1	0.817346	T	C	0.2515	0.00718594	0.000820734	17.6921	C	T	0.8779	-0.0109974	0.00391944	2.29943
chr10:108763429-109474864	10	109041430	1	1	1	rs7904444	0.983917	1	0.495832	A	G	0.3499	0.00566701	0.00074663	13.4954	NA	NA	NA	NA	NA	NA
chr10:113954153-114691047	10	114375641	1	19	0.984914	rs11196021	0.169371	1	0.495079	A	G	0.8857	0.0084286	0.00111918	13.2981	NA	NA	NA	NA	NA	NA
chr10:113954153-114691047	10	114128964	2	26	0.955234	rs11195933	0.0690111	1	0.429075	G	A	0.5924	0.00517482	0.000724674	12.0328	NA	NA	NA	NA	NA	NA
chr10:113954153-114691047	10	114578875	3	3	0.779035	rs12766378	0.621308	0.999785	0.498566	C	T	0.7197	0.00459332	0.00079283	8.16175	NA	NA	NA	NA	NA	NA
chr10:114731434-115001873	10	114835452	1	2	0.957246	rs4277044	0.563255	0.999587	0.499666	G	A	0.6501	-0.00469779	0.00074663	9.50388	NA	NA	NA	NA	NA	NA
chr10:114731434-115001873	10	114901545	2	12	0.832383	rs112749729	0.224826	0.999898	0.499991	A	G	0.97813	-0.0149402	0.0024347	9.07346	NA	NA	NA	NA	NA	NA
chr10:115032176-115654507	10	115377503	1	3	0.952109	rs10509982	0.460792	1	0.563365	A	C	0.7117	0.00809797	0.000786134	24.1566	A	C	0.95392	0.0134903	0.00612058	1.56038
chr10:115032176-115654507	10	115200326	2	3	0.983605	rs9645582	0.586196	1	0.50206	A	G	0.5775	0.00403694	0.000720905	7.66841	NA	NA	NA	NA	NA	NA
chr10:115032176-115654507	10	115390353	3	35	0.993802	rs7912899	0.0846165	1	0.299735	C	T	0.3757	0.00689985	0.000735276	20.1973	NA	NA	NA	NA	NA	NA
chr10:118353478-118996767	10	118628385	1	27	0.564521	rs1637572	0.249786	0.999996	0.490144	C	A	0.2704	0.00964576	0.000801718	32.6142	NA	NA	NA	NA	NA	NA
chr10:118353478-118996767	10	118549144	2	8	0.552148	rs3125620	0.439672	0.99997	0.488345	G	A	0.6024	0.00703336	0.000727615	21.3776	NA	NA	NA	NA	NA	NA
chr10:118353478-118996767	10	118896611	3	19	0.816555	rs751232	0.33257	1	0.495979	G	C	0.8221	-0.0113702	0.000931145	33.5663	NA	NA	NA	NA	NA	NA
chr10:122994029-123233203	10	123119045	1	13	0.758866	rs7070463	0.24997	0.999971	0.493796	T	C	0.6153	0.00444903	0.000731919	8.91632	NA	NA	NA	NA	NA	NA
chr10:123841798-124107573	10	123994156	1	7	0.608067	rs1555487	0.575892	0.998939	0.484316	T	A	0.3072	0.00429169	0.000771886	7.56901	NA	NA	NA	NA	NA	NA
chr10:124807389-125968602	10	125680419	1	1	1	rs9423279	0.985618	1	0.498612	C	G	0.3628	0.0089054	0.000740621	32.5767	NA	NA	NA	NA	NA	NA
chr10:124807389-125968602	10	124930643	2	23	0.858588	rs11248425	0.293949	0.999998	0.437963	G	A	0.8847	-0.00778136	0.00111495	11.5272	NA	NA	NA	NA	NA	NA
chr10:124807389-125968602	10	125423128	3	4	0.638312	rs11248633	0.628498	1	0.382799	A	G	0.8748	0.00507044	0.001076	5.61098	NA	NA	NA	NA	NA	NA
chr10:124807389-125968602	10	125104534	4	16	0.963926	rs12268297	0.11232	1	0.487895	C	T	0.7833	-0.00473623	0.000864319	7.3706	NA	NA	NA	NA	NA	NA
chr10:126166756-126675672	10	126431281	1	21	0.817501	rs10901814	0.546953	1	0.456306	G	C	0.4423	-0.00464133	0.000716983	10.0186	NA	NA	NA	NA	NA	NA
chr10:126166756-126675672	10	126658075	2	1	1	rs11245450	0.979154	0.999484	0.261677	G	A	0.5845	0.00400818	0.000722586	7.53667	G	A	0.8625	-0.00245858	0.00372627	0.292955
chr10:126806000-127292514	10	127060725	1	5	0.953902	rs4246182	0.604061	1	0.486622	G	A	0.7097	0.00457147	0.000784525	8.24863	NA	NA	NA	NA	NA	NA
chr10:128127329-128473226	10	128249486	1	12	0.760538	rs2118111	0.337607	0.997888	0.354246	A	G	0.5646	-0.00400515	0.000718212	7.61026	A	G	0.5207	-0.00239339	0.00256866	0.454127
chr10:131600735-131810284	10	131706477	1	1	1	rs1334010	0.999347	0.998452	0.499919	G	A	0.8052	-0.00561287	0.000899127	9.36612	NA	NA	NA	NA	NA	NA
chr10:132309389-132638130	10	132498222	1	7	0.7552	rs12255205	0.47847	0.999474	0.49756	G	C	0.5676	0.00401546	0.000718792	7.63483	NA	NA	NA	NA	NA	NA
chr10:133849229-135138088	10	134077311	1	10	0.921279	rs11146279	0.476231	1	0.262936	C	T	0.7237	-0.0077445	0.000796339	21.6278	NA	NA	NA	NA	NA	NA
chr10:133849229-135138088	10	134413500	2	2	1	rs80226362	0.517284	0.999999	0.5	G	T	0.8151	-0.00692412	0.000917262	13.3568	NA	NA	NA	NA	NA	NA
chr11:7999913-8811740	11	8527666	1	41	0.918508	rs79305858	0.0613022	1	0.441372	A	G	0.93141	-0.00997006	0.00140886	11.8308	NA	NA	NA	NA	NA	NA
chr11:7999913-8811740	11	8134093	2	16	0.96854	rs4331082	0.10884	1	0.495724	C	T	0.7823	0.00499447	0.000862882	8.14767	NA	NA	NA	NA	NA	NA
chr11:7999913-8811740	11	8275835	3	3	1	rs4237770	0.510331	0.999998	0.577996	T	C	0.4811	0.00408394	0.000712702	7.99868	T	C	0.95392	0.0125486	0.00612058	1.39424
chr11:12555183-13004304	11	12875301	1	13	0.972122	rs1866711	0.145423	1	0.47363	C	T	0.3101	0.00638551	0.000769881	15.9612	NA	NA	NA	NA	NA	NA
chr11:14098300-14640942	11	14295367	1	13	0.981523	rs11023172	0.146981	0.999964	0.366765	C	G	0.661	-0.00436457	0.000752258	8.18347	C	G	0.91705	-0.00565479	0.00465265	0.649332
chr11:15129988-16321683	11	15731453	1	31	0.901202	rs923033	0.140727	1	0.505373	T	C	0.5646	0.00584022	0.000718212	15.373	NA	NA	NA	NA	NA	NA
chr11:15129988-16321683	11	15975864	2	12	0.820232	rs11023797	0.210599	0.999983	0.500834	C	G	0.5636	-0.00470304	0.000718025	10.24	NA	NA	NA	NA	NA	NA
chr11:15129988-16321683	11	15334461	3	14	0.950469	rs7945587	0.244092	0.999992	0.434438	C	G	0.6471	-0.00483913	0.000745171	10.0778	NA	NA	NA	NA	NA	NA
chr11:16937793-17521860	11	17255512	1	31	0.709122	rs7109536	0.141652	0.999932	0.447744	G	A	0.6352	0.00411166	0.00073975	7.56447	NA	NA	NA	NA	NA	NA
chr11:17553572-18580499	11	18341869	1	16	0.893762	rs10832920	0.272822	1	0.701386	A	G	0.4622	0.00483525	0.000714237	10.8896	A	G	0.93395	0.0175179	0.00516662	3.1565
chr11:17553572-18580499	11	18118679	2	30	0.564503	rs61882526	0.628585	0.999907	0.450736	G	A	0.8459	-0.00677408	0.000986295	11.187	NA	NA	NA	NA	NA	NA
chr11:17553572-18580499	11	17705855	3	14	0.863177	rs4141262	0.147357	0.999998	0.496216	A	G	0.3062	-0.00438988	0.000772588	7.87585	NA	NA	NA	NA	NA	NA
chr11:19159868-19404435	11	19273597	1	22	0.960758	rs7933531	0.158583	0.999994	0.499379	G	C	0.2386	-0.00484782	0.00083546	8.18505	NA	NA	NA	NA	NA	NA
chr11:20064332-20634286	11	20129311	1	1	1	rs35891966	0.986497	0.99965	0.494964	G	A	0.92843	0.00884477	0.00138143	9.81613	NA	NA	NA	NA	NA	NA
chr11:22288769-22636131	11	22472189	1	4	0.952005	rs11026566	0.741783	1	0.9796	A	G	0.7565	-0.00495171	0.000829686	8.61993	A	G	0.95315	0.0223508	0.00607253	3.63332
chr11:24449045-24735763	11	24607322	1	9	0.982966	rs931964	0.390938	1	0.524505	A	G	0.507	0.00646551	0.000712262	18.954	G	A	0.6321	-0.00511712	0.00266101	1.26376
chr11:24793890-25242188	11	24895170	1	222	0.573452	rs972042	0.0745586	0.999861	0.376331	A	G	0.4722	0.0042013	0.000713296	8.41313	A	G	0.8994	0.00571499	0.00426608	0.743849
chr11:27083528-30069227	11	27679916	1	1	1	rs6265	0.999997	1	0.5	C	T	0.8032	0.0156487	0.00089566	67.6284	NA	NA	NA	NA	NA	NA
chr11:27083528-30069227	11	28591587	2	3	0.98727	rs7127383	0.657516	1	0.494739	C	T	0.3966	-0.0101349	0.000727928	43.3376	NA	NA	NA	NA	NA	NA
chr11:27083528-30069227	11	27675712	3	14	0.816599	rs1519480	0.303169	1	0.548	C	T	0.2952	0.0110186	0.000780686	44.5068	NA	NA	NA	NA	NA	NA
chr11:27083528-30069227	11	29316372	4	2	0.593802	rs17369403	0.895734	1	0.5	G	C	0.97813	0.0211603	0.0024347	17.4451	NA	NA	NA	NA	NA	NA
chr11:30680863-31996228	11	31446024	1	3	0.928828	rs17705526	0.475844	1	0.5	A	G	0.94036	0.0115862	0.00150367	13.8844	NA	NA	NA	NA	NA	NA
chr11:32495598-33814641	11	32927778	1	51	0.760535	rs145678014	0.102435	1	0.383088	G	T	0.96918	0.0166908	0.00206039	15.2629	NA	NA	NA	NA	NA	NA
chr11:32495598-33814641	11	33777334	2	1	1	rs1402954	1	1	0.5	C	T	0.90557	0.00897277	0.00121773	12.7629	NA	NA	NA	NA	NA	NA
chr11:32495598-33814641	11	33161290	3	31	0.922432	rs11032158	0.127092	0.999873	0.266881	G	A	0.7813	-0.00526592	0.000861458	9.00922	G	A	0.95929	0.00217838	0.00649351	0.132373
chr11:35277514-35589891	11	35428832	1	35	0.961456	rs10836394	0.0758058	0.999717	0.490222	G	A	0.3907	-0.00407617	0.000729844	7.63129	G	A	0.5653	-0.00450831	0.00258863	1.08841
chr11:38222068-39300295	11	38818338	1	16	0.891176	rs2016270	0.486328	1	0.316278	T	C	0.6471	0.00569553	0.000745171	13.6741	T	C	0.97926	-0.00188507	0.00900433	0.0787432
chr11:40260178-41703185	11	41522530	1	24	0.954376	rs10837649	0.095441	1	0.469321	A	G	0.6302	0.00759513	0.000737641	24.1363	A	G	0.7634	0.00523123	0.0030194	1.07999
chr11:40260178-41703185	11	41137699	2	1	1	rs7124946	0.968924	1	0.499933	T	C	0.6779	-0.005443	0.00076206	12.0378	NA	NA	NA	NA	NA	NA
chr11:40260178-41703185	11	40531941	3	8	0.792969	rs1371674	0.893293	1	0.486292	G	T	0.4563	0.00466213	0.000714928	10.1562	NA	NA	NA	NA	NA	NA
chr11:40260178-41703185	11	40754958	4	8	0.864578	rs73473348	0.289417	1	0.4524	A	T	0.7972	0.00490923	0.000885625	7.52736	NA	NA	NA	NA	NA	NA
chr11:40260178-41703185	11	41157441	5	7	0.885905	rs16935385	0.526326	0.999999	0.521384	G	A	0.8718	0.00593285	0.00106516	7.59368	NA	NA	NA	NA	NA	NA
chr11:42143173-43978505	11	42433553	1	12	0.997854	rs11600450	0.120513	1	0.333488	A	G	0.5676	-0.00659139	0.000718792	19.3255	A	G	0.6275	-0.00314229	0.00265421	0.626249
chr11:42143173-43978505	11	43780193	2	5	1	rs7110115	0.241071	1	0.821509	G	A	0.7644	-0.00626696	0.000839111	13.0911	G	A	0.7296	-0.00730935	0.00288908	1.94285
chr11:42143173-43978505	11	43157011	3	36	0.826868	rs12224434	0.387162	0.999983	0.486727	C	T	0.94334	0.00893754	0.00154026	8.18514	NA	NA	NA	NA	NA	NA
chr11:42143173-43978505	11	42845403	4	31	0.725985	rs12363970	0.0916653	0.999548	0.372214	G	C	0.6541	-0.00420763	0.000748635	7.72008	G	C	0.6559	-0.00142495	0.00270112	0.223431
chr11:45680039-50023853	11	46391602	1	56	0.947774	rs12575519	0.130987	1	0.501174	T	G	0.826	-0.0093233	0.000939297	22.4929	NA	NA	NA	NA	NA	NA
chr11:45680039-50023853	11	47529947	2	9	0.982923	rs7124681	0.233518	1	0.258529	C	A	0.5785	0.0043886	0.000721136	8.93553	C	A	0.7911	-0.000418045	0.0031566	0.0483516
chr11:45680039-50023853	11	46017895	3	11	0.90062	rs11038739	0.394647	1	0.632499	A	T	0.7843	0.00750296	0.000865768	17.3501	A	T	0.91935	0.0101574	0.00471262	1.50677
chr11:54956306-56975926	11	56418826	1	24	0.557582	rs11228699	0.601228	0.999615	0.767741	G	A	0.838	0.00727527	0.000966469	13.2869	G	A	0.98541	0.0277734	0.0107021	2.02432
chr11:54956306-56975926	11	55474558	2	94	0.8218	rs188424	0.242055	0.996657	0.363044	C	T	0.4573	0.00496471	0.000714804	11.4237	NA	NA	NA	NA	NA	NA
chr11:58940414-59347803	11	59190650	1	118	0.753613	rs17584022	0.0466931	0.99987	0.582869	G	A	0.7316	0.00438202	0.000803599	7.30515	NA	NA	NA	NA	NA	NA
chr11:62209787-62799465	11	62458275	1	26	0.927847	rs6856	0.122233	1	0.472153	T	C	0.8072	0.00737082	0.000902658	15.4953	T	C	0.91628	0.0068962	0.00463315	0.864446
chr11:63624175-66929930	11	64110668	1	9	0.867895	rs574835	0.470338	1	0.618963	G	A	0.6342	0.00761355	0.00073932	24.1432	G	A	0.91475	0.0129164	0.00459522	2.30616
chr11:63624175-66929930	11	66035336	2	1	1	rs12363523	1	1	0.5	G	A	0.90159	0.00942973	0.00119548	14.5121	NA	NA	NA	NA	NA	NA
chr11:63624175-66929930	11	66642403	3	1	1	rs79214621	0.998812	1	0.5	G	A	0.95924	0.0117502	0.00180089	10.1666	NA	NA	NA	NA	NA	NA
chr11:63624175-66929930	11	64353405	4	16	0.937649	rs2360872	0.737914	1	0.724151	T	C	0.2913	0.00569793	0.000783729	12.4452	T	C	0.8955	0.0129937	0.00419483	2.7097
chr11:66938612-67558462	11	67087768	1	3	0.794103	rs34363608	0.547072	0.99999	0.499996	C	T	0.95726	0.0102451	0.0017605	8.22883	NA	NA	NA	NA	NA	NA
chr11:66938612-67558462	11	67277454	2	3	0.989149	rs687343	0.413769	1	0.486367	A	G	0.0487	0.00970027	0.00165441	8.34308	NA	NA	NA	NA	NA	NA
chr11:66938612-67558462	11	67133600	3	1	1	rs72932730	0.973227	0.999526	0.488571	G	A	0.8529	0.00645044	0.00100534	9.85471	NA	NA	NA	NA	NA	NA
chr11:70406206-70881978	11	70680095	1	2	0.960026	rs7932689	0.929726	1	0.497197	A	G	0.7614	-0.00604582	0.00083546	12.3369	NA	NA	NA	NA	NA	NA
chr11:72183586-72665925	11	72365669	1	9	0.987846	rs72962169	0.203518	0.999817	0.465356	C	T	0.832	-0.00578824	0.00095247	8.91225	NA	NA	NA	NA	NA	NA
chr11:72870588-73416604	11	73309421	1	4	0.980873	rs7930907	0.554488	1	0.586294	A	G	0.1551	0.0103395	0.000983692	25.1138	G	A	0.95315	-0.0122532	0.00607253	1.36041
chr11:75937296-76401375	11	76131866	1	28	0.963508	rs7930925	0.0669252	0.999964	0.499994	C	G	0.6879	-0.00450923	0.000768525	8.35385	NA	NA	NA	NA	NA	NA
chr11:77690655-78452838	11	78124575	1	69	0.829955	rs10899498	0.208898	1	0.345562	C	G	0.8101	-0.00759527	0.000907895	16.224	C	G	0.6621	0.00709152	0.00271299	2.04811
chr11:79702108-80392027	11	79863662	1	4	0.948803	rs1892942	0.458205	1	0.86903	A	C	0.5109	0.00705226	0.000712362	22.3799	A	C	0.8011	0.00960256	0.00321473	2.55024
chr11:79702108-80392027	11	80229070	2	21	0.92858	rs113273083	0.0944376	1	0.41552	G	A	0.93042	-0.00795935	0.00139954	7.88873	G	A	0.97005	-0.0106234	0.00752852	0.800747
chr11:81871004-82431202	11	82216084	1	82	0.530726	rs73516056	0.0776054	0.997141	0.471629	T	C	0.95626	-0.00949756	0.00174117	7.30934	NA	NA	NA	NA	NA	NA
chr11:83932730-84418515	11	84178289	1	5	0.972063	rs10898240	0.742591	1	0.442038	C	T	0.7515	0.00632499	0.000824024	13.7839	NA	NA	NA	NA	NA	NA
chr11:85521406-86463004	11	85959471	1	8	0.939822	rs1466803	0.320989	1	0.552528	C	T	0.2276	-0.00758846	0.000849298	18.3901	T	C	0.5745	0.00543345	0.00259543	1.44
chr11:85521406-86463004	11	85811138	2	3	0.928446	rs629343	0.919824	0.999999	0.403108	A	G	0.5934	-0.00407912	0.000724953	7.73599	G	A	0.6045	0.0028501	0.00262442	0.556764
chr11:87334971-87787044	11	87465186	1	13	0.939849	rs34212138	0.232037	0.999965	0.796065	G	C	0.92644	-0.0087038	0.00136407	9.7539	G	C	0.90553	-0.0117809	0.00438739	2.1397
chr11:88143069-89249981	11	88534844	1	5	0.996484	rs6483466	0.271457	1	0.78519	G	C	0.7207	-0.0058131	0.000793697	12.6188	C	G	0.6421	0.00631955	0.00267684	1.73911
chr11:89644521-90944509	11	90204266	1	83	0.608627	rs512285	0.721806	0.999993	0.440633	T	C	0.4632	0.00613917	0.000714129	17.086	NA	NA	NA	NA	NA	NA
chr11:91063177-91713039	11	91514081	1	6	0.82597	rs10734153	0.426414	0.997808	0.418686	C	T	0.6362	-0.00446623	0.000740183	8.7959	NA	NA	NA	NA	NA	NA
chr11:92011284-93803472	11	92367510	1	44	0.813599	rs1792344	0.0727191	0.999745	0.49755	A	G	0.661	-0.00576661	0.000752258	13.75	NA	NA	NA	NA	NA	NA
chr11:92011284-93803472	11	93323319	2	5	0.984255	rs1939562	0.744448	1	0.489928	T	G	0.1083	0.00867128	0.00114589	13.4189	NA	NA	NA	NA	NA	NA
chr11:92011284-93803472	11	92291503	3	17	0.951189	rs570583	0.160197	0.999462	0.743698	G	A	0.4672	0.00491364	0.00071373	11.2365	G	A	0.5929	0.00743612	0.00261194	2.35519
chr11:92011284-93803472	11	93231774	4	6	0.917356	rs58336329	0.633903	0.999558	0.430673	A	C	0.8131	0.005116	0.000913463	7.67055	NA	NA	NA	NA	NA	NA
chr11:95334061-95819471	11	95641775	1	1	1	rs523934	1	1	0.5	G	A	0.6034	0.00569102	0.000727928	14.2707	NA	NA	NA	NA	NA	NA
chr11:98832112-99390735	11	99181388	1	5	0.719645	rs1020868	0.422094	0.999999	0.500032	T	C	0.5686	-0.00522822	0.000718992	12.4495	NA	NA	NA	NA	NA	NA
chr11:101106742-101609043	11	101351383	1	78	0.689453	rs7117447	0.0373613	0.999007	0.354709	G	A	0.7704	0.00447417	0.000846688	6.89903	NA	NA	NA	NA	NA	NA
chr11:105410772-106027178	11	105751726	1	2	1	rs1939153	0.521136	1	0.499996	C	T	0.4891	0.00695182	0.000712362	21.7719	NA	NA	NA	NA	NA	NA
chr11:105410772-106027178	11	105715553	2	1	1	rs672673	0.998925	0.999233	0.499845	C	T	0.6819	0.00615799	0.000764584	15.0963	NA	NA	NA	NA	NA	NA
chr11:109831215-110276465	11	109964257	1	58	0.945356	rs7116683	0.0791519	0.999858	0.492868	A	G	0.3042	0.00435709	0.000774008	7.74233	NA	NA	NA	NA	NA	NA
chr11:111097776-111926511	11	111581143	1	5	0.972058	rs45524342	0.255761	1	0.5	A	T	0.94135	0.0103262	0.00151551	11.0217	NA	NA	NA	NA	NA	NA
chr11:112596087-114109982	11	112867061	1	18	0.996524	rs1940702	0.167471	1	0.998738	A	G	0.5646	-0.0195086	0.000718212	161.747	A	G	0.6252	-0.0107479	0.00265091	4.29874
chr11:112596087-114109982	11	113617882	2	6	1	rs17613359	0.241882	1	0.965991	G	T	0.8211	-0.00712912	0.000929104	13.775	G	T	0.9447	-0.0172919	0.0056143	2.68399
chr11:112596087-114109982	11	113984489	3	8	0.8819	rs238913	0.304353	1	0.415375	A	G	0.6243	0.00713138	0.000735276	21.5161	NA	NA	NA	NA	NA	NA
chr11:114884572-115301883	11	115064368	1	1	1	rs11215405	0.997247	1	0.499994	T	C	0.7664	0.0047507	0.000841595	7.78173	NA	NA	NA	NA	NA	NA
chr11:115332255-115717223	11	115491481	1	2	0.994287	rs7116491	0.933429	1	0.499986	C	T	0.5944	-0.00542224	0.000725236	13.1174	NA	NA	NA	NA	NA	NA
chr11:116199637-116558862	11	116314866	1	5	0.775443	rs565622	0.49585	0.999833	0.499958	A	C	0.6581	-0.00488567	0.00075071	10.1185	NA	NA	NA	NA	NA	NA
chr11:116199637-116558862	11	116452961	2	5	0.732754	rs11216020	0.539672	0.998424	0.496712	G	C	0.6272	-0.00433527	0.000736422	8.40514	NA	NA	NA	NA	NA	NA
chr11:116734785-117200029	11	117087792	1	12	0.977893	rs2238006	0.115005	0.999872	0.255236	A	C	0.8101	-0.00585077	0.000907895	9.93512	C	A	0.51	-0.00217088	0.00256698	0.400419
chr11:117254818-117791774	11	117671091	1	6	0.814829	rs7947524	0.753982	1	0.377286	C	T	0.4911	0.00480565	0.000712305	10.82	C	T	0.6167	0.00275464	0.00263936	0.527778
chr11:120076310-120485155	11	120190262	1	5	0.895835	rs11217815	0.391663	0.985838	0.498238	G	A	0.5954	0.00475194	0.000725521	10.2392	NA	NA	NA	NA	NA	NA
chr11:120076310-120485155	11	120198093	2	62	0.940044	rs1893261	0.137532	0.979682	0.568879	G	A	0.6223	-0.00464485	0.000734504	9.59309	G	A	0.5499	-0.00618761	0.00257934	1.784
chr11:120492036-120724486	11	120618079	1	2	0.91876	rs1939673	0.935996	0.999931	0.500714	C	T	0.4165	-0.00401065	0.000722336	7.54993	NA	NA	NA	NA	NA	NA
chr11:121274891-121871924	11	121536011	1	3	0.992121	rs568599	0.629882	1	0.432122	G	C	0.4463	-0.00828267	0.000716336	30.1953	NA	NA	NA	NA	NA	NA
chr11:121274891-121871924	11	121636060	2	1	1	rs6589894	0.999931	1	0.999972	C	T	0.2763	-0.00821766	0.000796339	24.2393	C	T	0.8571	-0.0188272	0.00366668	6.54876
chr11:121873541-122126489	11	122005125	1	12	0.978449	rs594358	0.170223	1	0.441212	A	T	0.4175	0.00571113	0.00072209	14.5865	NA	NA	NA	NA	NA	NA
chr11:122710330-123115615	11	122890439	1	9	0.736932	rs11218921	0.294216	0.999988	0.626637	T	C	0.2396	-0.00531732	0.000834263	9.73388	T	C	0.5645	-0.00634581	0.00258809	1.84743
chr11:123427069-124765603	11	124614459	1	5	0.97316	rs35643618	0.264467	1	0.473049	T	C	0.92445	0.0132662	0.00134744	22.1446	NA	NA	NA	NA	NA	NA
chr11:123427069-124765603	11	124329612	2	21	0.992021	rs12294473	0.286526	0.999999	0.664319	A	G	0.6233	-0.00523253	0.000734888	11.9674	A	G	0.7911	-0.00836842	0.0031566	2.09564
chr11:123427069-124765603	11	123587101	3	2	0.99842	rs12271464	0.945355	0.999997	0.955638	C	T	0.6431	0.00530862	0.000743284	12.0367	C	T	0.6106	0.00869919	0.00263165	3.02331
chr11:123427069-124765603	11	124202382	4	64	0.93924	rs672244	0.0458754	0.999671	0.44262	A	C	0.2704	0.00442362	0.000801718	7.46406	C	A	0.8187	-0.00721827	0.00333076	1.51966
chr11:124951154-125272674	11	125113503	1	25	0.962493	rs10893354	0.253318	1	0.480531	G	A	0.6958	-0.0043221	0.000774008	7.62895	G	A	0.8633	-0.00612298	0.00373542	0.994913
chr11:126795307-127777166	11	127445973	1	6	0.997982	rs4995465	0.264069	1	0.521615	C	T	0.4732	-0.00648423	0.000713218	19.0102	NA	NA	NA	NA	NA	NA
chr11:126795307-127777166	11	126950260	2	16	0.864573	rs1000330	0.211927	1	0.467702	T	C	0.6511	0.00631143	0.000747125	16.5268	NA	NA	NA	NA	NA	NA
chr11:126795307-127777166	11	127012309	3	43	0.972784	rs11220801	0.0659946	0.999667	0.431345	C	T	0.90159	-0.00750866	0.00119548	9.47275	NA	NA	NA	NA	NA	NA
chr11:130724213-132486285	11	131966264	1	3	0.976535	rs1106363	0.520438	1	0.49999	C	T	0.6302	-0.00652595	0.000737641	18.0465	NA	NA	NA	NA	NA	NA
chr11:130724213-132486285	11	132185127	2	1	1	rs732897	0.998985	1	0.309991	C	T	0.7753	-0.00769188	0.000853161	18.7088	C	T	0.9831	-0.00939999	0.00995549	0.462097
chr11:130724213-132486285	11	132385438	3	32	0.945609	rs7124348	0.0927768	1	0.251305	A	G	0.7614	-0.00478852	0.00083546	8.0022	A	G	0.7496	-0.000512747	0.00296192	0.0642094
chr11:130724213-132486285	11	131053786	4	2	0.823823	rs11222509	0.879402	1	0.604274	T	G	0.6213	0.00476	0.000734124	10.0488	T	G	0.6406	0.00508906	0.00267437	1.24371
chr11:132750575-134009733	11	133825855	1	1	1	rs12273435	0.999996	1	0.640431	G	A	0.8062	-0.00795966	0.000900885	18.0011	G	A	0.95238	-0.011706	0.00602566	1.28355
chr11:132750575-134009733	11	133829706	2	3	0.890337	rs561561	0.396016	1	0.500014	A	T	0.8837	0.00813381	0.00111077	12.6142	NA	NA	NA	NA	NA	NA
chr11:132750575-134009733	11	133101599	3	5	0.55206	rs12417381	0.690203	1	0.452571	T	C	0.665	0.00372545	0.000754457	6.1026	C	T	0.5338	-0.00355633	0.00257235	0.777775
chr11:134303183-134827600	11	134611390	1	3	0.876438	rs111258054	0.437383	0.999998	0.321998	C	T	0.8171	0.00597704	0.000921134	10.0628	NA	NA	NA	NA	NA	NA
chr12:88285-334375	12	188285	1	6	0.887227	rs2368831	0.632989	1	0.423153	C	T	0.4165	-0.00594259	0.000722336	15.7164	NA	NA	NA	NA	NA	NA
chr12:2174051-2614270	12	2329970	1	18	0.740332	rs11062161	0.273457	1	0.463501	T	C	0.6342	-0.00545878	0.00073932	12.812	NA	NA	NA	NA	NA	NA
chr12:3253340-3748534	12	3385419	1	14	0.547682	rs521392	0.695464	0.999967	0.494158	A	C	0.6958	0.00445875	0.000774008	8.07667	NA	NA	NA	NA	NA	NA
chr12:12646382-12996898	12	12877983	1	8	0.983141	rs77216612	0.175075	0.999986	0.435225	A	G	0.7127	-0.00598731	0.000786948	13.5563	A	G	0.96928	-0.00936753	0.00743652	0.682375
chr12:13244982-14040752	12	13416267	1	3	0.995137	rs4539421	0.412697	0.998333	0.499834	T	C	0.1074	0.0072376	0.0011501	9.5067	NA	NA	NA	NA	NA	NA
chr12:13244982-14040752	12	13796725	2	3	0.883687	rs36063085	0.607157	0.999927	0.496291	C	A	0.7515	0.00501116	0.000824024	8.92377	NA	NA	NA	NA	NA	NA
chr12:13244982-14040752	12	13416000	3	6	0.929468	rs34714530	0.342541	0.988039	0.423387	A	G	0.8002	0.0052522	0.000890575	8.43302	NA	NA	NA	NA	NA	NA
chr12:14308554-14759441	12	14480343	1	4	0.709854	rs7312742	0.542733	0.999983	0.499358	C	T	0.6958	-0.0046882	0.000774008	8.85807	NA	NA	NA	NA	NA	NA
chr12:16641500-16959976	12	16748721	1	3	0.997871	rs11057005	0.439384	1	0.495414	A	G	0.5527	0.00570446	0.000716182	14.7823	NA	NA	NA	NA	NA	NA
chr12:18368990-19858872	12	19149891	1	3	0.754411	rs4764444	0.628933	1	0.498086	A	G	0.4314	0.00604314	0.000718992	16.3688	NA	NA	NA	NA	NA	NA
chr12:18368990-19858872	12	19328609	2	11	0.936604	rs11044444	0.653507	1	0.421469	T	A	0.2913	-0.00565471	0.000783729	12.2686	T	A	0.8763	-0.00565031	0.00389757	0.832265
chr12:18368990-19858872	12	18609206	3	76	0.933895	rs11044127	0.0680719	0.999999	0.449301	C	T	0.8688	-0.00692915	0.00105473	10.2971	NA	NA	NA	NA	NA	NA
chr12:20427912-20888392	12	20587217	1	14	0.536424	rs10841522	0.343082	0.995716	0.470119	T	A	0.5696	-0.00391911	0.000719195	7.29612	NA	NA	NA	NA	NA	NA
chr12:22273848-23226594	12	22771942	1	1	1	rs12814947	0.97899	1	0.5	C	G	0.4443	-0.00592897	0.000716653	15.8844	NA	NA	NA	NA	NA	NA
chr12:22273848-23226594	12	23079828	2	1	1	rs7972655	0.965013	1	0.945086	C	T	0.5239	0.0045077	0.000713008	9.5883	T	C	0.7373	-0.00956877	0.00291577	2.98644
chr12:22273848-23226594	12	22563288	3	11	0.834049	rs190325030	0.223594	1	0.484903	T	C	0.98708	0.0229786	0.00315326	12.4998	NA	NA	NA	NA	NA	NA
chr12:23540144-24391541	12	24168711	1	30	0.748358	rs11047209	0.372176	1	0.556155	G	A	0.7555	0.00745254	0.000828535	18.626	NA	NA	NA	NA	NA	NA
chr12:23540144-24391541	12	23746482	2	28	0.76219	rs11609536	0.222361	0.997832	0.486293	A	T	0.8797	-0.00609945	0.00109463	7.59929	NA	NA	NA	NA	NA	NA
chr12:23540144-24391541	12	24183284	3	21	0.568874	rs1391789	0.473397	0.986884	0.736163	G	A	0.7674	-0.00537224	0.000842853	9.73445	G	A	0.90783	-0.0151529	0.00443617	3.19654
chr12:24466105-24942042	12	24697790	1	2	0.998471	rs3112134	0.516936	1	0.501882	T	C	0.2207	-0.00689552	0.000858646	15.0136	NA	NA	NA	NA	NA	NA
chr12:25941050-26632629	12	26455178	1	27	0.829406	rs17468002	0.301514	1	0.478353	C	G	0.5527	-0.00465927	0.000716182	10.1117	NA	NA	NA	NA	NA	NA
chr12:25941050-26632629	12	26139651	2	12	0.834178	rs10842650	0.125956	0.999366	0.336531	C	A	0.4364	0.00426824	0.000718025	8.55683	C	A	0.6505	0.00282076	0.00269127	0.530787
chr12:31238271-31902619	12	31788229	1	42	0.980828	rs4931531	0.0539588	0.99998	0.399886	A	G	0.2356	-0.00699825	0.000839111	16.1293	NA	NA	NA	NA	NA	NA
chr12:31238271-31902619	12	31709102	2	43	0.778416	rs1259400	0.0766129	0.987047	0.512241	T	C	0.2455	-0.00660261	0.000827394	14.8347	NA	NA	NA	NA	NA	NA
chr12:31925170-32294375	12	32130589	1	16	0.975989	rs10506076	0.193337	1	0.632455	G	A	0.8787	0.00612551	0.00109073	7.70895	G	A	0.6889	0.00703837	0.00277189	1.95425
chr12:38420207-40261249	12	39044361	1	43	0.787677	rs11168978	0.0478936	1	0.463365	A	G	0.1282	0.00788308	0.00106516	12.8686	A	G	0.8994	-0.0048014	0.00426608	0.584384
chr12:38420207-40261249	12	39426130	2	32	0.563426	rs11170449	0.197235	0.999855	0.374553	T	C	0.7763	0.00587741	0.000854515	11.217	NA	NA	NA	NA	NA	NA
chr12:38420207-40261249	12	39673389	3	82	0.942579	rs11829679	0.0970645	0.999386	0.310596	A	G	0.8767	-0.00617224	0.00108308	7.91842	NA	NA	NA	NA	NA	NA
chr12:45972177-46643499	12	46211396	1	49	0.83915	rs17774927	0.0692694	0.999968	0.285969	T	C	0.7972	-0.00688066	0.000885625	14.1027	T	C	0.98848	-0.00566423	0.0120253	0.195437
chr12:45972177-46643499	12	46321514	2	32	0.776361	rs7315731	0.12007	0.976238	0.842238	A	T	0.499	0.00503312	0.000712194	11.8006	A	T	0.8871	-0.0119031	0.00405482	2.47762
chr12:48237069-48888252	12	48532197	1	16	0.940645	rs11168425	0.184526	0.999996	0.604961	G	A	0.6918	-0.00503974	0.000771189	10.1965	G	A	0.7043	0.00779369	0.0028119	2.25361
chr12:49405184-50389657	12	49943122	1	19	0.677789	rs933738	0.508281	1	0.513132	A	G	0.838	0.00945753	0.000966469	21.8869	NA	NA	NA	NA	NA	NA
chr12:49405184-50389657	12	50263148	2	37	0.570105	rs7132908	0.444042	0.999499	0.478204	G	A	0.6431	0.00491501	0.000743284	10.4228	G	A	0.8925	0.00635593	0.00414282	0.90316
chr12:51508467-52042331	12	51903860	1	1	1	rs12296477	0.998569	1	0.5	C	G	0.5437	0.00557022	0.000714928	14.1783	NA	NA	NA	NA	NA	NA
chr12:51508467-52042331	12	51710206	2	19	0.607698	rs1820617	0.34744	0.999964	0.495775	T	G	0.4503	-0.00427263	0.000715737	8.62359	NA	NA	NA	NA	NA	NA
chr12:52169420-52523746	12	52394974	1	12	0.818771	rs11169975	0.396271	1	0.603817	C	G	0.7883	-0.00575124	0.000871688	10.3796	NA	NA	NA	NA	NA	NA
chr12:53526940-54151310	12	53824744	1	57	0.86423	rs12368222	0.0352438	0.999998	0.316899	A	G	0.833	0.00620396	0.000954744	10.0895	A	G	0.8656	-0.00185717	0.00376224	0.206514
chr12:53526940-54151310	12	53787489	2	2	0.929518	rs142903880	0.856802	0.997845	0.498901	C	A	0.94632	-0.00864747	0.00157995	7.35476	NA	NA	NA	NA	NA	NA
chr12:54495546-54874379	12	54636783	1	13	0.983287	rs4759349	0.101451	1	0.490563	T	C	0.6143	0.00464954	0.000731564	9.68278	NA	NA	NA	NA	NA	NA
chr12:56254272-56713941	12	56444632	1	16	0.94215	rs34415530	0.168776	1	0.27303	C	T	0.671	0.00769126	0.000757894	23.4717	C	T	0.90246	0.000474871	0.00432513	0.0397322
chr12:56887179-57340377	12	57004268	1	2	0.657965	rs34393899	0.934677	0.999863	0.499943	G	A	0.95626	-0.00934825	0.00174117	7.10132	NA	NA	NA	NA	NA	NA
chr12:57628776-58185518	12	57976118	1	6	0.781111	rs11172256	0.725277	0.996301	0.659811	A	G	0.7545	-0.00476051	0.000827394	8.05873	A	G	0.9616	-0.0162867	0.00667793	1.83171
chr12:59213151-60092944	12	59362137	1	30	0.852284	rs10877196	0.64657	1	0.485904	T	A	0.7813	0.00527168	0.000861458	9.02744	NA	NA	NA	NA	NA	NA
chr12:60761783-61412757	12	61054803	1	67	0.928486	rs273814	0.0655537	1	0.365543	C	T	0.7992	-0.006535	0.00088891	12.7084	NA	NA	NA	NA	NA	NA
chr12:62301171-63155269	12	62826073	1	28	0.988177	rs7959109	0.0533795	1	0.239288	C	G	0.91352	-0.00960377	0.00126692	13.4628	C	G	0.97389	-3.56438e-05	0.00804723	0.00153755
chr12:68136562-68640745	12	68314021	1	7	0.776688	rs11176946	0.285662	1	0.362045	C	T	0.5249	0.00666184	0.000713077	20.026	C	T	0.93088	0.00675088	0.0050589	0.739799
chr12:69482404-69918346	12	69655167	1	15	0.984893	rs7969559	0.405151	1	0.499999	A	G	0.3181	0.00700921	0.000764584	19.3144	NA	NA	NA	NA	NA	NA
chr12:70331765-70965578	12	70793516	1	1	1	rs710652	0.998755	0.999999	0.499994	C	A	0.5507	-0.0051685	0.000715882	12.2834	NA	NA	NA	NA	NA	NA
chr12:72548077-73077925	12	72726632	1	17	0.890094	rs12821309	0.1043	1	0.451291	C	G	0.5726	0.00565944	0.000719821	14.4234	NA	NA	NA	NA	NA	NA
chr12:72548077-73077925	12	72656085	2	22	0.932446	rs3803030	0.0709704	1	0.5	T	C	0.672	0.00548587	0.000758483	12.3246	NA	NA	NA	NA	NA	NA
chr12:73328356-74034590	12	73668670	1	106	0.826293	rs11613527	0.0314236	1	0.349984	G	A	0.7247	-0.00545242	0.000797233	11.0988	NA	NA	NA	NA	NA	NA
chr12:74612274-75847686	12	75400920	1	6	0.790866	rs57618135	0.335749	1	0.466957	T	A	0.7038	0.00634519	0.00077992	15.3876	NA	NA	NA	NA	NA	NA
chr12:74612274-75847686	12	74887679	2	10	0.93414	rs61932704	0.186959	1	0.470837	G	A	0.8767	0.00797902	0.00108308	12.7581	NA	NA	NA	NA	NA	NA
chr12:74612274-75847686	12	75622717	3	21	0.686849	rs2446332	0.309325	1	0.548263	A	G	0.3191	-0.00488981	0.000763946	9.81068	NA	NA	NA	NA	NA	NA
chr12:78162710-78541938	12	78424004	1	9	0.848638	rs770123	0.373757	0.99907	0.497797	C	G	0.4781	-0.00423754	0.000712877	8.55646	NA	NA	NA	NA	NA	NA
chr12:78635270-79325061	12	79201073	1	25	0.732346	rs4842407	0.119022	0.999996	0.494991	A	G	0.6829	-0.00437119	0.000765228	7.9528	NA	NA	NA	NA	NA	NA
chr12:78635270-79325061	12	78975071	2	79	0.586004	rs11110473	0.0581266	0.98494	0.470115	T	G	0.8469	0.00472386	0.000988926	5.74922	NA	NA	NA	NA	NA	NA
chr12:78635270-79325061	12	78794242	3	15	0.801642	rs10860377	0.120475	0.999955	0.498234	T	G	0.6153	0.00423308	0.000731919	8.1358	NA	NA	NA	NA	NA	NA
chr12:83634006-85248782	12	83969100	1	11	0.759635	rs324768	0.81677	0.999999	0.271916	A	G	0.6213	0.00635772	0.000734124	17.3273	A	G	0.90476	0.00312331	0.00437148	0.323367
chr12:83634006-85248782	12	84951783	2	47	0.893568	rs10746325	0.243844	0.999964	0.520432	C	G	0.2485	0.00639464	0.000824024	14.0718	G	C	0.7803	0.00914695	0.00309927	2.49975
chr12:86116905-88204146	12	86761905	1	65	0.727724	rs10776967	0.048363	1	0.502211	T	C	0.161	0.00675783	0.000968888	11.5139	NA	NA	NA	NA	NA	NA
chr12:89618096-90029701	12	89743921	1	4	1	rs704076	0.404888	0.999304	0.999771	C	A	0.7982	-0.00742833	0.00088726	16.2476	C	A	0.6144	-0.0128714	0.0026364	5.97919
chr12:89618096-90029701	12	89726027	2	7	0.976175	rs704067	0.303012	1	0.389831	G	A	0.5676	-0.00604426	0.000718792	16.3832	NA	NA	NA	NA	NA	NA
chr12:90198278-90669113	12	90547902	1	20	0.924653	rs2165036	0.172032	0.999993	0.498567	C	A	0.2773	0.00496021	0.000795451	9.34707	NA	NA	NA	NA	NA	NA
chr12:91206642-91675920	12	91456100	1	22	0.855462	rs7971500	0.154773	0.999838	0.493852	A	G	0.828	0.00543603	0.0009436	8.07755	NA	NA	NA	NA	NA	NA
chr12:92765762-93274756	12	92924921	1	8	0.984698	rs10859334	0.196704	0.999046	0.467453	T	C	0.836	0.00537554	0.000961706	7.64279	NA	NA	NA	NA	NA	NA
chr12:98687613-99134042	12	98837467	1	6	0.857393	rs249827	0.245174	1	0.252809	G	T	0.6163	-0.00537724	0.000732277	12.6807	T	G	0.8502	0.00187082	0.00359574	0.219781
chr12:99390760-100858218	12	99756532	1	3	0.992133	rs12315631	0.37611	1	0.828067	C	T	0.8539	-0.0076071	0.00100818	13.3458	C	T	0.8379	-0.00884877	0.00348191	1.95694
chr12:99390760-100858218	12	99640159	2	1	1	rs77436242	0.999985	1	0.5	G	C	0.95825	0.012427	0.00178033	11.5305	NA	NA	NA	NA	NA	NA
chr12:99390760-100858218	12	100198774	3	15	0.898643	rs11110050	0.133891	0.999999	0.493153	T	A	0.90656	0.00777968	0.0012235	9.69112	NA	NA	NA	NA	NA	NA
chr12:102294872-103022986	12	102627611	1	66	0.942578	rs1858173	0.114663	1	0.334909	A	C	0.7843	-0.0064212	0.000865768	12.9208	NA	NA	NA	NA	NA	NA
chr12:103342020-103834763	12	103610300	1	33	0.769068	rs10860967	0.148455	1	0.463489	T	C	0.5328	0.0049032	0.00071373	11.1919	NA	NA	NA	NA	NA	NA
chr12:106547783-107028485	12	106684765	1	23	0.670317	rs6539262	0.149797	0.999997	0.378235	G	A	0.2843	-0.00431321	0.00078943	7.33132	NA	NA	NA	NA	NA	NA
chr12:107450421-108988657	12	108362134	1	94	0.825086	rs7959140	0.0703601	1	0.445788	G	T	0.2326	-0.00564246	0.000842853	10.6647	NA	NA	NA	NA	NA	NA
chr12:107450421-108988657	12	107909219	2	9	0.959899	rs12300726	0.184948	1	0.45283	C	A	0.8052	0.0054136	0.000899127	8.76097	NA	NA	NA	NA	NA	NA
chr12:107450421-108988657	12	108805346	3	18	0.995347	rs2559889	0.161791	1	0.279692	A	G	0.6252	-0.00500607	0.000735628	10.996	NA	NA	NA	NA	NA	NA
chr12:109170863-109423218	12	109277743	1	15	0.747115	rs2070587	0.331229	0.999968	0.468599	T	G	0.7853	0.00511482	0.000867229	8.43394	NA	NA	NA	NA	NA	NA
chr12:110144942-113335368	12	111910219	1	5	1	rs10774625	0.571693	1	0.825326	A	G	0.4771	0.00691771	0.000712941	21.5337	G	A	0.98157	-0.0246448	0.00954073	2.00916
chr12:110144942-113335368	12	112591821	2	61	0.760304	rs60549974	0.47931	1	0.241105	T	C	0.8956	0.0103148	0.00116456	18.0863	T	C	0.8495	-0.00115294	0.00358885	0.126089
chr12:113888522-114891528	12	114287979	1	7	0.970123	rs4767143	0.20233	0.99999	0.498853	A	G	0.3449	0.00566168	0.000749147	13.3863	NA	NA	NA	NA	NA	NA
chr12:113888522-114891528	12	114110961	2	4	0.850409	rs525444	0.558416	0.999997	0.495603	T	C	0.7714	0.006139	0.000847988	12.3464	NA	NA	NA	NA	NA	NA
chr12:113888522-114891528	12	114608038	3	17	0.711418	rs4766724	0.432456	0.999736	0.330368	G	T	0.7982	0.00591045	0.00088726	10.5668	G	T	0.98925	-0.0111652	0.0124436	0.432291
chr12:113888522-114891528	12	114021486	4	26	0.868174	rs76107616	0.105198	0.999939	0.518902	T	C	0.8867	-0.00660963	0.00112348	8.3953	T	C	0.94777	-0.0137899	0.00576758	1.77456
chr12:116370876-116855819	12	116720733	1	5	0.997887	rs7308670	0.242354	1	0.517057	C	T	0.6899	0.00448944	0.000769881	8.25978	C	T	0.90015	-0.00728811	0.00428029	1.05246
chr12:117163560-117645482	12	117498860	1	44	0.543667	rs7964686	0.132764	0.999871	0.482308	C	T	0.669	0.00432789	0.000756729	7.97052	NA	NA	NA	NA	NA	NA
chr12:117769944-118086709	12	117943164	1	7	0.95264	rs2133682	0.443085	1	0.380181	G	A	0.5736	0.00473747	0.000720036	10.326	NA	NA	NA	NA	NA	NA
chr12:118402381-119371785	12	118692862	1	75	0.668634	rs3852532	0.0297676	0.999767	0.783229	C	T	0.8489	-0.00504194	0.000994276	6.40252	C	T	0.881	-0.0122941	0.00396318	2.71632
chr12:118402381-119371785	12	119131611	2	25	0.973068	rs2730758	0.0650719	0.999848	0.464437	G	A	0.2366	-0.00470921	0.000837884	7.71996	NA	NA	NA	NA	NA	NA
chr12:119475019-119756521	12	119594829	1	2	0.995985	rs2555272	0.679315	0.999637	0.429921	A	T	0.6014	0.00422033	0.000727306	8.18534	NA	NA	NA	NA	NA	NA
chr12:120459928-121790093	12	120930798	1	27	0.990194	rs4767904	0.14716	1	0.939717	T	G	0.7217	-0.00535773	0.000794571	10.809	T	G	0.7796	-0.010039	0.00309573	2.92689
chr12:120459928-121790093	12	121185145	2	1	1	rs3861791	0.982149	1	0.502187	C	G	0.6928	-0.00731963	0.000771886	20.6063	NA	NA	NA	NA	NA	NA
chr12:121912243-122579308	12	122177322	1	6	0.982536	rs2669170	0.223364	1	0.433563	A	G	0.5487	-0.00574455	0.000715595	15.0028	NA	NA	NA	NA	NA	NA
chr12:125666797-125936809	12	125806571	1	17	0.843247	rs440619	0.340406	1	0.371901	C	T	0.3807	0.00632956	0.000733374	17.215	NA	NA	NA	NA	NA	NA
chr12:126590616-126853134	12	126701792	1	13	0.827933	rs9669248	0.171192	0.999938	0.499989	G	A	0.669	0.00439886	0.000756729	8.21206	NA	NA	NA	NA	NA	NA
chr12:132054481-132513719	12	132331482	1	2	0.981443	rs56192908	0.570033	1	0.499997	C	T	0.7863	0.00652211	0.000868703	13.2211	NA	NA	NA	NA	NA	NA
chr12:133249325-133910703	12	133374905	1	3	0.974956	rs77330849	0.575045	1	0.5	C	T	0.8897	-0.00947657	0.00113673	16.1169	NA	NA	NA	NA	NA	NA
chr13:23765356-24350712	13	24129450	1	12	0.787172	rs9510776	0.1995	0.999966	0.487562	T	G	0.4453	-0.00395729	0.000716493	7.47757	NA	NA	NA	NA	NA	NA
chr13:23765356-24350712	13	23898975	2	16	0.880486	rs3829352	0.12768	0.999899	0.363288	T	C	0.5596	-0.00392037	0.000717307	7.33551	T	C	0.8425	-0.00352631	0.00352273	0.499189
chr13:26987417-27384115	13	27104671	1	57	0.777351	rs2062563	0.180646	0.99821	0.468913	A	C	0.3191	-0.00456935	0.000763946	8.65477	NA	NA	NA	NA	NA	NA
chr13:27592137-28456733	13	27917761	1	7	0.989958	rs943714	0.195208	1	0.263422	C	G	0.3777	0.00581298	0.000734504	14.6039	C	G	0.7988	0.00260095	0.0032009	0.380421
chr13:27592137-28456733	13	28057086	2	4	0.898645	rs1535640	0.85994	0.999777	0.499152	T	C	0.4135	-0.00449313	0.000723096	9.28618	NA	NA	NA	NA	NA	NA
chr13:30889792-31149491	13	31025521	1	8	0.891052	rs9315010	0.430811	1	0.494187	A	G	0.2734	-0.0056504	0.000798952	11.8169	NA	NA	NA	NA	NA	NA
chr13:32889928-33549863	13	33330389	1	20	0.693183	rs34780972	0.323965	0.999985	0.495448	C	T	0.8509	-0.0066273	0.000999745	10.4711	NA	NA	NA	NA	NA	NA
chr13:34705763-35347837	13	34999861	1	25	0.899254	rs4943212	0.249023	0.999946	0.500182	T	C	0.7664	0.00499048	0.000841595	8.51807	T	C	0.9639	0.0137147	0.00687916	1.33547
chr13:35717003-36249043	13	36080730	1	17	0.598297	rs7325781	0.106484	0.999994	0.499134	G	A	0.4453	-0.0045238	0.000716493	9.56503	NA	NA	NA	NA	NA	NA
chr13:36481733-37236688	13	37069561	1	6	0.965877	rs9576071	0.655017	0.999998	0.671427	T	C	0.5229	0.00494558	0.000712941	11.397	T	C	0.8856	0.00967621	0.00403156	1.78543
chr13:36481733-37236688	13	36683122	2	25	0.785924	rs1926323	0.140094	0.999997	0.440058	G	T	0.8171	0.00624712	0.000921134	10.9262	NA	NA	NA	NA	NA	NA
chr13:37961061-38793417	13	38204277	1	37	0.949043	rs73184528	0.0492653	1	0.5	G	T	0.8797	0.0112886	0.00109463	24.2093	NA	NA	NA	NA	NA	NA
chr13:37961061-38793417	13	38360728	2	43	0.74114	rs7993498	0.0991332	0.999076	0.467056	C	T	0.5825	0.00423457	0.00072209	8.34586	NA	NA	NA	NA	NA	NA
chr13:39424160-39870079	13	39662430	1	38	0.728169	rs9566396	0.231715	0.998724	0.419115	T	C	0.8757	-0.00617489	0.00107933	7.97522	NA	NA	NA	NA	NA	NA
chr13:43791881-44026845	13	43892830	1	3	0.990226	rs9533455	0.475333	0.999999	0.5	C	T	0.7157	-0.00506034	0.00078943	9.83743	NA	NA	NA	NA	NA	NA
chr13:47584185-47914026	13	47710326	1	13	0.727821	rs4942615	0.58868	0.999957	0.482604	A	C	0.4225	-0.00424279	0.000720905	8.40103	NA	NA	NA	NA	NA	NA
chr13:49608818-50087663	13	49918175	1	1	1	rs35214871	0.980443	0.999991	0.493014	G	T	0.8579	0.00642804	0.00101989	9.53385	NA	NA	NA	NA	NA	NA
chr13:50648284-51262969	13	50948178	1	11	0.961902	rs2812218	0.161291	0.999996	0.487314	G	C	0.2058	0.00489681	0.000880805	7.56769	NA	NA	NA	NA	NA	NA
chr13:53617038-54160881	13	54019093	1	64	0.559772	rs4883690	0.0917693	0.999995	0.469689	C	G	0.3698	0.00470576	0.000737641	9.75031	NA	NA	NA	NA	NA	NA
chr13:54584881-54935767	13	54725498	1	35	0.920946	rs2210849	0.17006	0.999998	0.490757	C	G	0.165	0.00602849	0.000959361	9.48113	NA	NA	NA	NA	NA	NA
chr13:55456080-56650018	13	55726850	1	52	0.978078	rs9569213	0.16734	1	0.869348	C	G	0.7147	0.00995054	0.000788596	35.7748	C	G	0.8157	0.0126109	0.00330961	3.85776
chr13:55456080-56650018	13	55924014	2	161	0.956123	rs8002963	0.017653	0.999995	0.673788	A	G	0.2455	0.00838581	0.000827394	23.414	A	G	0.7143	0.0108474	0.0028406	3.87241
chr13:55456080-56650018	13	56440703	3	9	0.714821	rs61948660	0.563339	0.918717	0.484422	A	G	0.96123	-0.0126726	0.00184462	11.1925	NA	NA	NA	NA	NA	NA
chr13:56781268-58149359	13	57263198	1	1	1	rs61960827	0.999006	1	0.499999	A	T	0.92247	-0.0104577	0.00133155	14.3941	NA	NA	NA	NA	NA	NA
chr13:58151987-61811316	13	59474383	1	39	0.983178	rs10161952	0.705627	1	0.629356	A	C	0.674	0.00922251	0.000759677	33.1885	A	C	0.91167	0.00978505	0.00452201	1.51607
chr13:58151987-61811316	13	60049691	2	1	1	rs7990995	0.972635	1	0.500536	C	T	0.4016	0.00698251	0.000726398	21.1499	NA	NA	NA	NA	NA	NA
chr13:58151987-61811316	13	61459110	3	2	0.99262	rs301638	0.84092	1	0.499942	C	A	0.7197	-0.00515296	0.00079283	10.0936	NA	NA	NA	NA	NA	NA
chr13:58151987-61811316	13	59837062	4	4	0.990776	rs59483928	0.473181	1	0.45068	T	G	0.6551	-0.00466199	0.000749147	9.31198	NA	NA	NA	NA	NA	NA
chr13:58151987-61811316	13	59268685	5	14	0.99182	rs1333534	0.188363	1	0.457188	A	G	0.7207	-0.00519938	0.000793697	10.2425	NA	NA	NA	NA	NA	NA
chr13:58151987-61811316	13	60503637	6	11	0.992125	rs6562062	0.162497	1	0.497212	G	A	0.4066	0.00623966	0.000724953	17.1249	NA	NA	NA	NA	NA	NA
chr13:58151987-61811316	13	58483757	7	2	0.942076	rs61957651	0.533615	1	0.5	G	A	0.95726	0.0115183	0.0017605	10.2187	NA	NA	NA	NA	NA	NA
chr13:66228389-67428558	13	66957533	1	18	0.990232	rs9529055	0.09363	1	0.287537	G	A	0.5089	-0.00756315	0.000712305	25.6088	G	A	0.8802	0.00078104	0.00395172	0.0740065
chr13:66228389-67428558	13	66748239	2	6	0.927807	rs17080891	0.58046	0.999944	0.337442	A	C	0.8499	0.00741248	0.000996996	12.98	A	C	0.9808	0.0174152	0.00935113	1.20376
chr13:66228389-67428558	13	66437924	3	27	0.852996	rs9540573	0.142127	0.999117	0.395637	G	A	0.5726	-0.00445945	0.000719821	9.23503	NA	NA	NA	NA	NA	NA
chr13:67655745-68295343	13	67802339	1	14	0.720347	rs8000556	0.34272	1	0.504822	A	T	0.2058	-0.00584373	0.000880805	10.4874	NA	NA	NA	NA	NA	NA
chr13:67655745-68295343	13	67911796	2	11	0.995656	rs2151732	0.100742	0.999224	0.469818	C	G	0.3996	0.00439469	0.000727	8.82554	C	G	0.7412	0.00514828	0.00292991	1.10296
chr13:67655745-68295343	13	67868799	3	3	0.530799	rs34499539	0.895252	0.999608	0.494076	T	C	0.96123	-0.0123171	0.00184462	10.6138	NA	NA	NA	NA	NA	NA
chr13:68846294-69812365	13	69335696	1	171	0.868659	rs73207819	0.0154324	1	0.480094	T	C	0.92843	0.00944105	0.00138143	11.084	NA	NA	NA	NA	NA	NA
chr13:68846294-69812365	13	69425820	2	16	0.769314	rs669282	0.15567	0.999641	0.431234	A	C	0.7087	0.00516071	0.000783729	10.3416	NA	NA	NA	NA	NA	NA
chr13:71438168-71842101	13	71686172	1	28	0.876043	rs2209577	0.101163	0.999515	0.464182	A	G	0.3917	0.00399068	0.000729511	7.34763	NA	NA	NA	NA	NA	NA
chr13:72137748-72501045	13	72366052	1	2	0.994617	rs303948	0.893555	1	0.499999	A	G	0.90358	-0.0107243	0.00120643	18.2111	NA	NA	NA	NA	NA	NA
chr13:76406657-77322499	13	76976388	1	113	0.92757	rs34975259	0.0277453	0.999926	0.257364	G	A	0.831	-0.00558187	0.000950219	8.37197	NA	NA	NA	NA	NA	NA
chr13:78874316-79165905	13	79054390	1	40	0.966433	rs7992108	0.0928778	0.999996	0.361368	C	T	0.4911	0.004765	0.000712305	10.65	NA	NA	NA	NA	NA	NA
chr13:79716279-80651503	13	80170160	1	6	0.994112	rs2783130	0.22972	1	0.654237	A	G	0.497	0.00754411	0.000712205	25.4915	A	G	0.94009	0.0113367	0.00540717	1.44335
chr13:80695357-81762019	13	80918117	1	4	0.667918	rs524278	0.59695	0.999895	0.942648	T	G	0.7346	0.00479865	0.000806476	8.57203	T	G	0.95084	0.0197607	0.00593533	3.06021
chr13:80695357-81762019	13	81291962	2	19	0.808674	rs1361580	0.192145	0.998555	0.344491	G	C	0.7932	0.00534434	0.000879227	8.91599	NA	NA	NA	NA	NA	NA
chr13:82482710-83047501	13	82790286	1	59	0.908189	rs12867892	0.102154	0.999995	0.463674	T	G	0.8022	0.0054749	0.00089395	9.04083	T	G	0.8472	0.00695129	0.00356657	1.28994
chr13:90139349-90605911	13	90382646	1	72	0.844512	rs1932307	0.0418266	1	0.312688	C	T	0.5885	-0.0051145	0.000723618	11.8034	NA	NA	NA	NA	NA	NA
chr13:91789731-92337933	13	91993746	1	1	1	rs6492538	0.973526	1	0.5	A	C	0.1968	0.00775203	0.00089566	17.3076	NA	NA	NA	NA	NA	NA
chr13:92814107-93225367	13	93033841	1	25	0.779643	rs9523651	0.506729	0.994848	0.497927	G	A	0.5855	0.00409456	0.000722839	7.83146	NA	NA	NA	NA	NA	NA
chr13:93715645-94305582	13	93887814	1	11	0.91346	rs1328363	0.463382	1	0.576152	G	A	0.4831	-0.00684668	0.0007126	21.131	A	G	0.7235	0.00609279	0.00286905	1.47235
chr13:93715645-94305582	13	94106340	2	5	1	rs2999500	0.342141	0.999991	0.327508	C	G	0.5666	0.00450218	0.000718596	9.42917	NA	NA	NA	NA	NA	NA
chr13:94702085-94929497	13	94808563	1	18	0.913073	rs605033	0.217625	0.999996	0.634381	G	A	0.325	0.00439383	0.000760281	8.12465	G	A	0.7412	0.00731645	0.00292991	1.90241
chr13:96099162-97667851	13	97101571	1	8	0.854394	rs1164598	0.426497	0.999957	0.502158	A	T	0.5984	-0.00766354	0.000726398	25.2944	NA	NA	NA	NA	NA	NA
chr13:96099162-97667851	13	96815074	2	2	1	rs117460454	0.625342	1	0.255418	T	C	0.9006	0.0121194	0.00119017	23.6265	T	C	0.97619	0.01351	0.00841701	0.964672
chr13:96099162-97667851	13	97518070	3	1	1	rs9516774	0.999957	1	0.5	C	A	0.5099	0.00601651	0.000712332	16.5216	NA	NA	NA	NA	NA	NA
chr13:96099162-97667851	13	97189518	4	35	0.981869	rs3899546	0.10089	0.999994	0.570764	A	G	0.95328	-0.0115738	0.00168735	11.1595	NA	NA	NA	NA	NA	NA
chr13:99674724-101359952	13	100727921	1	4	0.984273	rs9300585	0.432936	1	0.496438	C	T	0.7306	-0.00873461	0.000802655	26.8532	NA	NA	NA	NA	NA	NA
chr13:99674724-101359952	13	100549885	2	2	0.997045	rs9517908	0.686031	1	0.5	G	A	0.2127	0.00931785	0.000870189	26.0291	NA	NA	NA	NA	NA	NA
chr13:99674724-101359952	13	101193705	3	22	0.971875	rs837305	0.176019	1	0.390249	A	G	0.4592	-0.00618208	0.000714576	17.2935	NA	NA	NA	NA	NA	NA
chr13:99674724-101359952	13	100582500	4	1	1	rs9513682	0.988039	1	0.499906	G	A	0.2008	0.00513022	0.00088891	8.10439	NA	NA	NA	NA	NA	NA
chr13:99674724-101359952	13	100114342	5	2	0.838657	rs17656454	0.931343	1	0.499928	A	G	0.90755	-0.00844534	0.00122936	11.1916	NA	NA	NA	NA	NA	NA
chr13:101698464-102226828	13	101897786	1	30	0.671765	rs4492916	0.318164	0.995438	0.491029	T	C	0.5427	0.00383731	0.000714804	7.09982	NA	NA	NA	NA	NA	NA
chr13:104485257-105355696	13	105124612	1	19	0.921939	rs35132558	0.188492	1	0.495796	T	C	0.4085	-0.00527004	0.000724426	12.4597	NA	NA	NA	NA	NA	NA
chr13:104485257-105355696	13	104725473	2	5	0.799884	rs9582795	0.64252	1	0.499427	T	C	0.6779	0.0054533	0.00076206	12.0806	NA	NA	NA	NA	NA	NA
chr13:106625843-107215765	13	106938411	1	18	0.823814	rs354439	0.326605	0.999274	0.497044	A	T	0.5915	0.00423843	0.000724426	8.31037	NA	NA	NA	NA	NA	NA
chr13:107717459-108073081	13	107894992	1	3	0.832661	rs12864948	0.445891	0.999022	0.43755	G	A	0.66	0.00529696	0.00075172	11.7363	NA	NA	NA	NA	NA	NA
chr13:108421342-108774117	13	108612793	1	8	0.729401	rs332643	0.590263	0.999564	0.505023	T	C	0.4761	-0.00422347	0.000713008	8.50135	NA	NA	NA	NA	NA	NA
chr13:109636773-110240600	13	109874844	1	60	0.593209	rs112526360	0.0497406	0.989554	0.491031	C	T	0.94235	0.00858725	0.00152778	7.72089	NA	NA	NA	NA	NA	NA
chr13:109636773-110240600	13	109668320	2	10	0.971934	rs4635194	0.221406	0.99411	0.335114	C	T	0.8519	-0.0055919	0.00100253	7.61338	C	T	0.7849	0.00292873	0.00312304	0.457977
chr13:111423068-111689152	13	111542315	1	26	0.909868	rs9521980	0.0991859	1	0.771669	T	C	0.6322	-0.00438713	0.000738473	8.54729	T	C	0.95776	-0.0170216	0.00637991	2.11745
chr13:112886620-113208547	13	113096092	1	9	0.959247	rs4907709	0.240834	0.995839	0.419922	A	G	0.3867	0.0041607	0.000731213	7.89641	NA	NA	NA	NA	NA	NA
chr14:35423217-35977516	14	35809728	1	134	0.57228	rs78617471	0.0352253	0.999995	0.455455	C	T	0.92843	0.0082455	0.00138143	8.62168	NA	NA	NA	NA	NA	NA
chr14:36587926-36971783	14	36735159	1	9	0.916967	rs3844012	0.181065	1	0.4999	A	T	0.0706	0.0102108	0.00139016	12.6869	NA	NA	NA	NA	NA	NA
chr14:38650782-39046092	14	38847046	1	52	0.927062	rs1168546	0.13388	0.999882	0.487531	C	T	0.6004	0.00429392	0.000727	8.45623	NA	NA	NA	NA	NA	NA
chr14:39511365-41217477	14	40599333	1	25	0.837808	rs8007621	0.0671626	1	0.601561	A	G	0.4433	-0.00556953	0.000716817	14.1046	A	G	0.5906	-0.00813657	0.00260966	2.73953
chr14:39511365-41217477	14	40080967	2	10	0.99138	rs7141430	0.267373	1	0.630416	C	T	0.8728	-0.00837315	0.00106873	14.3279	C	T	0.7127	-0.008141	0.00283585	2.38774
chr14:39511365-41217477	14	39858743	3	8	0.806466	rs72675474	0.419247	1	0.863956	A	C	0.6193	0.00448408	0.000733374	9.01334	A	C	0.95929	0.0178147	0.00649351	2.21614
chr14:46228114-47553632	14	47263423	1	7	0.936132	rs8012844	0.228152	1	0.499567	T	C	0.4652	0.0074567	0.000713924	24.8097	NA	NA	NA	NA	NA	NA
chr14:46228114-47553632	14	46538371	2	11	0.932761	rs768174	0.323391	0.999819	0.992705	A	G	0.8121	0.00539659	0.00091159	8.49217	A	G	0.95545	0.0280433	0.00621981	5.18561
chr14:48161428-48594986	14	48454682	1	3	0.984149	rs712439	0.648115	0.999999	0.498353	C	T	0.5338	0.00394897	0.000713826	7.49977	NA	NA	NA	NA	NA	NA
chr14:49804851-50210365	14	49950423	1	32	0.967648	rs7154782	0.0608069	1	0.372484	G	A	0.8956	-0.00788675	0.00116456	10.8971	NA	NA	NA	NA	NA	NA
chr14:56266193-56903134	14	56506372	1	3	0.964867	rs1152452	0.904324	1	0.499071	C	T	0.2893	0.00675694	0.000785326	17.1136	NA	NA	NA	NA	NA	NA
chr14:56266193-56903134	14	56715726	2	3	0.969051	rs385141	0.561528	1	0.49995	T	C	0.7396	0.00537806	0.000811425	10.4679	NA	NA	NA	NA	NA	NA
chr14:56929195-57709758	14	57270155	1	1	1	rs709947	1	1	0.5	G	C	0.3698	-0.00759493	0.000737641	24.1351	NA	NA	NA	NA	NA	NA
chr14:56929195-57709758	14	57350427	2	2	0.995152	rs850254	0.516321	1	0.264663	G	A	0.4463	0.00625834	0.000716336	17.6194	A	G	0.6551	0.00160036	0.00269963	0.257032
chr14:56929195-57709758	14	57281154	3	1	1	rs962961	0.999996	1	0.233214	C	T	0.6551	0.00783743	0.000749147	24.8882	C	T	0.8356	-0.000748734	0.00346222	0.0815574
chr14:56929195-57709758	14	57271127	4	1	1	rs2277499	1	1	0.5	G	T	0.6392	0.00420762	0.000741508	7.85645	NA	NA	NA	NA	NA	NA
chr14:58415871-59174136	14	58749426	1	10	0.882973	rs10151752	0.271057	1	0.568278	A	G	0.4026	0.00753227	0.000726103	24.4853	NA	NA	NA	NA	NA	NA
chr14:62742657-63264160	14	63158671	1	14	0.752084	rs34528308	0.206168	0.99669	0.474823	T	C	0.7276	-0.00470556	0.000799867	8.39462	NA	NA	NA	NA	NA	NA
chr14:62742657-63264160	14	63111434	2	41	0.55721	rs11625384	0.0905858	0.986191	0.501107	C	T	0.5338	0.00408051	0.000713826	7.96334	NA	NA	NA	NA	NA	NA
chr14:69038011-69891308	14	69711200	1	32	0.703844	rs1464307	0.136195	1	0.466851	G	A	0.3728	-0.00473675	0.000736422	9.9002	NA	NA	NA	NA	NA	NA
chr14:69038011-69891308	14	69241236	2	8	0.786644	rs61985013	0.264559	0.999998	0.316952	A	C	0.7435	-0.00511387	0.000815424	9.44641	A	C	0.90169	-0.00117912	0.00431	0.105457
chr14:73471406-74083422	14	73812188	1	12	0.929127	rs8016034	0.383387	0.998449	0.466541	C	A	0.5507	-0.00399531	0.000715882	7.62125	NA	NA	NA	NA	NA	NA
chr14:75602286-75846690	14	75734471	1	16	0.877107	rs8004059	0.124854	0.999892	0.499972	G	A	0.2893	0.00452487	0.000785326	8.07968	NA	NA	NA	NA	NA	NA
chr14:77329104-77886021	14	77529375	1	5	0.940694	rs1811739	0.424046	1	0.49999	G	A	0.7326	-0.0083636	0.000804551	24.5846	NA	NA	NA	NA	NA	NA
chr14:77329104-77886021	14	77618308	2	1	1	rs8016340	0.999998	1	0.5	G	A	0.5924	0.00654172	0.000724674	18.7539	NA	NA	NA	NA	NA	NA
chr14:77903066-78896497	14	78625653	1	7	0.918677	rs7144274	0.192237	1	0.499661	G	A	0.6481	-0.00602099	0.000745653	15.1701	NA	NA	NA	NA	NA	NA
chr14:77903066-78896497	14	78351995	2	18	0.719867	rs7153025	0.303653	0.999985	0.436022	T	C	0.8549	-0.00684192	0.00101106	10.8814	NA	NA	NA	NA	NA	NA
chr14:77903066-78896497	14	78578228	3	24	0.992245	rs177160	0.0967031	1	0.411885	A	C	0.4682	0.00585239	0.000713637	15.622	NA	NA	NA	NA	NA	NA
chr14:79338245-80503644	14	80298942	1	34	0.96006	rs4903882	0.0421247	1	0.848757	C	T	0.0974	-0.0103078	0.00120099	17.0332	T	C	0.8879	0.0116068	0.00406743	2.36423
chr14:79338245-80503644	14	79500945	2	47	0.785329	rs4903812	0.221151	1	0.734152	G	T	0.668	-0.00624368	0.000756154	15.8263	G	T	0.5707	-0.00755492	0.00259251	2.44773
chr14:82739965-83126384	14	82894760	1	10	0.947381	rs799253	0.138159	0.999652	0.499469	T	C	0.4364	0.0040017	0.000718025	7.60188	NA	NA	NA	NA	NA	NA
chr14:83895872-84352807	14	84207474	1	54	0.970561	rs4899839	0.0403104	1	0.389711	A	T	0.2883	0.0054	0.000786134	11.1896	T	A	0.947	-0.00128943	0.00572785	0.085187
chr14:84505292-85152124	14	84916918	1	30	0.956667	rs12892472	0.0913079	0.999997	0.228895	C	A	0.6193	0.0056826	0.000733374	14.0318	C	A	0.6106	-0.000259209	0.00263165	0.0354868
chr14:84505292-85152124	14	84738162	2	44	0.994309	rs4418992	0.0299166	0.999949	0.26485	C	T	0.492	0.00460557	0.000712284	9.99704	C	T	0.8656	0.00337181	0.00376224	0.431642
chr14:85936965-86375733	14	86150164	1	78	0.811717	rs9323775	0.119407	1	0.359397	A	G	0.4205	0.00586249	0.000721369	15.3561	NA	NA	NA	NA	NA	NA
chr14:85936965-86375733	14	86159021	2	9	0.901697	rs56037017	0.234559	0.999972	0.686644	G	C	0.8757	0.00615576	0.00107933	7.92997	G	C	0.90169	0.0130146	0.00431	2.59672
chr14:88684398-89511532	14	88983670	1	73	0.807408	rs10150986	0.051305	0.999991	0.459892	G	A	0.7336	-0.00497293	0.00080551	9.17565	NA	NA	NA	NA	NA	NA
chr14:92663194-92906329	14	92789548	1	23	0.894161	rs10135799	0.212776	0.999997	0.50103	T	G	0.1074	-0.00713495	0.0011501	9.25857	NA	NA	NA	NA	NA	NA
chr14:93675073-94520996	14	94051170	1	1	1	rs1242889	0.999926	1	0.499965	C	G	0.5209	0.00630926	0.000712816	18.0625	NA	NA	NA	NA	NA	NA
chr14:93675073-94520996	14	94388642	2	4	0.99202	rs7155685	0.531166	1	0.5	T	C	0.2366	0.0050097	0.000837884	8.64873	NA	NA	NA	NA	NA	NA
chr14:95176058-95439930	14	95304662	1	3	0.989263	rs1243523	0.589827	1	0.301383	T	C	0.832	-0.00655693	0.00095247	11.2355	T	C	0.92396	-0.00416508	0.00484125	0.409374
chr14:98205785-99357470	14	98534686	1	26	0.83804	rs710285	0.103695	1	0.499433	A	G	0.5586	-0.0106012	0.000717135	48.7229	NA	NA	NA	NA	NA	NA
chr14:98205785-99357470	14	98356019	2	9	0.989441	rs2776582	0.22468	1	0.284599	C	A	0.6203	-0.00458945	0.000733747	9.40012	NA	NA	NA	NA	NA	NA
chr14:98205785-99357470	14	98795290	3	6	0.977515	rs11628877	0.308938	1	0.226028	C	T	0.8767	-0.010263	0.00108308	20.577	C	T	0.95008	0.00125079	0.00589233	0.0799323
chr14:98205785-99357470	14	98628800	4	33	0.987179	rs17701424	0.121878	1	0.623846	G	A	0.7932	-0.0116893	0.000879227	39.6063	G	A	0.95315	-0.0139163	0.00607253	1.65908
chr14:99554322-99876992	14	99742187	1	4	0.849693	rs2664299	0.484736	1	0.506795	T	C	0.5855	0.0067857	0.000722839	20.2118	T	C	0.94777	0.0115148	0.00576758	1.33835
chr14:100862018-101651966	14	101173297	1	4	0.967723	rs10144381	0.744612	1	0.502405	C	T	0.66	-0.00634685	0.00075172	16.51	NA	NA	NA	NA	NA	NA
chr14:100862018-101651966	14	101541337	2	2	0.993569	rs8011681	0.852442	0.999906	0.492653	G	T	0.5606	-0.00468419	0.000717482	10.178	NA	NA	NA	NA	NA	NA
chr14:101701202-101977177	14	101874838	1	1	1	rs56111277	0.9999	1	0.5	C	T	0.8887	0.00749127	0.00113225	10.4337	NA	NA	NA	NA	NA	NA
chr14:102916139-103630768	14	103349176	1	24	0.939777	rs12588339	0.103523	1	0.685501	G	A	0.7525	-0.00766394	0.000825138	19.8038	A	G	0.8679	-0.0094765	0.00378982	1.90653
chr14:103723149-104731148	14	104168701	1	22	0.9901	rs861534	0.224192	0.999999	0.228201	C	T	0.6054	0.0050816	0.000728564	11.5139	NA	NA	NA	NA	NA	NA
chr14:103723149-104731148	14	104563018	2	3	0.972832	rs1616542	0.44083	0.999628	0.500225	A	G	0.2763	-0.00501736	0.000796339	9.52779	NA	NA	NA	NA	NA	NA
chr14:103723149-104731148	14	104370665	3	3	0.959338	rs28519415	0.855133	1	0.501027	C	T	0.6272	0.0045306	0.000736422	9.11679	NA	NA	NA	NA	NA	NA
chr14:21663408-22078884	14	21930932	1	5	0.997136	rs10145520	0.346879	1	0.477203	G	T	0.2087	-0.00628391	0.000876265	12.1289	NA	NA	NA	NA	NA	NA
chr14:26328960-26694381	14	26566343	1	8	0.988313	rs4981610	0.483254	0.999999	0.420354	A	G	0.5656	-0.00472944	0.000718403	10.337	A	G	0.5661	-0.00280185	0.00258919	0.554095
chr14:26328960-26694381	14	26507867	2	4	0.762083	rs77389912	0.353832	0.999954	0.449562	T	A	0.8946	0.00663204	0.00115967	7.96981	NA	NA	NA	NA	NA	NA
chr14:26798594-27308456	14	26981079	1	91	0.602294	rs8020023	0.254106	1	0.48367	G	A	0.7545	0.00595781	0.000827394	12.2225	NA	NA	NA	NA	NA	NA
chr14:27457340-28566060	14	28356733	1	9	1	rs2022815	0.137237	1	0.500023	G	A	0.664	-0.00688099	0.0007539	19.153	NA	NA	NA	NA	NA	NA
chr14:27457340-28566060	14	27602851	2	10	0.877017	rs12882702	0.614442	1	0.492081	G	A	0.7147	-0.00478312	0.000788596	8.88056	NA	NA	NA	NA	NA	NA
chr14:29172896-30896907	14	29470734	1	36	0.970382	rs1886457	0.141378	1	0.3407	A	G	0.8072	0.00794826	0.000902658	17.8847	NA	NA	NA	NA	NA	NA
chr14:29172896-30896907	14	29883161	2	3	0.993546	rs12889753	0.521494	1	0.415792	G	A	0.66	-0.0056663	0.00075172	13.3205	NA	NA	NA	NA	NA	NA
chr14:29172896-30896907	14	29935287	3	4	0.978473	rs115062131	0.78211	1	0.499667	C	T	0.8767	-0.00599746	0.00108308	7.51291	NA	NA	NA	NA	NA	NA
chr14:29172896-30896907	14	29754596	4	11	0.994614	rs28768443	0.21205	1	0.482026	G	A	0.7823	0.00579623	0.000862882	10.7325	NA	NA	NA	NA	NA	NA
chr14:31909132-32639697	14	32448189	1	1	1	rs66480876	0.977236	1	0.925556	C	G	0.5577	-0.00692944	0.000716983	21.3708	C	G	0.5906	-0.00729258	0.00260966	2.2841
chr14:31909132-32639697	14	32258746	2	60	0.841398	rs4981124	0.103067	0.999971	0.449685	T	A	0.5905	-0.00483721	0.000724153	10.6211	NA	NA	NA	NA	NA	NA
chr14:33158553-33925532	14	33643138	1	4	0.650329	rs7148057	0.440589	1	0.5	T	C	0.5696	-0.00609907	0.000719195	16.649	NA	NA	NA	NA	NA	NA
chr14:33158553-33925532	14	33308401	2	13	0.945067	rs12892113	0.195782	1	0.468027	C	A	0.5119	-0.00560818	0.000712394	14.4582	NA	NA	NA	NA	NA	NA
chr15:29112650-29436912	15	29305453	1	36	0.774092	rs28634084	0.115508	0.999927	0.467108	G	A	0.8887	0.00645116	0.00113225	7.91552	NA	NA	NA	NA	NA	NA
chr15:34941881-35176837	15	35061362	1	14	0.962975	rs595807	0.172985	0.999841	0.499957	G	A	0.8608	-0.0056688	0.00102872	7.44645	NA	NA	NA	NA	NA	NA
chr15:36177235-36644125	15	36395206	1	11	0.998127	rs12591654	0.130835	1	0.363251	G	C	0.4185	-0.00580413	0.000721847	15.0489	G	C	0.725	0.00356059	0.00287389	0.666825
chr15:36177235-36644125	15	36336418	2	6	0.680794	rs55718107	0.424577	0.994945	0.496347	C	A	0.7028	0.00426204	0.000779161	7.34685	NA	NA	NA	NA	NA	NA
chr15:37117527-37447558	15	37229236	1	4	0.947297	rs698456	0.713719	1	0.491348	A	C	0.6948	-0.00535503	0.000773295	11.3604	NA	NA	NA	NA	NA	NA
chr15:38636005-39099345	15	38847022	1	18	0.85501	rs72727394	0.479108	1	0.432036	C	T	0.8012	-0.00645579	0.000892255	12.3332	NA	NA	NA	NA	NA	NA
chr15:40504785-41500563	15	40891319	1	32	0.688047	rs6492956	0.101909	0.999996	0.401804	T	A	0.2008	-0.00625178	0.00088891	11.6946	NA	NA	NA	NA	NA	NA
chr15:46598411-48484907	15	47684936	1	22	0.988305	rs34488670	0.238799	1	0.502047	T	C	0.7932	-0.0162352	0.000879227	75.4059	T	C	0.7381	-0.00571846	0.00291863	1.30035
chr15:46598411-48484907	15	47917976	2	1	1	rs2666550	0.999084	1	0.499968	T	C	0.499	-0.0109208	0.000712194	52.344	NA	NA	NA	NA	NA	NA
chr15:46598411-48484907	15	46798142	3	3	0.92158	rs1367814	0.884121	1	0.499968	A	T	0.6103	-0.00534624	0.000730181	12.6114	NA	NA	NA	NA	NA	NA
chr15:51098784-52968032	15	52279263	1	1	1	rs34713698	0.999542	1	0.5	A	G	0.7674	-0.00616973	0.000842853	12.6058	NA	NA	NA	NA	NA	NA
chr15:51098784-52968032	15	51446916	2	3	0.921638	rs4775920	0.583827	0.999592	0.647951	A	G	0.1859	0.00501078	0.000915354	7.35691	G	A	0.6989	-0.00679063	0.00279732	1.81812
chr15:51098784-52968032	15	52749729	3	176	0.983609	rs11855692	0.0260022	0.999575	0.781246	G	T	0.826	0.00525936	0.000939297	7.66699	G	T	0.91091	0.0106942	0.00450456	1.75467
chr15:53674893-54266182	15	53976339	1	56	0.529702	rs28404332	0.196619	0.984902	0.486854	G	C	0.98907	-0.0186747	0.00342487	7.30435	G	C	0.8963	-0.00991894	0.00420909	1.73411
chr15:57826795-58130111	15	57982811	1	15	0.56978	rs72745565	0.178983	0.999998	0.489526	C	G	0.92644	0.00796445	0.00136407	8.279	NA	NA	NA	NA	NA	NA
chr15:60714658-61364255	15	61068704	1	21	0.912401	rs10519068	0.126855	0.999999	0.511783	G	A	0.8638	-0.00647798	0.00103818	9.35826	NA	NA	NA	NA	NA	NA
chr15:60714658-61364255	15	60958236	2	1	1	rs1632660	0.997448	0.999981	0.4999	A	G	0.2177	-0.00514739	0.000862882	8.6124	NA	NA	NA	NA	NA	NA
chr15:60714658-61364255	15	61224062	3	2	0.973399	rs974310	0.91139	1	0.499996	G	C	0.4463	-0.00443634	0.000716336	9.22922	NA	NA	NA	NA	NA	NA
chr15:63223880-64347204	15	64010488	1	20	0.957097	rs77106746	0.227556	1	0.385746	C	G	0.94334	0.0148121	0.00154026	21.1671	NA	NA	NA	NA	NA	NA
chr15:63223880-64347204	15	63440938	2	4	0.964771	rs6494394	0.383426	1	0.498375	A	G	0.3549	-0.00572483	0.000744219	13.8404	NA	NA	NA	NA	NA	NA
chr15:66248983-66939282	15	66386853	1	3	0.984168	rs7168565	0.874918	1	0.913545	G	A	0.4374	0.00547824	0.000717841	13.6346	G	A	0.6889	0.00899142	0.00277189	2.92829
chr15:67318104-68356995	15	67640129	1	49	0.893732	rs35688953	0.0518965	1	0.319558	T	C	0.7833	0.00788371	0.000864319	19.1294	NA	NA	NA	NA	NA	NA
chr15:69232483-69749385	15	69537392	1	18	0.993241	rs4777129	0.12467	1	0.453105	C	T	0.3569	0.00457657	0.000743284	9.13059	NA	NA	NA	NA	NA	NA
chr15:72674491-73319253	15	72986187	1	34	0.616998	rs79460572	0.0879362	0.999215	0.339001	T	C	0.90557	0.00638252	0.00121773	6.79743	NA	NA	NA	NA	NA	NA
chr15:73731655-74344592	15	74052756	1	1	1	rs7162423	0.972341	1	0.968053	C	T	0.5258	0.00725987	0.000713143	23.6139	C	T	0.7043	0.0106844	0.0028119	3.83905
chr15:74362062-74687293	15	74516427	1	1	1	rs748608	0.999531	0.999975	0.499985	G	A	0.5905	0.0043834	0.000724153	8.84754	NA	NA	NA	NA	NA	NA
chr15:77541632-78366301	15	78064911	1	1	1	rs72730718	0.974355	1	0.497537	C	T	0.95229	0.0158852	0.00167062	20.7137	NA	NA	NA	NA	NA	NA
chr15:77541632-78366301	15	78025464	2	8	0.956193	rs62007780	0.321634	1	0.499834	G	T	0.5905	0.00658334	0.000724153	19.0085	NA	NA	NA	NA	NA	NA
chr15:77541632-78366301	15	77897814	3	14	0.970722	rs884527	0.133683	0.999993	0.307928	A	G	0.7604	-0.0048557	0.000834263	8.23118	NA	NA	NA	NA	NA	NA
chr15:78611761-79243857	15	78802869	1	28	0.894072	rs9788721	0.102665	0.999999	0.489426	C	T	0.3877	-0.00517031	0.000730865	11.8231	NA	NA	NA	NA	NA	NA
chr15:80539025-81185612	15	80999240	1	13	0.787978	rs79348488	0.32218	1	0.425329	A	G	0.7425	0.00696336	0.000814387	16.9114	A	G	0.8794	0.003333	0.00394038	0.400518
chr15:82287862-82681817	15	82544393	1	7	0.947122	rs62013462	0.215806	1	0.499999	T	C	0.7068	0.0063589	0.000782235	15.3642	NA	NA	NA	NA	NA	NA
chr15:83114154-84280207	15	83882997	1	36	0.957325	rs9707895	0.108441	1	0.268805	G	T	0.8032	0.00980063	0.00089566	27.1409	G	T	0.8226	-0.00129155	0.00335918	0.154517
chr15:83114154-84280207	15	83301029	2	11	0.954993	rs2870965	0.224091	1	0.463306	A	G	0.3628	0.00465869	0.000740621	9.49899	NA	NA	NA	NA	NA	NA
chr15:83114154-84280207	15	83246718	3	1	1	rs8039549	0.996341	0.999953	0.249961	G	A	0.664	0.00515862	0.0007539	11.1091	A	G	0.5445	0.00135837	0.00257669	0.223248
chr15:86564051-87217769	15	86810638	1	8	0.817919	rs12901675	0.264099	1	0.406736	A	G	0.5606	-0.00554124	0.000717482	13.9451	NA	NA	NA	NA	NA	NA
chr15:87934155-88394700	15	88044890	1	3	0.984993	rs2584165	0.535641	0.998714	0.497228	G	C	0.2724	-0.00542406	0.000799867	10.9238	NA	NA	NA	NA	NA	NA
chr15:88936809-89280521	15	89092699	1	51	0.688879	rs12592916	0.0696651	0.999979	0.466286	C	A	0.4861	0.00421424	0.000712468	8.479	NA	NA	NA	NA	NA	NA
chr15:89598333-90052303	15	89921969	1	8	0.876624	rs176647	0.540972	0.995562	0.835745	C	A	0.5726	0.00457757	0.000719821	9.69325	C	A	0.95392	0.0170603	0.00612058	2.27459
chr15:89598333-90052303	15	89922530	2	3	0.746658	rs77671429	0.803573	0.954708	0.494909	C	T	0.98708	-0.0172664	0.00315326	7.36078	NA	NA	NA	NA	NA	NA
chr15:89598333-90052303	15	89888831	3	5	0.700251	rs11073858	0.418704	0.980149	0.497439	G	A	0.672	-0.00456283	0.000758483	8.74696	NA	NA	NA	NA	NA	NA
chr15:91290651-91680961	15	91426560	1	1	1	rs4702	0.999667	1	0.357456	G	A	0.4374	0.00842186	0.000717841	31.0597	A	G	0.94316	0.00668855	0.00554224	0.643025
chr15:91290651-91680961	15	91546711	2	11	0.940575	rs4522397	0.245174	0.999911	0.390705	T	C	0.6044	-0.0044164	0.000728244	8.87808	NA	NA	NA	NA	NA	NA
chr15:93299003-93661943	15	93496874	1	14	0.697314	rs1371390	0.230452	1	0.508512	C	T	0.1869	0.00734953	0.000913463	15.0671	C	T	0.5046	0.00405548	0.00256657	0.942789
chr15:95145229-95383897	15	95270467	1	22	0.731934	rs7173947	0.126853	0.999401	0.353309	C	T	0.3748	0.0041883	0.000735628	7.90497	T	C	0.5484	-0.00122685	0.00257857	0.197756
chr15:96000923-96239593	15	96101497	1	2	0.976819	rs6496121	0.845792	1	0.467499	C	G	0.6779	-0.00537708	0.00076206	11.766	NA	NA	NA	NA	NA	NA
chr15:96720190-97072704	15	96862761	1	5	0.692441	rs11631953	0.241666	1	0.235438	A	G	0.7992	0.00669869	0.00088891	13.3141	A	G	0.90783	0.00281591	0.00443617	0.279358
chr15:96720190-97072704	15	96944760	2	21	0.961878	rs56304894	0.104635	0.999999	0.499989	G	T	0.5179	0.00397686	0.000712649	7.61981	NA	NA	NA	NA	NA	NA
chr15:97304193-97864907	15	97502995	1	6	0.986738	rs1155641	0.266903	1	0.46456	G	A	0.665	-0.00742627	0.000754457	22.1347	NA	NA	NA	NA	NA	NA
chr15:97304193-97864907	15	97609078	2	9	0.954283	rs62025302	0.464094	0.999928	0.328731	A	G	0.7793	-0.00483981	0.000858646	7.76076	A	G	0.91091	0.00418022	0.00450456	0.451723
chr15:98116602-98542471	15	98236193	1	4	0.945649	rs289485	0.474769	0.999951	0.495664	T	C	0.3996	-0.00433656	0.000727	8.61149	NA	NA	NA	NA	NA	NA
chr15:99063482-99525734	15	99204483	1	2	1	rs6598539	0.662414	1	0.5	T	C	0.4871	-0.00745218	0.00071243	24.881	NA	NA	NA	NA	NA	NA
chr16:157548-640500	16	367174	1	10	0.937855	rs757460	0.245899	0.999866	0.499951	G	C	0.7306	-0.00473287	0.000802655	8.43033	NA	NA	NA	NA	NA	NA
chr16:1146747-1407404	16	1251211	1	1	1	rs8044618	0.999997	0.999996	0.499999	C	T	0.6103	-0.00454752	0.000730181	9.32549	NA	NA	NA	NA	NA	NA
chr16:3018849-4143980	16	3732595	1	3	0.799395	rs111843862	0.818402	1	0.491469	C	T	0.7505	-0.00645492	0.000822919	14.3599	NA	NA	NA	NA	NA	NA
chr16:3018849-4143980	16	4014282	2	2	0.993947	rs2238435	0.686741	1	0.501684	C	G	0.3857	-0.0040885	0.000731564	7.64061	NA	NA	NA	NA	NA	NA
chr16:3018849-4143980	16	3362323	3	26	0.949972	rs17684522	0.0797005	0.999977	0.440564	G	A	0.7316	-0.00538024	0.000803599	10.6668	G	A	0.9808	-0.0165916	0.00935113	1.1191
chr16:3018849-4143980	16	3212914	4	32	0.841763	rs2735527	0.103444	0.999295	0.489035	C	G	0.6501	0.00417069	0.00074663	7.6339	NA	NA	NA	NA	NA	NA
chr16:4716485-5076785	16	4944256	1	2	0.920508	rs77997837	0.777887	0.999914	0.412535	C	T	0.7555	0.00515616	0.000828535	9.31245	NA	NA	NA	NA	NA	NA
chr16:5685134-6313749	16	6109221	1	7	0.987749	rs6500742	0.196256	1	0.5	T	C	0.3688	0.00679017	0.000738055	19.4466	NA	NA	NA	NA	NA	NA
chr16:5685134-6313749	16	5844365	2	2	0.997089	rs56347522	0.880437	1	0.347953	T	C	0.7634	-0.00713575	0.000837884	16.7836	T	C	0.8203	-0.00447343	0.00334229	0.742908
chr16:5685134-6313749	16	6198565	3	15	0.860842	rs77503996	0.156957	0.999999	0.499999	A	G	0.9672	-0.0119478	0.00199927	8.64095	NA	NA	NA	NA	NA	NA
chr16:6402117-6778289	16	6639512	1	13	0.699924	rs12921271	0.179481	1	0.470055	G	A	0.5408	0.00423702	0.000714576	8.51712	G	A	0.93625	-0.00682335	0.00525253	0.71237
chr16:6402117-6778289	16	6552504	2	25	0.569276	rs62017761	0.111208	0.996524	0.497857	T	G	0.5388	0.00394797	0.000714347	7.48634	NA	NA	NA	NA	NA	NA
chr16:6954249-7567039	16	7344604	1	7	0.833088	rs11645478	0.663232	1	0.498603	T	C	0.8121	-0.00920505	0.00091159	23.248	NA	NA	NA	NA	NA	NA
chr16:7639586-7916876	16	7760884	1	1	1	rs881562	0.999424	0.999981	0.499987	T	G	0.5318	-0.00439808	0.000713637	9.14617	NA	NA	NA	NA	NA	NA
chr16:8628764-8915508	16	8801559	1	6	0.623423	rs1627524	0.659574	0.99954	0.487971	A	C	0.7803	-0.00508713	0.000860046	8.47889	NA	NA	NA	NA	NA	NA
chr16:9700807-10414912	16	10172768	1	4	0.961016	rs2352743	0.465879	1	0.499953	C	T	0.5268	0.00612506	0.000713218	17.0528	NA	NA	NA	NA	NA	NA
chr16:12003741-12758118	16	12504434	1	11	0.970828	rs4780432	0.28905	1	0.487043	C	G	0.4085	0.00572292	0.000724426	14.5543	NA	NA	NA	NA	NA	NA
chr16:12003741-12758118	16	12231739	2	16	0.666894	rs350281	0.697468	0.992636	0.641043	G	T	0.2773	-0.00550346	0.000795451	11.3411	T	G	0.98618	0.0246134	0.0109919	1.59962
chr16:12829981-14062260	16	13756431	1	7	0.967612	rs8058480	0.485315	1	0.414724	T	C	0.8897	-0.00927371	0.00113673	15.4685	NA	NA	NA	NA	NA	NA
chr16:12829981-14062260	16	13600456	2	24	0.99115	rs9935197	0.0845467	1	0.26335	C	A	0.6571	0.00583778	0.000750184	14.1457	NA	NA	NA	NA	NA	NA
chr16:12829981-14062260	16	13043276	3	10	0.975846	rs34939433	0.160963	0.999999	0.5	G	T	0.7207	-0.00462747	0.000793697	8.25698	NA	NA	NA	NA	NA	NA
chr16:12829981-14062260	16	13881649	4	9	0.578401	rs4780544	0.867567	0.99226	0.493963	C	T	0.7406	0.00476549	0.000812439	8.34934	NA	NA	NA	NA	NA	NA
chr16:15396158-15938940	16	15610263	1	13	0.781991	rs28393495	0.143719	1	0.412193	T	C	0.7296	-0.00639493	0.000801718	14.8224	NA	NA	NA	NA	NA	NA
chr16:17282307-18162164	16	17575065	1	2	0.997031	rs12923427	0.83766	1	0.682002	C	T	0.7803	0.0109101	0.000860046	36.1478	C	T	0.94316	0.0133436	0.00554224	1.79433
chr16:17282307-18162164	16	17922072	2	19	0.986695	rs4553614	0.105728	1	0.49431	C	G	0.3429	-0.00752923	0.000750184	22.9774	G	C	0.91705	0.00863445	0.00465265	1.19736
chr16:17282307-18162164	16	17377609	3	4	0.858392	rs9922241	0.546702	0.999827	0.499895	A	G	0.8459	0.00533382	0.000986295	7.1955	NA	NA	NA	NA	NA	NA
chr16:19146136-19379464	16	19271032	1	1	1	rs8045829	0.999988	1	0.714991	T	G	0.4095	-0.00399838	0.000724153	7.47338	G	T	0.6551	0.00566343	0.00269963	1.44469
chr16:24568251-25634326	16	25351934	1	4	1	rs7201336	0.387455	1	0.5	G	A	0.2863	-0.0108505	0.000787769	42.4353	NA	NA	NA	NA	NA	NA
chr16:24568251-25634326	16	24728227	2	5	0.898009	rs12708665	0.56955	1	0.700609	A	G	0.2724	-0.00885642	0.000799867	27.7674	G	A	0.7926	0.00712908	0.003165	1.61453
chr16:28233411-29108079	16	28893295	1	3	0.916545	rs62037373	0.8162	1	0.499991	C	G	0.3946	0.0058707	0.000728564	15.1101	NA	NA	NA	NA	NA	NA
chr16:29802414-30901184	16	30141985	1	4	1	rs55732507	0.322776	1	0.500629	T	C	0.5626	0.00538213	0.000717841	13.1873	NA	NA	NA	NA	NA	NA
chr16:29802414-30901184	16	30551685	2	1	1	rs112421755	0.9678	0.999758	0.495381	C	T	0.7157	-0.00538718	0.00078943	11.0533	NA	NA	NA	NA	NA	NA
chr16:48909390-50003904	16	49766772	1	1	1	rs4785187	1	1	0.584241	G	A	0.7555	-0.00913126	0.000828535	27.5189	G	A	0.8502	-0.00664983	0.00359574	1.19108
chr16:48909390-50003904	16	49592271	2	4	0.924648	rs11644876	0.466876	1	0.416144	T	C	0.91849	-0.0137452	0.00130144	25.3476	NA	NA	NA	NA	NA	NA
chr16:48909390-50003904	16	49078680	3	5	0.994477	rs2160494	0.340242	1	0.555275	G	A	0.7903	0.00563341	0.000874726	9.9233	G	A	0.98387	0.0180805	0.0101864	1.11975
chr16:48909390-50003904	16	49888469	4	3	0.988964	rs2241217	0.6657	0.999998	0.497179	T	C	0.7565	-0.00600839	0.000829686	12.3537	NA	NA	NA	NA	NA	NA
chr16:48909390-50003904	16	49733063	5	1	1	rs11076496	0.999773	1	0.499999	G	A	0.3509	-0.00538673	0.000746139	12.2824	NA	NA	NA	NA	NA	NA
chr16:50235935-50525810	16	50405128	1	3	0.987188	rs76932350	0.447597	0.999997	0.24475	C	T	0.8569	0.00614161	0.00101691	8.81075	C	T	0.98618	0.00722895	0.0109919	0.291787
chr16:50788641-51344652	16	50945156	1	9	0.956875	rs12918191	0.272119	1	0.354153	A	G	0.7296	0.00761687	0.000801718	20.6809	A	G	0.96928	-0.00201015	0.00743652	0.104068
chr16:50788641-51344652	16	51212775	2	8	0.595171	rs4306507	0.405577	0.99997	0.555898	T	C	0.2137	0.00611897	0.000868703	11.728	NA	NA	NA	NA	NA	NA
chr16:52344819-52582275	16	52457864	1	6	0.884868	rs1420538	0.579172	0.9998	0.385634	C	A	0.6372	0.00402846	0.000740621	7.27174	NA	NA	NA	NA	NA	NA
chr16:52983566-53475964	16	53158219	1	177	0.726588	rs56088754	0.0699918	1	0.45682	A	G	0.7227	0.00527754	0.000795451	10.4877	NA	NA	NA	NA	NA	NA
chr16:54767966-55091812	16	54885902	1	28	0.876698	rs7194842	0.129121	1	0.451929	G	A	0.2485	0.00581327	0.000824024	11.7621	A	G	0.7204	0.00174606	0.00285923	0.26647
chr16:55126745-55380705	16	55271874	1	38	0.88646	rs962236	0.114206	0.996399	0.49673	T	C	0.4662	0.00402993	0.000713826	7.7834	NA	NA	NA	NA	NA	NA
chr16:59905998-61194738	16	60652842	1	9	0.763251	rs72795237	0.179596	0.999999	0.452299	G	T	0.7475	0.00591146	0.000819655	12.259	NA	NA	NA	NA	NA	NA
chr16:59905998-61194738	16	61029772	2	1	1	rs1364350	0.995743	1	0.500126	T	G	0.5974	-0.00523472	0.000726103	12.2501	NA	NA	NA	NA	NA	NA
chr16:59905998-61194738	16	60359777	3	3	0.981148	rs78741651	0.527623	0.999999	0.499613	T	A	0.94235	0.0111157	0.00152778	12.4627	NA	NA	NA	NA	NA	NA
chr16:61355253-62325137	16	61775930	1	22	0.879363	rs59243311	0.156332	1	0.507524	G	C	0.5596	-0.00761559	0.000717307	25.6044	NA	NA	NA	NA	NA	NA
chr16:61355253-62325137	16	62075911	2	21	0.919292	rs9933092	0.0894392	1	0.489363	A	C	0.5408	-0.00495913	0.000714576	11.4065	NA	NA	NA	NA	NA	NA
chr16:61355253-62325137	16	61961009	3	19	0.952859	rs12597062	0.299297	0.999995	0.49657	A	G	0.92744	-0.00979191	0.0013727	12.0089	A	G	0.6828	0.00741003	0.00275735	2.14257
chr16:61355253-62325137	16	61650309	4	47	0.558708	rs17248849	0.120388	0.999991	0.421713	A	G	0.8807	0.00499951	0.00109858	5.27226	NA	NA	NA	NA	NA	NA
chr16:62871580-63700203	16	63522684	1	13	0.924288	rs35791998	0.243054	0.999766	0.53161	G	A	0.7505	0.00488182	0.000822919	8.52482	G	A	0.8602	0.00668793	0.00370042	1.15052
chr16:64328199-64818811	16	64593274	1	24	0.556887	rs7193304	0.418889	0.999991	0.645617	T	A	0.6511	0.004853	0.000747125	10.0824	T	A	0.8003	0.00889596	0.00320988	2.25328
chr16:64894541-65981527	16	65811950	1	9	0.948333	rs17675852	0.423107	1	0.492416	A	G	0.8529	-0.00728874	0.00100534	12.3802	NA	NA	NA	NA	NA	NA
chr16:64894541-65981527	16	65269277	2	13	0.670321	rs9937705	0.448543	0.999913	0.730707	A	C	0.3022	-0.00440063	0.000775452	7.85777	C	A	0.97542	0.0229296	0.00828739	2.24712
chr16:64894541-65981527	16	65597729	3	1	1	rs4310854	0.971868	0.998486	0.493665	G	A	0.5716	0.00450984	0.000719609	9.43427	NA	NA	NA	NA	NA	NA
chr16:68198024-68953671	16	68754312	1	85	0.866883	rs4500718	0.25905	1	0.51325	T	C	0.7127	0.00595626	0.000786948	13.424	T	C	0.828	0.00978793	0.00340036	2.3984
chr16:69345174-70792574	16	69663371	1	15	0.984269	rs7187634	0.286785	1	0.401758	T	C	0.5646	-0.0084674	0.000718212	31.3547	NA	NA	NA	NA	NA	NA
chr16:69345174-70792574	16	70769812	2	1	1	rs62048007	1	1	0.5	G	A	0.9493	0.0139648	0.00162316	17.1115	NA	NA	NA	NA	NA	NA
chr16:69345174-70792574	16	70473929	3	1	1	rs145033103	0.967988	0.9994	0.500044	T	C	0.98012	-0.0189611	0.00255105	12.9729	NA	NA	NA	NA	NA	NA
chr16:71116588-73400409	16	72574550	1	4	0.96809	rs62052916	0.732146	1	0.478003	A	T	0.93837	0.0185175	0.00148076	35.1567	A	T	0.98541	0.0171694	0.0107021	0.963977
chr16:71116588-73400409	16	72944071	2	4	0.988619	rs2359128	0.475122	1	0.491613	C	T	0.7863	0.00693101	0.000868703	14.8296	NA	NA	NA	NA	NA	NA
chr16:71116588-73400409	16	71991961	3	1	1	rs11647947	0.987967	1	0.225758	C	G	0.4831	-0.00763392	0.0007126	26.0523	C	G	0.6528	-0.00090162	0.00269541	0.131943
chr16:73481058-74227283	16	73695341	1	18	0.707882	rs55803708	0.16308	1	0.403622	C	T	0.7803	-0.00739815	0.000860046	17.1062	NA	NA	NA	NA	NA	NA
chr16:73481058-74227283	16	74126671	2	10	0.958596	rs9928386	0.162861	1	0.499999	T	C	0.3499	0.00525563	0.00074663	11.7135	NA	NA	NA	NA	NA	NA
chr16:73481058-74227283	16	73602926	3	4	0.599165	rs862227	0.795039	0.989654	0.501644	A	G	0.5417	-0.00540998	0.000714682	13.4272	NA	NA	NA	NA	NA	NA
chr16:75423990-76042896	16	75690279	1	2	0.949335	rs4888444	0.940351	1	0.487433	A	G	0.96024	0.0225504	0.00182244	34.4404	NA	NA	NA	NA	NA	NA
chr16:76210621-77384323	16	76507956	1	28	0.906046	rs1506812	0.231148	0.999997	0.557277	A	C	0.5447	-0.00658278	0.000715056	19.4703	A	C	0.91551	-0.00992341	0.00461393	1.50175
chr16:76210621-77384323	16	76468133	2	113	0.765312	rs4354968	0.097005	0.998074	0.35914	T	A	0.4881	-0.00620743	0.000712394	17.5306	NA	NA	NA	NA	NA	NA
chr16:81587543-81869682	16	81726108	1	3	0.834159	rs4888164	0.585501	0.999998	0.500007	A	C	0.5706	-0.004701	0.0007194	10.1954	NA	NA	NA	NA	NA	NA
chr16:82489663-82766923	16	82661744	1	25	0.606324	rs8060301	0.255092	0.999774	0.458299	T	A	0.5517	0.00487606	0.000716031	11.0101	NA	NA	NA	NA	NA	NA
chr16:83171858-83870612	16	83414061	1	29	0.908901	rs78600318	0.119016	1	0.47349	A	C	0.8668	-0.00876441	0.00104799	16.214	NA	NA	NA	NA	NA	NA
chr16:83171858-83870612	16	83455332	2	4	0.755262	rs10514572	0.574908	0.999839	0.382424	G	C	0.7376	0.00543953	0.000809422	10.7414	NA	NA	NA	NA	NA	NA
chr16:83968625-84330376	16	84159325	1	4	0.80983	rs28414744	0.871168	0.999819	0.937949	G	T	0.6183	-0.00394586	0.000733005	7.13549	G	T	0.7465	-0.0106511	0.00294986	3.51521
chr16:84897249-85237850	16	85009291	1	3	0.879747	rs3203780	0.568681	1	0.500048	T	C	0.7803	-0.00615606	0.000860046	12.0864	NA	NA	NA	NA	NA	NA
chr16:87197868-87697401	16	87443734	1	7	0.835032	rs1050847	0.728181	1	0.274451	C	T	0.4493	0.00545427	0.000715882	13.5922	C	T	0.91475	-0.00236538	0.00459522	0.217005
chr16:89283725-90262340	16	89576507	1	4	0.960614	rs4499232	0.677988	1	0.499999	T	C	0.3489	-0.00674789	0.000747125	18.7725	NA	NA	NA	NA	NA	NA
chr16:89283725-90262340	16	90140324	2	4	0.961531	rs62054657	0.544251	1	0.5	G	A	0.94334	-0.010576	0.00154026	11.1813	NA	NA	NA	NA	NA	NA
chr16:89283725-90262340	16	90024970	3	1	1	rs74800773	0.99374	0.999999	0.499601	C	G	0.92247	0.0119405	0.00133155	18.5177	NA	NA	NA	NA	NA	NA
chr17:1730836-2551977	17	1995177	1	1	1	rs4790874	0.999656	1	0.499998	C	T	0.4453	-0.0083239	0.000716493	30.4742	NA	NA	NA	NA	NA	NA
chr17:1730836-2551977	17	2324906	2	18	0.740547	rs9898228	0.46363	0.999949	0.339174	T	C	0.92247	-0.0101431	0.00133155	13.5875	T	C	0.97235	-1.95319e-05	0.00782611	0.000865676
chr17:4597255-5784838	17	4922165	1	11	0.923405	rs7219945	0.215248	1	0.313478	A	T	0.96223	-0.015569	0.0018679	16.1108	NA	NA	NA	NA	NA	NA
chr17:4597255-5784838	17	5411550	2	24	0.947845	rs57512487	0.120567	1	0.818676	C	A	0.7485	-0.00575897	0.000820734	11.6441	C	A	0.553	-0.00746008	0.002581	2.41479
chr17:4597255-5784838	17	4736838	3	19	0.880057	rs75987362	0.283768	0.999996	0.464597	G	A	0.8817	-0.00657421	0.00110259	8.60485	NA	NA	NA	NA	NA	NA
chr17:6045905-6508983	17	6362114	1	3	0.804532	rs1105916	0.746119	1	0.260851	C	T	0.4761	-0.00454023	0.000713008	9.717	C	T	0.7043	-0.000474467	0.0028119	0.0624797
chr17:6045905-6508983	17	6173255	2	16	0.86843	rs4796454	0.298257	0.999827	0.497492	C	A	0.6302	-0.00484349	0.000737641	10.2872	NA	NA	NA	NA	NA	NA
chr17:6963650-8434001	17	7818004	1	16	0.977983	rs12943962	0.126772	1	0.322387	G	T	0.95129	0.0180949	0.00165425	27.1219	NA	NA	NA	NA	NA	NA
chr17:6963650-8434001	17	8079029	2	6	0.940209	rs8064449	0.698672	1	0.695244	G	C	0.3439	-0.00448569	0.000749664	8.66105	G	C	0.5399	-0.0066979	0.00257467	2.03232
chr17:6963650-8434001	17	7794202	3	1	1	rs12450454	0.997146	1	0.499534	C	G	0.5934	0.0065636	0.000724953	18.86	NA	NA	NA	NA	NA	NA
chr17:11066956-11295411	17	11181928	1	5	0.982283	rs62062012	0.400776	0.999911	0.369104	C	G	0.7873	0.00508702	0.000870189	8.29765	NA	NA	NA	NA	NA	NA
chr17:14215105-14513917	17	14374943	1	13	0.944234	rs2022245	0.137761	0.999775	0.499971	A	G	0.6879	-0.00424319	0.000768525	7.47281	NA	NA	NA	NA	NA	NA
chr17:15868673-16422423	17	16254494	1	39	0.77306	rs3095174	0.0606822	0.999894	0.359369	C	G	0.5487	-0.00402809	0.000715595	7.74173	NA	NA	NA	NA	NA	NA
chr17:17365280-18392073	17	17849450	1	62	0.926666	rs6502626	0.128981	1	0.293052	C	T	0.5626	0.00644485	0.000717841	18.5599	NA	NA	NA	NA	NA	NA
chr17:17365280-18392073	17	18139400	2	10	0.85789	rs2605137	0.611088	0.997255	0.950143	G	A	0.6521	-0.00551745	0.000747624	12.8005	G	A	0.841	-0.0122217	0.0035092	3.30429
chr17:26494640-28004711	17	27588806	1	1	1	rs8614	0.980944	1	0.5	C	A	0.8052	-0.00932675	0.000899127	24.4833	NA	NA	NA	NA	NA	NA
chr17:26494640-28004711	17	27323322	2	5	0.96781	rs67777803	0.459566	1	0.255406	G	T	0.837	0.00999136	0.000964075	24.4404	G	T	0.93625	0.00151446	0.00525253	0.111767
chr17:28205674-29885128	17	29623288	1	3	1	rs11080149	0.432471	1	0.420538	C	T	0.8946	0.0108795	0.00115967	20.1871	NA	NA	NA	NA	NA	NA
chr17:28205674-29885128	17	29228089	2	98	0.939389	rs11658256	0.10726	0.999998	0.35671	A	G	0.8837	0.00878045	0.00111077	14.5713	NA	NA	NA	NA	NA	NA
chr17:28205674-29885128	17	28660487	3	6	0.979489	rs3103307	0.436926	1	0.458541	A	T	0.5686	0.00514442	0.000718992	12.0775	NA	NA	NA	NA	NA	NA
chr17:28205674-29885128	17	29681245	4	64	0.722396	rs2525570	0.415217	0.999689	0.361638	A	G	0.3907	-0.00652225	0.000729844	18.3961	A	G	0.8733	-0.00329188	0.00385776	0.405072
chr17:30175937-30948023	17	30801441	1	15	0.953214	rs4132610	0.253075	1	0.496628	C	T	0.3718	0.00727403	0.000736824	22.2598	NA	NA	NA	NA	NA	NA
chr17:31309697-31793961	17	31556958	1	45	0.842907	rs413501	0.155845	1	0.473509	G	A	0.2505	-0.00666539	0.000821822	15.2975	A	G	0.5899	0.00307234	0.00260898	0.621684
chr17:31309697-31793961	17	31458922	2	6	0.663953	rs1579185	0.412775	0.988166	0.476539	T	C	0.163	-0.00601176	0.000964075	9.34725	C	T	0.881	0.00597351	0.00396318	0.880263
chr17:32741221-33014447	17	32906373	1	1	1	rs56322375	0.996367	1	0.499901	G	T	0.7833	-0.00724002	0.000864319	16.2636	NA	NA	NA	NA	NA	NA
chr17:32741221-33014447	17	32911226	2	9	0.862383	rs4795944	0.20073	0.998602	0.477996	C	T	0.1918	-0.0062157	0.000904448	11.1996	NA	NA	NA	NA	NA	NA
chr17:33724531-34167892	17	34052513	1	67	0.95503	rs17638867	0.0517398	1	0.475731	C	T	0.7913	0.00709776	0.000876265	15.26	C	T	0.91859	0.00476573	0.00469251	0.508893
chr17:35225308-35519833	17	35333207	1	47	0.927318	rs7212216	0.190769	0.999989	0.37544	A	G	0.8569	0.00621805	0.00101691	9.01427	G	A	0.6505	0.00287968	0.00269127	0.54574
chr17:36590071-37096181	17	36812464	1	10	0.604039	rs34128455	0.291247	0.999999	0.287128	A	G	0.7525	0.00508306	0.000825138	9.1389	A	G	0.8387	-0.00288533	0.00348887	0.389094
chr17:37251041-38351657	17	37815899	1	5	0.98339	rs11658786	0.275916	1	0.998724	G	A	0.326	0.00656277	0.000759677	17.246	G	A	0.7957	0.0129476	0.0031827	4.3243
chr17:41151931-42234867	17	41865627	1	21	0.934798	rs2079005	0.0868689	1	0.598258	T	G	0.7495	0.00778549	0.000821822	20.5674	T	G	0.97465	-0.0133322	0.00816378	0.989492
chr17:42294461-42732847	17	42472045	1	14	0.974151	rs2037958	0.494829	1	0.731966	T	G	0.3976	0.00557395	0.000727615	13.7326	T	G	0.6106	0.007479	0.00263165	2.34834
chr17:43270481-44468212	17	44062603	1	1	1	rs6503453	0.999712	1	0.499991	A	G	0.5716	-0.00719298	0.000719609	22.7981	NA	NA	NA	NA	NA	NA
chr17:43270481-44468212	17	43842462	2	1132	0.942012	rs55707339	0.249323	1	0.34691	T	C	0.7594	0.00595454	0.000833076	12.0542	T	C	0.98233	0.00929081	0.00973997	0.468339
chr17:43270481-44468212	17	44191483	3	1	1	rs11653367	1	1	0.5	A	G	0.6889	0.00557507	0.0007692	12.3733	NA	NA	NA	NA	NA	NA
chr17:44664775-46963898	17	44793283	1	2	1	rs17692129	0.933418	1	0.226653	C	T	0.66	-0.00645933	0.00075172	17.071	C	T	0.98464	-0.00479489	0.0104345	0.189863
chr17:44664775-46963898	17	46152322	2	44	0.949681	rs2240121	0.276455	1	0.420774	T	C	0.8837	-0.0070106	0.00111077	9.55845	T	C	0.8794	-0.005037	0.00394038	0.696496
chr17:44664775-46963898	17	44835495	3	14	0.933222	rs16941674	0.136137	1	0.499972	C	G	0.9672	-0.0117388	0.00199927	8.36477	NA	NA	NA	NA	NA	NA
chr17:44664775-46963898	17	45430534	4	25	0.799572	rs4968257	0.121294	1	0.429474	A	G	0.3897	0.00496207	0.000730181	10.9673	NA	NA	NA	NA	NA	NA
chr17:47139463-47615176	17	47404628	1	7	0.993531	rs62076439	0.257931	1	0.49209	G	T	0.6372	-0.00649756	0.000740621	17.76	G	T	0.95084	-0.0096386	0.00593533	0.981343
chr17:48554942-48819615	17	48705686	1	1	1	rs17717246	0.987779	1	0.499999	T	C	0.662	0.00654272	0.000752801	17.4452	NA	NA	NA	NA	NA	NA
chr17:49523010-50442947	17	50180945	1	3	0.953899	rs2970015	0.7262	1	0.499667	A	C	0.2356	-0.009199	0.000839111	27.2389	NA	NA	NA	NA	NA	NA
chr17:49523010-50442947	17	50336550	2	37	0.991746	rs67023391	0.132778	1	0.298361	A	G	0.6581	-0.00772677	0.00075071	24.1187	A	G	0.9808	-0.0106262	0.00935113	0.592089
chr17:49523010-50442947	17	49632782	3	9	0.952701	rs4480854	0.193125	0.999999	0.423145	C	T	0.6083	-0.00465402	0.000729511	9.7508	T	C	0.7412	0.00173959	0.00292991	0.257518
chr17:51415234-52200977	17	51947286	1	36	0.95191	rs7224231	0.0813554	1	0.348939	C	A	0.5934	0.00448839	0.000724953	9.2242	C	A	0.6052	0.00182328	0.00262523	0.312156
chr17:51415234-52200977	17	51750782	2	18	0.919304	rs12945018	0.126134	1	0.482375	C	A	0.4016	0.0045192	0.000726398	9.30734	NA	NA	NA	NA	NA	NA
chr17:55517259-55895463	17	55664754	1	9	0.976898	rs16958566	0.231537	1	0.409632	T	A	0.8728	-0.00892576	0.00106873	16.1723	NA	NA	NA	NA	NA	NA
chr17:55930583-56323308	17	56158245	1	2	0.995041	rs8069790	0.516114	0.999994	0.499971	A	C	0.8946	0.00729318	0.00115967	9.49561	NA	NA	NA	NA	NA	NA
chr17:57076106-57703317	17	57423326	1	16	0.782342	rs7209789	0.484632	0.995064	0.472984	C	T	0.7256	0.00463121	0.000798044	8.18668	NA	NA	NA	NA	NA	NA
chr17:57076106-57703317	17	57440889	2	7	0.8062	rs112197279	0.311009	0.982921	0.495618	G	T	0.95328	-0.00922173	0.00168735	7.33501	NA	NA	NA	NA	NA	NA
chr17:61490481-62075610	17	61726032	1	107	0.960436	rs8069210	0.0323341	0.999985	0.336624	G	A	0.7336	0.00464044	0.00080551	8.07737	NA	NA	NA	NA	NA	NA
chr17:64859667-65656447	17	65062629	1	11	0.89685	rs887069	0.45798	1	0.494437	T	G	0.6541	-0.00642609	0.000748635	17.037	NA	NA	NA	NA	NA	NA
chr17:64859667-65656447	17	65508144	2	2	0.652823	rs11079695	0.945284	1	0.499182	T	G	0.4493	-0.00503994	0.000715882	11.7167	NA	NA	NA	NA	NA	NA
chr17:64859667-65656447	17	64978909	3	8	0.719011	rs9646429	0.422282	0.995441	0.499286	C	T	0.5954	-0.00372996	0.000725521	6.56356	NA	NA	NA	NA	NA	NA
chr17:65663871-66401563	17	65866035	1	97	0.851006	rs61067468	0.109404	1	0.54203	G	A	0.7863	-0.00768129	0.000868703	18.0278	G	A	0.96928	-0.0131987	0.00743652	1.11963
chr17:65663871-66401563	17	66281117	2	8	0.988964	rs11870866	0.31919	0.999054	0.499477	G	T	0.6421	0.00409376	0.000742823	7.44778	NA	NA	NA	NA	NA	NA
chr17:73657836-74074794	17	73822445	1	21	0.580193	rs2008012	0.220955	0.999644	0.440533	C	T	0.8072	-0.00518021	0.000902658	8.02077	NA	NA	NA	NA	NA	NA
chr17:75747082-76178219	17	75925820	1	8	0.883121	rs4430812	0.404564	1	0.330287	C	T	0.8628	-0.00718837	0.00103499	11.4231	C	T	0.8103	-0.000525048	0.00327302	0.0592084
chr17:75747082-76178219	17	76047612	2	5	0.856058	rs4411562	0.492937	0.999991	0.380049	G	A	0.92247	-0.00767246	0.00133155	8.08044	NA	NA	NA	NA	NA	NA
chr17:76540691-76994415	17	76777574	1	8	0.965347	rs112210999	0.315174	1	0.621811	C	T	0.6889	-0.00537852	0.0007692	11.5681	C	T	0.96237	-0.0154497	0.00674321	1.65847
chr17:77668654-77936218	17	77768654	1	3	0.971436	rs4889891	0.610514	1	0.351944	C	A	0.5298	0.0060171	0.000713461	16.475	NA	NA	NA	NA	NA	NA
chr17:78348057-79189428	17	79084993	1	1	1	rs4969248	0.997994	1	0.499981	C	T	0.3082	0.00460565	0.000771189	8.63047	NA	NA	NA	NA	NA	NA
chr17:78348057-79189428	17	78972485	2	16	0.552139	rs11655877	0.302306	0.999931	0.467344	T	C	0.6163	0.00441341	0.000732277	8.77711	NA	NA	NA	NA	NA	NA
chr17:78348057-79189428	17	78584303	3	32	0.862655	rs11653499	0.121428	0.999987	0.444437	G	A	0.6819	-0.00442121	0.000764584	8.13312	NA	NA	NA	NA	NA	NA
chr17:78348057-79189428	17	79153571	4	1	1	rs117755414	0.987648	1	0.5	G	A	0.96421	-0.0109226	0.00191691	7.91647	NA	NA	NA	NA	NA	NA
chr17:79741445-80111434	17	79958142	1	1	1	rs4075239	0.990185	1	0.49566	G	C	0.4095	0.00608145	0.000724153	16.3429	NA	NA	NA	NA	NA	NA
chr17:80229579-80555154	17	80391881	1	2	0.995888	rs4789774	0.562155	0.999996	0.491989	G	A	0.665	0.00494353	0.000754457	10.2471	NA	NA	NA	NA	NA	NA
chr18:1710367-2014051	18	1819862	1	4	0.926512	rs67422659	0.470014	1	0.5	A	G	0.8459	-0.00895532	0.000986295	18.9633	NA	NA	NA	NA	NA	NA
chr18:3799729-4094926	18	3940225	1	25	0.92096	rs9963258	0.0826255	1	0.487322	G	T	0.8529	0.00702613	0.00100534	11.5572	NA	NA	NA	NA	NA	NA
chr18:4507279-4949669	18	4728943	1	17	0.881802	rs9303967	0.221415	0.999996	0.487286	A	G	0.175	0.006244	0.000937177	10.5701	NA	NA	NA	NA	NA	NA
chr18:4507279-4949669	18	4807315	2	16	0.984908	rs55744230	0.155646	0.999993	0.486936	C	G	0.8519	-0.0064666	0.00100253	9.95225	NA	NA	NA	NA	NA	NA
chr18:5757091-6078218	18	5871148	1	6	0.998107	rs6506342	0.354576	0.999997	0.30697	A	G	0.493	0.00608959	0.000712262	16.9085	NA	NA	NA	NA	NA	NA
chr18:7287341-7619001	18	7447923	1	4	0.954744	rs549778	0.296099	1	0.496925	G	A	0.3469	0.00543859	0.000748127	12.443	NA	NA	NA	NA	NA	NA
chr18:7825966-8513996	18	8398579	1	7	0.687059	rs650719	0.630056	0.999818	0.440396	C	A	0.6054	0.00453808	0.000728564	9.32788	NA	NA	NA	NA	NA	NA
chr18:7825966-8513996	18	8085047	2	41	0.913563	rs552448	0.0971262	0.997919	0.486848	A	G	0.3529	0.00411542	0.000745171	7.4767	NA	NA	NA	NA	NA	NA
chr18:8967190-9755021	18	9545612	1	6	0.940267	rs752911	0.593106	0.999948	0.478654	C	T	0.7197	-0.00514174	0.00079283	10.0528	NA	NA	NA	NA	NA	NA
chr18:20773156-21350699	18	21125942	1	16	0.987407	rs4800489	0.0937559	1	0.478588	A	G	0.3479	-0.00565091	0.000747624	13.3896	G	A	0.96006	0.0103603	0.00655317	0.94352
chr18:22035427-22845505	18	22624708	1	8	0.915711	rs10460095	0.316731	1	0.498797	G	A	0.4145	-0.00638615	0.000722839	17.9988	NA	NA	NA	NA	NA	NA
chr18:22035427-22845505	18	22306116	2	33	0.95397	rs1668108	0.0732635	0.999926	0.648724	A	G	0.4612	-0.00452664	0.000714347	9.62957	A	G	0.7942	-0.00679279	0.00317407	1.49015
chr18:22035427-22845505	18	22677321	3	5	0.832868	rs72881253	0.263546	0.999834	0.275464	T	C	0.8459	-0.0072037	0.000986295	12.5532	T	C	0.92089	0.00175968	0.00475429	0.147953
chr18:25048221-25398983	18	25213717	1	16	0.850828	rs16943883	0.377962	1	0.481565	C	A	0.7535	0.00632773	0.000826261	13.7248	NA	NA	NA	NA	NA	NA
chr18:25402883-26835650	18	25544222	1	6	0.901917	rs9964071	0.275189	0.999997	0.269635	T	C	0.97018	-0.0133386	0.00209357	9.72696	NA	NA	NA	NA	NA	NA
chr18:25402883-26835650	18	26453068	2	21	0.875673	rs12965885	0.238102	0.999999	0.312602	A	G	0.4831	0.00434168	0.0007126	8.95468	NA	NA	NA	NA	NA	NA
chr18:27693449-28217365	18	28011900	1	36	0.961175	rs59239116	0.0440344	1	0.485314	A	G	0.7813	0.00584596	0.000861458	10.9386	NA	NA	NA	NA	NA	NA
chr18:31148323-32173540	18	31903570	1	4	0.97849	rs8099595	0.423971	1	0.5005	T	C	0.1282	-0.00772384	0.00106516	12.3844	NA	NA	NA	NA	NA	NA
chr18:31148323-32173540	18	31358491	2	11	0.864831	rs1565784	0.530695	1	0.458766	T	G	0.4831	0.0042586	0.0007126	8.64117	NA	NA	NA	NA	NA	NA
chr18:31148323-32173540	18	31563928	3	18	0.848549	rs72957340	0.152382	0.999739	0.319805	G	A	0.836	0.00596238	0.000961706	9.24766	G	A	0.8863	0.00252289	0.00404235	0.273638
chr18:34208481-35378692	18	34808474	1	54	0.931537	rs1662904	0.163553	1	0.314569	A	C	0.6809	-0.00714473	0.000763946	20.0671	C	A	0.7151	0.00187485	0.00284299	0.292773
chr18:35958489-38535654	18	36921851	1	3	0.61813	rs8096225	0.612828	1	0.499003	A	C	0.3022	-0.00792011	0.000775452	23.7633	NA	NA	NA	NA	NA	NA
chr18:35958489-38535654	18	38200770	2	7	0.983435	rs72903780	0.290391	1	0.444031	A	G	0.7594	0.00748563	0.000833076	18.5893	A	G	0.7189	0.00503853	0.00285457	1.11041
chr18:35958489-38535654	18	37752777	3	10	0.983582	rs1943593	0.194557	1	0.915548	G	T	0.8032	-0.00688661	0.00089566	13.8284	G	T	0.8955	-0.0117934	0.00419483	2.30694
chr18:35958489-38535654	18	36617191	4	23	0.863412	rs16971505	0.385096	1	0.477867	T	C	0.8817	0.0104371	0.00110259	20.5365	NA	NA	NA	NA	NA	NA
chr18:38650268-39503433	18	39265197	1	2	0.975038	rs56393977	0.945327	1	0.33369	G	T	0.8698	0.0129858	0.00105816	33.8928	G	T	0.98157	0.00790562	0.00954073	0.390064
chr18:39806182-40706438	18	40222856	1	42	0.920325	rs658728	0.144962	1	0.396678	T	C	0.6938	-0.00748767	0.000772588	21.4853	NA	NA	NA	NA	NA	NA
chr18:41055598-41909697	18	41315087	1	80	0.895741	rs11874941	0.0309183	0.999999	0.762838	C	A	0.5477	0.00528742	0.000715456	12.8341	A	C	0.6598	-0.00765484	0.00270852	2.32696
chr18:42507450-43070805	18	42754468	1	1	1	rs11877152	0.992431	1	0.499997	T	C	0.90258	0.0120842	0.00120088	23.0933	NA	NA	NA	NA	NA	NA
chr18:42507450-43070805	18	42941250	2	23	0.717493	rs6507610	0.162366	0.996377	0.499881	A	G	0.66	0.0052768	0.00075172	11.6528	NA	NA	NA	NA	NA	NA
chr18:46271993-46613913	18	46460903	1	4	0.937518	rs2337106	0.521518	0.996839	0.49967	C	G	0.4433	-0.0040507	0.000716817	7.79709	NA	NA	NA	NA	NA	NA
chr18:49584713-50252229	18	49997807	1	6	0.961846	rs1372626	0.467492	1	0.499999	G	A	0.3917	0.0107971	0.000729511	48.8373	NA	NA	NA	NA	NA	NA
chr18:49584713-50252229	18	49871340	2	16	0.958194	rs1025910	0.223556	1	0.42197	G	C	0.7068	0.00837867	0.000782235	26.0448	NA	NA	NA	NA	NA	NA
chr18:50257306-51159341	18	50847784	1	36	0.72401	rs11662416	0.088577	1	0.250126	T	G	0.6014	-0.00764343	0.000727306	25.1061	T	G	0.95545	0.000183092	0.00621981	0.0103206
chr18:50257306-51159341	18	50716912	2	15	0.93725	rs148993608	0.114529	0.999982	0.714666	T	C	0.9662	0.0136255	0.0019705	11.3292	T	C	0.98464	-0.0248881	0.0104345	1.76774
chr18:50257306-51159341	18	50706134	3	45	0.673701	rs16956296	0.0342177	0.993881	0.46462	T	C	0.97217	0.013709	0.00216491	9.61721	NA	NA	NA	NA	NA	NA
chr18:52269516-55187628	18	53700299	1	3	1	rs2551454	0.458671	1	0.293306	A	G	0.2584	-0.0113543	0.00081346	43.5514	G	A	0.96697	0.00346369	0.00718032	0.200983
chr18:52269516-55187628	18	53437659	2	1	1	rs72932563	0.997609	0.999999	0.499999	G	A	0.97316	0.0228867	0.00220335	24.5474	NA	NA	NA	NA	NA	NA
chr18:52269516-55187628	18	53456943	3	10	0.940848	rs4801000	0.331337	1	0.596203	A	G	0.6113	-0.00711486	0.000730522	21.6888	A	G	0.91782	-0.00989849	0.00467243	1.46682
chr18:52269516-55187628	18	52827668	4	11	0.964138	rs11663464	0.240073	1	0.43431	G	A	0.6412	-0.00702458	0.000742411	20.5192	G	A	0.9616	-0.0106212	0.00667793	0.951861
chr18:52269516-55187628	18	54182172	5	22	0.921414	rs7231005	0.314683	1	0.450712	T	C	0.6143	0.00486313	0.000731564	10.5258	NA	NA	NA	NA	NA	NA
chr18:52269516-55187628	18	54484646	6	5	0.504041	rs113211552	0.873615	0.99693	0.48882	G	A	0.91948	0.00799719	0.00130871	9.00358	NA	NA	NA	NA	NA	NA
chr18:52269516-55187628	18	53164762	7	13	1	rs56016607	0.114687	1	0.35747	A	G	0.9493	0.0141606	0.00162316	17.5712	NA	NA	NA	NA	NA	NA
chr18:57630948-58523338	18	58177124	1	1	1	rs585187	0.999493	1	0.99715	G	T	0.4742	0.00473687	0.000713143	10.5101	T	G	0.6674	-0.0100872	0.00272365	3.67243
chr18:57630948-58523338	18	57759196	2	10	0.987033	rs56341826	0.374219	0.999999	0.30963	C	T	0.91252	-0.00789403	0.00126035	9.42391	NA	NA	NA	NA	NA	NA
chr18:58690350-59107101	18	58829919	1	30	0.991404	rs154917	0.0537381	1	0.494529	C	T	0.664	-0.00707943	0.0007539	20.2235	NA	NA	NA	NA	NA	NA
chr18:61814217-62175853	18	62075853	1	23	0.767128	rs878986	0.163206	0.999999	0.48367	T	G	0.4742	0.00481327	0.000713143	10.8284	NA	NA	NA	NA	NA	NA
chr18:63543219-64051726	18	63888221	1	18	0.710138	rs4891371	0.332931	0.99992	0.485632	G	T	0.4791	-0.00441273	0.000712816	9.22221	NA	NA	NA	NA	NA	NA
chr18:69720809-70057335	18	69904858	1	19	0.943687	rs8091113	0.0924871	1	0.501788	G	T	0.0388	-0.0117172	0.00184393	9.67955	NA	NA	NA	NA	NA	NA
chr18:71146736-71468982	18	71322122	1	50	0.785501	rs7236283	0.0704618	0.999999	0.467221	G	A	0.6769	-0.0048171	0.000761442	9.60012	NA	NA	NA	NA	NA	NA
chr18:72148639-72839928	18	72516949	1	22	0.92244	rs2404475	0.751432	1	0.669244	C	T	0.2982	-0.00607991	0.000778407	14.2451	C	T	0.6567	-0.00647854	0.00270262	1.78189
chr18:72148639-72839928	18	72340164	2	7	0.982357	rs9954993	0.319436	0.979871	0.417718	A	T	0.6889	0.00480024	0.0007692	9.36052	NA	NA	NA	NA	NA	NA
chr18:72888700-73475475	18	73125869	1	38	0.815012	rs17281792	0.13719	1	0.491943	A	G	0.7097	-0.00631775	0.000784525	15.0925	NA	NA	NA	NA	NA	NA
chr18:72888700-73475475	18	73070245	2	8	0.955107	rs12606365	0.174499	0.999914	0.407625	G	A	0.7485	0.00548669	0.000820734	10.6368	G	A	0.8955	-0.00546583	0.00419483	0.715396
chr18:74374706-74837475	18	74557753	1	4	0.998052	rs6565921	0.314691	1	0.499991	A	G	0.3708	-0.0058916	0.00073723	14.8752	NA	NA	NA	NA	NA	NA
chr18:74868770-75109380	18	74991111	1	14	0.930941	rs147143810	0.240811	1	0.476909	C	T	0.94433	0.0104284	0.00155308	10.7247	NA	NA	NA	NA	NA	NA
chr18:75279424-75561239	18	75413394	1	29	0.855997	rs1827483	0.164294	0.999956	0.478106	A	T	0.4612	-0.00416801	0.000714347	8.26856	NA	NA	NA	NA	NA	NA
chr18:77288431-78016565	18	77574374	1	4	0.989565	rs71367544	0.358449	1	0.306523	C	T	0.839	-0.0121735	0.000968888	35.4799	NA	NA	NA	NA	NA	NA
chr18:77288431-78016565	18	77728594	2	63	0.655217	rs34937055	0.112482	0.999974	0.477001	A	G	0.173	-0.00540613	0.000941438	8.02997	NA	NA	NA	NA	NA	NA
chr19:2000331-2326772	19	2171490	1	12	0.985435	rs1015670	0.139279	0.999865	0.467905	G	A	0.496	-0.00407316	0.000712215	7.96998	G	A	0.5461	-0.00363817	0.00257744	0.801111
chr19:3875487-4198776	19	4031769	1	13	0.854619	rs72976966	0.167786	0.999962	0.505499	C	T	0.8151	0.00541565	0.000917262	8.45039	NA	NA	NA	NA	NA	NA
chr19:4790102-5360466	19	5046070	1	17	0.695265	rs16992771	0.129289	0.999963	0.451377	C	T	0.6531	0.00769764	0.000748127	24.1034	T	C	0.5215	0.00214242	0.00256884	0.39332
chr19:4790102-5360466	19	4967739	2	4	0.804965	rs12185519	0.534944	1	0.505097	C	T	0.7714	-0.00722441	0.000847988	16.7951	NA	NA	NA	NA	NA	NA
chr19:5719827-5948000	19	5844649	1	3	0.80421	rs812936	0.767456	0.999394	0.209186	G	A	0.1889	-0.00519499	0.000909734	7.94815	A	G	0.8971	-0.000293082	0.00422354	0.0247166
chr19:12919554-13222612	19	13112268	1	1	1	rs75783493	0.986165	0.990637	0.498325	C	T	0.8201	0.00505834	0.000927083	7.31296	NA	NA	NA	NA	NA	NA
chr19:14471966-14911377	19	14621155	1	23	0.709502	rs11666882	0.380308	0.956148	0.454739	A	G	0.6103	0.00477197	0.000730181	10.1974	A	G	0.97926	0.0146778	0.00900433	0.986808
chr19:14471966-14911377	19	14633356	2	18	0.970427	rs10409623	0.154965	0.954752	0.438731	G	C	0.8529	-0.00605638	0.00100534	8.76975	NA	NA	NA	NA	NA	NA
chr19:15235988-15649255	19	15504064	1	43	0.970818	rs7253129	0.0697259	0.999981	0.451638	G	C	0.2624	-0.00457119	0.000809422	7.7883	NA	NA	NA	NA	NA	NA
chr19:18312122-18816141	19	18576484	1	12	0.977423	rs2278238	0.429061	1	0.99772	T	C	0.6481	-0.00712802	0.000745653	20.9267	C	T	0.8464	0.0165053	0.00355895	5.45305
chr19:18312122-18816141	19	18459377	2	5	0.93291	rs12459368	0.336027	1	0.274037	A	G	0.7545	0.00708603	0.000827394	16.9635	A	G	0.91321	0.00824315	0.00455811	1.15159
chr19:19159678-19891593	19	19651577	1	23	0.899525	rs12981405	0.0927883	0.999999	0.29618	C	T	0.8529	-0.00658614	0.00100534	10.2435	C	T	0.8425	-0.00524414	0.00352273	0.86462
chr19:28949920-30027536	19	29877643	1	8	0.936631	rs6509401	0.313299	1	0.692416	T	C	0.5388	0.00490371	0.000714347	11.1761	C	T	0.8095	0.00871165	0.00326775	2.1148
chr19:28949920-30027536	19	29603807	2	6	0.954367	rs10404671	0.307491	0.999996	0.445316	A	G	0.5557	0.00457687	0.000716653	9.7701	NA	NA	NA	NA	NA	NA
chr19:28949920-30027536	19	29314346	3	107	0.825936	rs11083687	0.0412129	0.999994	0.251451	G	A	0.341	0.00475967	0.000751186	9.62804	NA	NA	NA	NA	NA	NA
chr19:30558496-31433631	19	30756032	1	4	0.984053	rs4804923	0.438257	1	0.50001	G	A	0.5139	-0.00541432	0.000712468	13.5264	NA	NA	NA	NA	NA	NA
chr19:30558496-31433631	19	31049617	2	21	0.890307	rs73026766	0.327021	1	0.46115	G	A	0.829	0.00651546	0.000945784	11.2502	G	A	0.96928	0.0114658	0.00743652	0.909679
chr19:30558496-31433631	19	30934385	3	2	0.990265	rs10411126	0.51862	0.999993	0.499723	G	C	0.2525	-0.00548492	0.000819655	10.6565	NA	NA	NA	NA	NA	NA
chr19:30558496-31433631	19	31232382	4	1	1	rs12462355	0.957718	0.991461	0.498664	G	C	0.7435	0.00507872	0.000815424	9.32655	NA	NA	NA	NA	NA	NA
chr19:31533206-32124230	19	31689981	1	48	0.983312	rs2101906	0.0755583	0.999979	0.454771	G	A	0.3757	-0.00522687	0.000735276	11.9314	A	G	0.8026	-0.00176664	0.0032239	0.233806
chr19:31533206-32124230	19	31744604	2	25	0.913154	rs1496639	0.0709177	0.999472	0.46927	G	A	0.826	-0.00556881	0.000939297	8.51522	NA	NA	NA	NA	NA	NA
chr19:32342265-32843309	19	32452450	1	4	0.979473	rs7247226	0.381812	1	0.887681	C	T	0.5229	0.00646168	0.000712941	18.8982	C	T	0.95469	0.0189481	0.00616988	2.67103
chr19:32342265-32843309	19	32654749	2	20	0.873661	rs12985468	0.0971387	1	0.43349	G	A	0.3469	0.00528069	0.000748127	11.774	NA	NA	NA	NA	NA	NA
chr19:33702542-34278915	19	33965512	1	25	0.969791	rs11672930	0.0692906	0.999997	0.449916	C	T	0.8877	-0.00795528	0.00112783	11.7586	NA	NA	NA	NA	NA	NA
chr19:37482838-38145476	19	37856517	1	4	0.775006	rs71354939	0.544258	0.999967	0.499973	G	A	0.90557	0.00731749	0.00121773	8.72924	NA	NA	NA	NA	NA	NA
chr19:38375591-38800944	19	38591484	1	3	0.969199	rs77349957	0.357509	0.999981	0.420086	G	T	0.96918	0.0118279	0.00206039	8.02532	NA	NA	NA	NA	NA	NA
chr19:40903060-41248797	19	41024663	1	5	0.994935	rs57063229	0.373296	0.999972	0.501086	A	G	0.7326	0.00578785	0.000804551	12.2009	NA	NA	NA	NA	NA	NA
chr19:47053701-47426934	19	47205707	1	6	0.707651	rs60652743	0.426686	1	0.330419	A	G	0.827	-0.0079763	0.000941438	16.6193	A	G	0.8641	0.0017689	0.00374467	0.196095
chr19:47053701-47426934	19	47268978	2	2	0.99804	rs1693997	0.552343	0.999999	0.499998	T	A	0.5408	-0.00568373	0.000714576	14.7433	NA	NA	NA	NA	NA	NA
chr19:47443241-48273591	19	47569003	1	2	0.965707	rs3810291	0.728343	1	0.487568	G	A	0.337	-0.005621	0.000753348	13.0674	NA	NA	NA	NA	NA	NA
chr19:47443241-48273591	19	47948613	2	10	0.851908	rs864926	0.466343	1	0.45338	G	T	0.8678	-0.00584313	0.00105134	7.56355	NA	NA	NA	NA	NA	NA
chr19:47443241-48273591	19	48115083	3	5	0.827895	rs73041681	0.747321	1	0.51182	G	A	0.8738	0.00717126	0.00107234	10.6439	NA	NA	NA	NA	NA	NA
chr19:50973792-51253432	19	51130909	1	2	1	rs78081759	0.868105	1	0.649465	G	A	0.95129	-0.0153161	0.00165425	19.6839	G	A	0.94777	-0.0123088	0.00576758	1.48371
chr19:51605039-51972491	19	51797794	1	8	0.765542	rs7257286	0.312234	0.999394	0.449327	A	G	0.4294	-0.00512256	0.0007194	11.9687	NA	NA	NA	NA	NA	NA
chr19:54298540-54547325	19	54441790	1	4	1	rs307914	0.912315	0.9999	0.815916	G	A	0.161	0.00546898	0.000968888	7.78101	A	G	0.9086	-0.011763	0.00445292	2.08351
chr19:56039679-56368595	19	56163347	1	5	0.888142	rs4801526	0.75579	0.999737	0.475497	A	T	0.1024	-0.00666458	0.00117456	7.85567	NA	NA	NA	NA	NA	NA
chr19:56803669-57230031	19	57037103	1	2	0.872033	rs16987303	0.752478	1	0.499589	C	G	0.7992	-0.00628228	0.00088891	11.8017	NA	NA	NA	NA	NA	NA
chr2:4197-858088	2	632904	1	56	0.958003	rs35802221	0.296564	1	0.359673	A	G	0.17	-0.0138971	0.00094799	47.9318	G	A	0.90553	0.00514879	0.00438739	0.618744
chr2:4197-858088	2	417167	2	1	1	rs62106258	0.976134	1	0.5	T	C	0.95626	0.019781	0.00174117	29.1835	NA	NA	NA	NA	NA	NA
chr2:4197-858088	2	254215	3	25	0.937557	rs17713879	0.32207	1	0.428514	G	A	0.6521	0.00449904	0.000747624	8.75246	NA	NA	NA	NA	NA	NA
chr2:4197-858088	2	622382	4	5	0.874063	rs6723832	0.472424	0.999963	0.353516	T	C	0.7942	-0.00740243	0.000880805	16.3656	T	C	0.6628	-0.00242488	0.00271437	0.42984
chr2:1688251-2290992	2	1946646	1	8	0.918507	rs7355555	0.348027	1	0.370724	A	C	0.6431	-0.00546965	0.000743284	12.7313	NA	NA	NA	NA	NA	NA
chr2:2468182-3026013	2	2884104	1	5	0.938156	rs1656327	0.334434	1	0.460627	A	G	0.667	0.00485891	0.000755583	9.89604	NA	NA	NA	NA	NA	NA
chr2:3916223-4246806	2	4105704	1	24	0.905199	rs6730303	0.164169	1	0.499576	G	C	0.4165	-0.00486507	0.000722336	10.7859	NA	NA	NA	NA	NA	NA
chr2:5991644-6373208	2	6155557	1	37	0.67686	rs10929925	0.139325	0.999531	0.489309	C	A	0.5169	0.00413028	0.0007126	8.1682	NA	NA	NA	NA	NA	NA
chr2:6555376-6860539	2	6708314	1	9	0.779799	rs2061313	0.365932	0.998958	0.495997	G	C	0.6083	0.00412566	0.000729511	7.80826	NA	NA	NA	NA	NA	NA
chr2:7007958-7422437	2	7136502	1	4	0.528769	rs403407	0.935862	0.999998	0.495535	A	G	0.6173	-0.00500359	0.000732639	11.0696	NA	NA	NA	NA	NA	NA
chr2:7867928-8155968	2	7990348	1	45	0.709217	rs4669214	0.177137	0.990083	0.49562	A	G	0.2773	0.0045609	0.000795451	8.00769	NA	NA	NA	NA	NA	NA
chr2:11013097-11320562	2	11135140	1	6	0.709108	rs11888399	0.472092	0.999648	0.369827	A	T	0.5994	0.00404795	0.000726697	7.59474	NA	NA	NA	NA	NA	NA
chr2:14553650-14793546	2	14663302	1	15	0.9153	rs4669997	0.104882	0.999996	0.475234	C	T	0.4533	0.00419434	0.00071532	8.34395	NA	NA	NA	NA	NA	NA
chr2:18183243-18450414	2	18295234	1	4	0.711453	rs11096512	0.731432	0.999657	0.477092	C	T	0.7117	-0.00476796	0.000786134	8.87976	NA	NA	NA	NA	NA	NA
chr2:20303949-20729278	2	20496452	1	1	1	rs11690912	0.998953	1	0.499942	T	C	0.4751	-0.00454665	0.000713077	9.74072	NA	NA	NA	NA	NA	NA
chr2:21819338-23855906	2	22549441	1	8	0.985213	rs4300861	0.373881	1	0.265826	C	T	0.6282	-0.00942728	0.000736824	36.7544	C	T	0.97773	-0.00994765	0.00869631	0.59745
chr2:21819338-23855906	2	23584565	2	4	0.794315	rs875077	0.477155	1	0.29024	C	T	0.6869	-0.00593039	0.000767855	13.9456	NA	NA	NA	NA	NA	NA
chr2:21819338-23855906	2	22160427	3	1	1	rs329783	0.994733	1	0.99677	C	T	0.4006	0.00667313	0.000726697	19.3768	T	C	0.8088	-0.0129722	0.00326317	4.15317
chr2:21819338-23855906	2	23644067	4	10	0.989949	rs6747467	0.214805	1	0.499899	G	A	0.5934	0.00535224	0.000724953	12.8099	NA	NA	NA	NA	NA	NA
chr2:26811509-28519326	2	26955621	1	21	0.946941	rs3739081	0.201979	1	0.384545	A	G	0.498	0.00479402	0.000712198	10.7743	A	G	0.8909	-0.00454387	0.00411602	0.569253
chr2:26811509-28519326	2	27579231	2	82	0.573429	rs6760828	0.10747	0.992453	0.421001	T	C	0.6193	-0.00413284	0.000733374	7.75776	NA	NA	NA	NA	NA	NA
chr2:30478049-30762023	2	30605810	1	12	0.913846	rs6548013	0.45866	0.999989	0.897577	T	C	0.5099	0.00417147	0.000712332	8.32428	C	T	0.5876	-0.00870983	0.00260678	3.07878
chr2:31490917-33158561	2	32808804	1	2	0.967883	rs2710634	0.891658	1	0.499998	T	C	0.4861	0.00884998	0.000712468	34.6999	NA	NA	NA	NA	NA	NA
chr2:33937655-34379720	2	34254522	1	4	0.91703	rs6731191	0.393626	1	0.498044	C	T	0.5954	0.00561797	0.000725521	14.014	NA	NA	NA	NA	NA	NA
chr2:33937655-34379720	2	34114151	2	18	0.865243	rs1705145	0.116215	0.998302	0.47182	T	G	0.1302	0.006774	0.00105816	9.81335	NA	NA	NA	NA	NA	NA
chr2:35351148-36098218	2	35640759	1	17	0.786493	rs10192925	0.134842	0.999996	0.484139	G	C	0.3439	-0.00545903	0.000749664	12.4828	NA	NA	NA	NA	NA	NA
chr2:36272042-36653011	2	36440058	1	11	0.963101	rs1950074	0.258831	1	0.499985	C	T	0.2505	0.00584624	0.000821822	11.9472	NA	NA	NA	NA	NA	NA
chr2:38820333-39476836	2	39127020	1	3	0.893035	rs12473835	0.685406	0.999982	0.499988	G	A	0.9006	0.00803257	0.00119017	10.8275	NA	NA	NA	NA	NA	NA
chr2:40060545-40495951	2	40321684	1	1	1	rs11692733	0.982948	1	0.5	A	G	0.5129	0.00486665	0.00071243	11.0742	NA	NA	NA	NA	NA	NA
chr2:40976830-41437843	2	41089000	1	1	1	rs72787113	0.995596	0.999998	0.49919	G	T	0.7425	-0.00551486	0.000814387	10.8955	NA	NA	NA	NA	NA	NA
chr2:41708308-42104313	2	41857608	1	9	0.989084	rs17028149	0.191119	0.999839	0.46873	T	C	0.8956	-0.00775962	0.00116456	10.5719	NA	NA	NA	NA	NA	NA
chr2:42268121-42956208	2	42606773	1	49	0.820724	rs6751908	0.10871	0.999999	0.442395	C	G	0.4205	-0.00486527	0.000721369	10.8137	NA	NA	NA	NA	NA	NA
chr2:43626765-45364655	2	45159091	1	1	1	rs1004787	0.999819	1	0.195282	G	A	0.4602	-0.0128847	0.00071446	71.9791	A	G	0.8786	-0.000766336	0.00392916	0.0729567
chr2:43626765-45364655	2	44296002	2	1	1	rs62135521	1	1	0.5	G	T	0.96322	0.0220161	0.0018919	30.5732	NA	NA	NA	NA	NA	NA
chr2:43626765-45364655	2	44602530	3	27	0.90039	rs7593155	0.326014	1	0.47056	T	G	0.93539	-0.00882303	0.00144851	8.95028	NA	NA	NA	NA	NA	NA
chr2:45805146-46057769	2	45928630	1	4	0.887568	rs563601	0.822829	0.999999	0.486644	G	A	0.6789	-0.00502423	0.000762684	10.3496	NA	NA	NA	NA	NA	NA
chr2:47711078-49105548	2	48033551	1	2	0.977191	rs3136367	0.888535	1	0.443195	C	G	0.2962	0.00856689	0.00077992	27.3423	NA	NA	NA	NA	NA	NA
chr2:47711078-49105548	2	48987989	2	7	0.987819	rs62135429	0.200605	1	0.711074	T	G	0.5209	0.0055266	0.000712816	14.0477	T	G	0.6367	0.00771006	0.00266812	2.41386
chr2:47711078-49105548	2	48613181	3	1	1	rs7601729	0.971095	0.999994	0.485298	G	A	0.7137	0.00575183	0.000787769	12.5455	NA	NA	NA	NA	NA	NA
chr2:49460743-52486461	2	51353179	1	21	0.949244	rs6716211	0.552674	1	0.486759	T	C	0.5845	-0.00782699	0.000722586	26.6143	NA	NA	NA	NA	NA	NA
chr2:49460743-52486461	2	50742419	2	4	0.965594	rs13034765	0.669049	1	0.5	G	C	0.6551	-0.0051592	0.000749147	11.2435	NA	NA	NA	NA	NA	NA
chr2:49460743-52486461	2	49652176	3	5	0.988334	rs817010	0.416359	1	0.499801	G	C	0.5	-0.00414254	0.000712193	8.22144	NA	NA	NA	NA	NA	NA
chr2:49460743-52486461	2	51263149	4	3	0.824154	rs1995584	0.791219	1	0.428794	A	G	0.4553	0.00459954	0.000715056	9.90106	NA	NA	NA	NA	NA	NA
chr2:49460743-52486461	2	51884529	5	55	0.773192	rs10206043	0.194122	0.999976	0.471696	A	T	0.167	-0.00674683	0.000954744	11.7993	NA	NA	NA	NA	NA	NA
chr2:49460743-52486461	2	52300803	6	14	0.897214	rs4599154	0.175968	1	0.494356	C	A	0.2674	-0.00499524	0.000804551	9.27236	NA	NA	NA	NA	NA	NA
chr2:49460743-52486461	2	51664331	7	16	0.969995	rs1919416	0.134992	1	0.499821	C	T	0.4125	-0.00464967	0.000723355	9.88818	NA	NA	NA	NA	NA	NA
chr2:49460743-52486461	2	50641039	8	26	0.86237	rs10194754	0.218145	0.999989	0.498893	T	C	0.6054	-0.00426045	0.000728564	8.3025	NA	NA	NA	NA	NA	NA
chr2:49460743-52486461	2	50098759	9	42	0.882134	rs1981797	0.128024	1	0.379375	T	C	0.829	0.00611148	0.000945784	9.98524	T	C	0.98541	-0.0137329	0.0107021	0.700224
chr2:52704993-53163361	2	52869154	1	24	0.675764	rs7594918	0.458902	0.999567	0.44676	T	C	0.94235	-0.00873278	0.00152778	7.96228	NA	NA	NA	NA	NA	NA
chr2:53742029-54593335	2	54116003	1	42	0.911492	rs805401	0.0734233	1	0.495058	C	T	0.6938	0.00619162	0.000772588	14.955	C	T	0.7849	-0.00540569	0.00312304	1.07848
chr2:56863151-57674344	2	57145892	1	9	0.946327	rs62164124	0.304637	1	0.428894	C	A	0.8479	0.00677463	0.000991586	11.0774	NA	NA	NA	NA	NA	NA
chr2:57842241-58517817	2	58171220	1	14	0.993999	rs1518393	0.443053	1	0.479159	A	C	0.4066	-0.00472744	0.000724953	10.156	NA	NA	NA	NA	NA	NA
chr2:58650379-62073870	2	60526044	1	7	0.955086	rs2110403	0.306221	1	0.5	C	G	0.4145	-0.0108223	0.000722839	49.9508	NA	NA	NA	NA	NA	NA
chr2:58650379-62073870	2	60139524	2	1	1	rs1863161	0.992531	1	0.499997	G	A	0.4374	-0.00868129	0.000717841	32.9425	NA	NA	NA	NA	NA	NA
chr2:58650379-62073870	2	58881871	3	1	1	rs10490091	0.995169	1	0.5	A	G	0.8539	0.0109953	0.00100818	26.9671	NA	NA	NA	NA	NA	NA
chr2:58650379-62073870	2	59952259	4	3	0.971098	rs7598185	0.498073	1	0.5	C	A	0.674	0.00721315	0.000759677	20.6573	NA	NA	NA	NA	NA	NA
chr2:58650379-62073870	2	59301572	5	15	0.948704	rs17049905	0.233469	1	0.314235	A	G	0.8966	-0.0104795	0.00116952	18.4905	NA	NA	NA	NA	NA	NA
chr2:58650379-62073870	2	59789324	6	2	0.976608	rs34845553	0.903933	1	0.50887	C	G	0.8797	-0.00901146	0.00109463	15.7365	C	G	0.96467	-0.0121644	0.00695094	1.0963
chr2:58650379-62073870	2	60607636	7	9	0.550864	rs79659409	0.396295	0.999995	0.497389	G	C	0.8757	0.00695619	0.00107933	9.9368	NA	NA	NA	NA	NA	NA
chr2:58650379-62073870	2	59786703	8	5	0.96218	rs76508374	0.584738	1	0.5	C	T	0.97217	0.0135146	0.00216491	9.36612	NA	NA	NA	NA	NA	NA
chr2:62610608-64654737	2	63601292	1	150	0.520677	rs11899999	0.0526344	1	0.419393	A	G	0.4294	-0.00844015	0.0007194	31.0597	G	A	0.5284	0.00631525	0.00257061	1.8532
chr2:62610608-64654737	2	63132342	2	20	0.898488	rs2215870	0.361517	1	0.499204	G	C	0.3748	0.00877049	0.000735628	32.0438	NA	NA	NA	NA	NA	NA
chr2:62610608-64654737	2	62728046	3	16	0.802175	rs73934252	0.129276	1	0.89957	G	A	0.8718	0.00868598	0.00106516	15.4556	G	A	0.8641	0.0121541	0.00374467	2.93122
chr2:67419903-67969385	2	67741792	1	3	0.991088	rs1402440	0.609193	1	0.309316	C	T	0.671	0.00565523	0.000757894	13.0687	C	T	0.8763	0.00449817	0.00389757	0.604743
chr2:72354879-73057354	2	72757843	1	97	0.671074	rs12052508	0.0486093	0.999981	0.384577	C	T	0.1004	0.00698395	0.00118488	8.42425	NA	NA	NA	NA	NA	NA
chr2:73429077-74580646	2	74334462	1	1	1	rs828867	1	1	0.5	G	A	0.4771	-0.00783796	0.000712941	27.3882	NA	NA	NA	NA	NA	NA
chr2:73429077-74580646	2	73624844	2	138	0.898422	rs11679809	0.0328431	1	0.305127	C	T	0.7853	-0.0059012	0.000867229	10.9945	NA	NA	NA	NA	NA	NA
chr2:73429077-74580646	2	74333325	3	2	0.912283	rs72818011	0.643677	0.993921	0.499832	G	A	0.9841	-0.0189902	0.00284675	10.5946	NA	NA	NA	NA	NA	NA
chr2:76984055-77472890	2	77333989	1	39	0.82657	rs6721925	0.278038	0.999939	0.445026	A	T	0.7237	-0.00491635	0.000796339	9.17578	NA	NA	NA	NA	NA	NA
chr2:77584774-78136368	2	77703418	1	5	0.749097	rs2861076	0.359904	0.998827	0.489206	A	G	0.6948	0.00429405	0.000773295	7.55142	NA	NA	NA	NA	NA	NA
chr2:78246731-79106118	2	78810352	1	20	0.839901	rs2861618	0.152662	1	0.373813	C	T	0.7336	-0.00673403	0.00080551	16.2024	NA	NA	NA	NA	NA	NA
chr2:79298616-79709002	2	79505274	1	8	0.904027	rs9973463	0.506267	1	0.501317	G	A	0.4404	-0.00529181	0.000717307	12.7919	NA	NA	NA	NA	NA	NA
chr2:79298616-79709002	2	79438882	2	12	0.834174	rs13406500	0.200016	0.999952	0.498855	C	G	0.493	-0.00408497	0.000712262	8.01146	NA	NA	NA	NA	NA	NA
chr2:80009235-82268465	2	80703636	1	21	0.836058	rs11126768	0.258831	1	0.5	G	C	0.6968	0.0075044	0.000774727	21.4633	NA	NA	NA	NA	NA	NA
chr2:80009235-82268465	2	81004626	2	9	0.921486	rs10179482	0.862642	1	0.517743	G	A	0.4881	-0.00572385	0.000712394	15.0277	NA	NA	NA	NA	NA	NA
chr2:80009235-82268465	2	81776449	3	22	0.955298	rs11126820	0.114477	1	0.434992	G	A	0.7783	-0.00621835	0.000857257	12.3922	NA	NA	NA	NA	NA	NA
chr2:82601788-83977466	2	83246143	1	83	0.900921	rs61668542	0.0458345	1	0.292522	T	G	0.8678	-0.00775038	0.00105134	12.7742	NA	NA	NA	NA	NA	NA
chr2:82601788-83977466	2	82944972	2	3	0.982176	rs6727394	0.479466	1	0.498574	A	G	0.8082	-0.00603658	0.000904448	10.6049	NA	NA	NA	NA	NA	NA
chr2:85027645-85457101	2	85286519	1	24	0.868906	rs2272514	0.811105	0.999026	0.504244	T	G	0.9165	-0.00718977	0.00128724	7.63243	NA	NA	NA	NA	NA	NA
chr2:86067494-86959904	2	86326717	1	20	0.862218	rs72847885	0.294798	0.999901	0.818243	A	G	0.6372	-0.00539324	0.000740621	12.4831	A	G	0.95392	-0.0191728	0.00612058	2.76116
chr2:86067494-86959904	2	86604297	2	63	0.616143	rs2113611	0.144906	0.999637	0.568234	T	C	0.5755	-0.00546185	0.000720454	13.4652	T	C	0.91091	-0.0134956	0.00450456	2.56294
chr2:98063124-98724110	2	98275354	1	1	1	rs11692435	0.960235	0.998404	0.499648	G	A	0.9165	-0.00840598	0.00128724	10.1827	NA	NA	NA	NA	NA	NA
chr2:99108209-101302906	2	100670297	1	18	0.696295	rs6750214	0.192036	1	0.267685	C	T	0.8807	0.0115447	0.00109858	25.1035	C	T	0.7811	0.00411338	0.00310333	0.732792
chr2:99108209-101302906	2	100960184	2	52	0.901679	rs1837143	0.0691311	0.997426	0.709335	C	T	0.4831	0.00687032	0.0007126	21.2712	T	C	0.7865	-0.00846536	0.00313153	2.16328
chr2:99108209-101302906	2	100105917	3	51	0.910438	rs4851208	0.139497	1	0.582474	T	A	0.5537	-0.00553582	0.000716336	13.9614	NA	NA	NA	NA	NA	NA
chr2:99108209-101302906	2	100883460	4	23	0.859038	rs13397337	0.151142	0.994721	0.396272	C	T	0.825	-0.0084236	0.000937177	18.6001	NA	NA	NA	NA	NA	NA
chr2:101455084-101906870	2	101573547	1	2	0.942071	rs11123856	0.938877	1	0.5	G	A	0.3787	-0.00496069	0.000734124	10.852	NA	NA	NA	NA	NA	NA
chr2:103208802-105156854	2	104087611	1	8	0.994376	rs266057	0.284295	1	0.317055	G	T	0.503	0.013697	0.000712205	81.6981	NA	NA	NA	NA	NA	NA
chr2:103208802-105156854	2	104659818	2	4	1	rs6543238	0.457989	1	0.975022	A	C	0.5895	0.00782654	0.000723884	26.5194	C	A	0.95392	-0.0204701	0.00612058	3.08387
chr2:103208802-105156854	2	104540520	3	2	0.989772	rs75655578	0.488642	1	0.487129	A	T	0.95129	0.0178945	0.00165425	26.5448	NA	NA	NA	NA	NA	NA
chr2:105778462-106124451	2	105943125	1	14	0.946437	rs4851058	0.573178	1	0.687526	G	A	0.8817	-0.0100912	0.00110259	19.2536	G	A	0.98925	-0.0393234	0.0124436	2.80216
chr2:105778462-106124451	2	105891298	2	1	1	rs116266234	0.984224	0.997186	0.49954	C	A	0.9672	0.0127558	0.00199927	9.75237	NA	NA	NA	NA	NA	NA
chr2:112553802-113926223	2	113234316	1	2	0.997641	rs7581524	0.940727	1	0.690125	C	T	0.7396	-0.00944138	0.000811425	30.5657	C	T	0.7995	-0.00698364	0.00320508	1.53259
chr2:112553802-113926223	2	113247755	2	12	0.985536	rs62157494	0.130902	1	0.479813	G	A	0.7942	0.00830321	0.000880805	20.374	NA	NA	NA	NA	NA	NA
chr2:115510107-117392508	2	116789956	1	23	0.949375	rs10194814	0.0985617	1	0.481646	C	T	0.6849	0.00637681	0.000766531	16.0522	NA	NA	NA	NA	NA	NA
chr2:115510107-117392508	2	115821400	2	2	0.989574	rs12613546	0.732557	0.999999	0.499659	C	T	0.4066	0.00430444	0.000724953	8.53862	NA	NA	NA	NA	NA	NA
chr2:117894723-119026955	2	118826308	1	9	0.662087	rs7565584	0.272562	0.999998	0.425435	A	G	0.4016	0.00537912	0.000726398	12.8829	NA	NA	NA	NA	NA	NA
chr2:119207659-119735799	2	119550767	1	18	0.99553	rs12987131	0.14426	0.999998	0.456353	T	A	0.3419	-0.00494793	0.00075071	10.3597	NA	NA	NA	NA	NA	NA
chr2:120255007-121259018	2	120758116	1	78	0.686543	rs6542557	0.576231	0.999921	0.499632	A	G	0.3658	-0.00422667	0.00073932	7.9648	NA	NA	NA	NA	NA	NA
chr2:122409570-123269011	2	122668582	1	4	0.995724	rs36067003	0.264899	0.999999	0.497694	C	T	0.8698	0.0069795	0.00105816	10.3739	NA	NA	NA	NA	NA	NA
chr2:122409570-123269011	2	123068089	2	38	0.872305	rs66572747	0.129386	0.999964	0.401883	C	T	0.8907	-0.00732486	0.00114128	9.8602	NA	NA	NA	NA	NA	NA
chr2:123698849-124584206	2	123973769	1	4	0.966546	rs12711628	0.472342	0.999383	0.262934	G	A	0.6928	-0.00487731	0.000771886	9.57877	G	A	0.7512	-0.000739461	0.00296826	0.0951408
chr2:124832847-125769565	2	125034617	1	18	0.984109	rs9646914	0.166984	1	0.43314	C	T	0.6581	-0.00532411	0.00075071	11.8791	NA	NA	NA	NA	NA	NA
chr2:124832847-125769565	2	125567543	2	6	0.831524	rs314712	0.501685	0.999989	0.49863	T	C	0.2127	0.00566762	0.000870189	10.133	NA	NA	NA	NA	NA	NA
chr2:124832847-125769565	2	125298360	3	6	0.567167	rs17011610	0.547673	0.999999	0.498015	A	G	0.8698	0.00585447	0.00105816	7.50117	NA	NA	NA	NA	NA	NA
chr2:127743719-127993897	2	127874020	1	16	0.923651	rs12994284	0.102709	0.99995	0.466195	T	C	0.8668	0.00588272	0.00104799	7.70237	NA	NA	NA	NA	NA	NA
chr2:128273562-128907385	2	128576409	1	38	0.528623	rs11678032	0.0857742	0.99971	0.353746	G	T	0.93638	0.00906403	0.00145896	9.28318	NA	NA	NA	NA	NA	NA
chr2:128273562-128907385	2	128747549	2	1	1	rs17262104	0.968619	1	0.499951	T	G	0.94533	-0.00885625	0.00156639	7.80454	NA	NA	NA	NA	NA	NA
chr2:132991031-133296926	2	133159427	1	31	0.612557	rs2315377	0.161484	0.998305	0.539945	C	T	0.6213	0.00440706	0.000734124	8.71328	C	T	0.93241	0.0136433	0.00511164	2.11883
chr2:132991031-133296926	2	133177491	2	51	0.675646	rs4468866	0.0431724	0.894985	0.62307	A	T	0.8161	-0.005128	0.000919189	7.61593	NA	NA	NA	NA	NA	NA
chr2:134437548-135088860	2	134747931	1	6	0.642502	rs6740682	0.236206	0.999992	0.499994	A	G	0.3757	-0.00475902	0.000735276	10.0157	NA	NA	NA	NA	NA	NA
chr2:136799116-138792731	2	137404734	1	1	1	rs2121204	1	1	0.5	G	A	0.828	-0.00963662	0.0009436	23.7591	NA	NA	NA	NA	NA	NA
chr2:136799116-138792731	2	138235279	2	5	0.848068	rs1349159	0.803279	1	0.257997	T	C	0.4344	0.00711279	0.000718403	22.3843	T	C	0.8034	0.00170155	0.00322884	0.22315
chr2:136799116-138792731	2	137120322	3	35	0.766621	rs16833899	0.124466	1	0.496178	C	G	0.7217	0.00570779	0.000794571	12.1678	C	G	0.8349	-0.00604048	0.00345632	1.09408
chr2:136799116-138792731	2	137359506	4	1	1	rs36192159	1	1	0.5	T	C	0.8211	-0.00515265	0.000929104	7.53377	NA	NA	NA	NA	NA	NA
chr2:139998262-140823962	2	140536715	1	23	0.576829	rs58845822	0.144672	1	0.291513	G	T	0.6799	-0.00550458	0.000763312	12.2568	G	T	0.98694	0.00387981	0.0113028	0.135843
chr2:141353573-141812761	2	141607356	1	51	0.516837	rs13432608	0.0859625	0.999874	0.407918	G	A	0.4672	-0.00407207	0.00071373	7.9351	NA	NA	NA	NA	NA	NA
chr2:142436903-142890401	2	142776078	1	4	0.987736	rs7594299	0.363869	1	0.329006	A	G	0.6451	-0.00412093	0.000744219	7.5125	A	G	0.8195	-0.00314692	0.0033365	0.46144
chr2:143930482-144611229	2	144225215	1	10	0.964914	rs13024996	0.242282	1	0.655869	C	A	0.6412	0.00755591	0.000742411	23.6024	C	A	0.92627	0.0101929	0.00491037	1.42121
chr2:143930482-144611229	2	144477195	2	1	1	rs12465492	0.974656	1	0.497707	G	A	0.6481	0.00540599	0.000745653	12.3801	NA	NA	NA	NA	NA	NA
chr2:143930482-144611229	2	144287355	3	4	0.990649	rs185226880	0.530908	1	0.499999	T	A	0.93936	-0.00936616	0.00149201	9.46349	NA	NA	NA	NA	NA	NA
chr2:145175184-147326633	2	146143630	1	13	0.938937	rs13393501	0.181389	1	0.429372	T	C	0.5099	0.0137636	0.000712332	82.454	NA	NA	NA	NA	NA	NA
chr2:145175184-147326633	2	145374746	2	16	0.986974	rs78946883	0.110336	1	0.302322	G	A	0.8101	-0.011853	0.000907895	38.2283	G	A	0.97926	-0.00889908	0.00900433	0.490797
chr2:145175184-147326633	2	145909653	3	12	0.97351	rs1085639	0.223638	1	0.433582	G	A	0.2694	0.0103406	0.000802655	37.2511	NA	NA	NA	NA	NA	NA
chr2:147467572-149113268	2	148402109	1	13	0.800306	rs10199422	0.188594	0.999583	0.607297	T	C	0.5795	-0.0043992	0.000721369	8.97008	T	C	0.6444	-0.00609268	0.00268069	1.63756
chr2:147467572-149113268	2	147833957	2	9	1	rs882187	0.192059	1	0.544939	T	A	0.825	0.00540206	0.000937177	8.0859	NA	NA	NA	NA	NA	NA
chr2:151663050-153468897	2	152912943	1	13	0.899392	rs6745978	0.222993	1	0.250344	C	T	0.5736	0.00632438	0.000720036	17.7998	NA	NA	NA	NA	NA	NA
chr2:151663050-153468897	2	151911797	2	2	0.997723	rs17270051	0.926213	1	0.465354	C	T	0.6859	0.00632024	0.00076719	15.7573	NA	NA	NA	NA	NA	NA
chr2:155540626-157516153	2	156109104	1	5	0.898669	rs34402857	0.309139	1	0.495193	G	A	0.4851	-0.00803065	0.000712509	28.7385	NA	NA	NA	NA	NA	NA
chr2:155540626-157516153	2	156571307	2	10	0.913275	rs4664773	0.303989	1	0.511481	G	T	0.6909	0.0044389	0.000770567	8.07659	NA	NA	NA	NA	NA	NA
chr2:155540626-157516153	2	157035743	3	37	0.858878	rs72902194	0.0665725	1	0.498877	C	T	0.93936	-0.00982268	0.00149201	10.3378	NA	NA	NA	NA	NA	NA
chr2:159044192-159694944	2	159360533	1	8	0.961072	rs6757576	0.223943	1	0.998622	A	G	0.3857	0.00485378	0.000731564	10.4882	G	A	0.7396	-0.01296	0.00292406	5.03023
chr2:160158370-163060210	2	162033854	1	4	0.995218	rs1267079	0.4775	1	0.531354	T	C	0.6968	0.00957102	0.000774727	34.3342	T	C	0.8487	0.00636747	0.00358103	1.12271
chr2:160158370-163060210	2	161813579	2	11	0.980723	rs2357974	0.613621	1	0.241493	G	A	0.7604	0.00740526	0.000834263	18.1608	G	A	0.93241	0.00148122	0.00511164	0.112389
chr2:160158370-163060210	2	160903723	3	16	0.972454	rs877200	0.251671	1	0.197154	G	C	0.5855	-0.00663789	0.000722839	19.3779	G	C	0.9278	-0.000441144	0.00495803	0.0319369
chr2:160158370-163060210	2	160348388	4	3	0.993411	rs13421316	0.437146	1	0.5	T	C	0.91451	0.0111027	0.00127355	17.5476	NA	NA	NA	NA	NA	NA
chr2:160158370-163060210	2	162873188	5	2	1	rs2970931	0.615801	1	0.306302	T	C	0.3907	0.00760711	0.000729844	24.7103	NA	NA	NA	NA	NA	NA
chr2:160158370-163060210	2	160695108	6	6	0.996568	rs7557257	0.254444	1	0.4817	G	C	0.834	-0.00629658	0.000957041	10.3252	NA	NA	NA	NA	NA	NA
chr2:164307253-165273034	2	164862646	1	7	0.933531	rs357303	0.282379	1	0.499993	T	C	0.2793	-0.00755413	0.000793697	20.7517	NA	NA	NA	NA	NA	NA
chr2:164307253-165273034	2	164921770	2	21	0.977175	rs35303331	0.200451	0.999999	0.326544	A	G	0.7763	-0.0078938	0.000854515	19.5991	NA	NA	NA	NA	NA	NA
chr2:165955714-166519907	2	166238034	1	29	0.952458	rs7581427	0.125983	1	0.389034	T	C	0.7028	-0.0076632	0.000779161	22.1001	T	C	0.7189	0.00313307	0.00285457	0.5648
chr2:165955714-166519907	2	166197777	2	69	0.766197	rs4667483	0.0311002	0.99912	0.52556	G	A	0.7545	0.0065341	0.000827394	14.5448	G	A	0.94854	0.0121281	0.00580821	1.43428
chr2:168545445-169266282	2	169075221	1	32	0.587547	rs12465990	0.186222	1	0.37616	A	C	0.2435	0.00641401	0.000829686	13.9706	NA	NA	NA	NA	NA	NA
chr2:170979203-171197275	2	171087645	1	12	0.853114	rs1035626	0.155669	1	0.264494	C	G	0.3489	0.00506463	0.000747125	10.9166	G	C	0.8172	0.000786915	0.00332011	0.0900989
chr2:172122634-173043320	2	172750257	1	47	0.986918	rs3821092	0.0881541	1	0.393601	C	G	0.0775	0.00755204	0.00133178	7.84686	NA	NA	NA	NA	NA	NA
chr2:173193562-174541349	2	174043233	1	1	1	rs13009008	0.999989	1	0.866009	A	G	0.3489	0.00880979	0.000747125	31.3652	A	G	0.8786	0.0109285	0.00392916	2.26657
chr2:173193562-174541349	2	173597991	2	8	1	rs114579611	0.235038	1	0.5	T	C	0.97316	-0.0171324	0.00220335	14.1244	NA	NA	NA	NA	NA	NA
chr2:173193562-174541349	2	174252967	3	4	0.939517	rs11679840	0.396761	1	0.861337	T	C	0.2744	-0.00608782	0.000798044	13.6241	C	T	0.5207	0.00716861	0.00256866	2.27919
chr2:173193562-174541349	2	173722032	4	3	0.981839	rs2552996	0.369218	0.999654	0.499481	A	T	0.5805	0.00407219	0.000721606	7.77755	NA	NA	NA	NA	NA	NA
chr2:174625057-176060830	2	175872885	1	1	1	rs17288217	0.969295	1	0.890491	C	T	0.6471	0.00597205	0.000745171	14.9557	C	T	0.9808	0.0246395	0.00935113	2.07491
chr2:174625057-176060830	2	175017480	2	52	0.98866	rs2165212	0.152671	1	0.498431	T	C	0.503	0.00569788	0.000712205	14.9063	NA	NA	NA	NA	NA	NA
chr2:174625057-176060830	2	174760074	3	18	0.88585	rs9287967	0.343449	0.999928	0.634333	T	A	0.6581	-0.00448955	0.00075071	8.6525	T	A	0.8088	-0.00753318	0.00326317	1.67842
chr2:174625057-176060830	2	174957536	4	1	1	rs66486408	0.986447	0.999677	0.499976	A	G	0.90954	-0.0078561	0.00124145	9.60543	NA	NA	NA	NA	NA	NA
chr2:176610085-176987691	2	176717741	1	3	0.778605	rs9287989	0.409112	0.999966	0.494315	T	C	0.4821	0.00448975	0.000712649	9.52652	NA	NA	NA	NA	NA	NA
chr2:178013484-179591235	2	178565913	1	1	1	rs17400325	1	1	0.5	T	C	0.93241	0.0142823	0.00141848	23.1194	NA	NA	NA	NA	NA	NA
chr2:178013484-179591235	2	178881409	2	97	0.925421	rs6726477	0.0645181	1	0.409684	C	T	0.1093	-0.00649331	0.00114128	7.8948	T	C	0.6613	-0.000851578	0.00271143	0.122935
chr2:178013484-179591235	2	179048510	3	3	0.97534	rs334079	0.474147	0.999998	0.499863	G	A	0.5239	-0.00478286	0.000713008	10.7049	NA	NA	NA	NA	NA	NA
chr2:181688148-182684021	2	182058432	1	47	0.913961	rs4374330	0.0526065	1	0.486691	C	T	0.2346	-0.00874529	0.000840348	24.6364	NA	NA	NA	NA	NA	NA
chr2:181688148-182684021	2	182015484	2	25	0.89035	rs11692625	0.120402	0.99996	0.239587	C	T	0.7962	-0.00744745	0.000884004	16.4416	C	T	0.95929	0.00341021	0.00649351	0.222238
chr2:183108375-183642780	2	183446535	1	1	1	rs1527878	0.960414	1	0.499637	G	A	0.2366	-0.00631272	0.000837884	13.3084	NA	NA	NA	NA	NA	NA
chr2:184246681-186334733	2	184443166	1	25	0.939981	rs1406338	0.130764	1	0.707574	A	C	0.8022	0.00809905	0.00089395	18.884	A	C	0.98925	0.0278605	0.0124436	1.59929
chr2:184246681-186334733	2	185943483	2	39	0.653012	rs10165431	0.0765576	1	0.426271	T	C	0.8201	-0.00580255	0.000927083	9.4116	NA	NA	NA	NA	NA	NA
chr2:192290988-192567943	2	192448842	1	4	0.802659	rs62179734	0.81629	0.990963	0.497489	C	T	0.7266	0.00491678	0.000798952	9.12185	NA	NA	NA	NA	NA	NA
chr2:192290988-192567943	2	192407084	2	11	0.820812	rs57233011	0.181372	0.999435	0.397013	G	A	0.5984	-0.00407947	0.000726398	7.70907	NA	NA	NA	NA	NA	NA
chr2:192767285-193060408	2	192905876	1	17	0.810965	rs62181533	0.247315	1	0.499402	A	C	0.4801	-0.0055597	0.000712757	14.2092	NA	NA	NA	NA	NA	NA
chr2:198022900-201554243	2	200273376	1	2	0.997883	rs4673339	0.700005	1	0.802461	A	G	0.5865	0.00636006	0.000723096	17.8468	A	G	0.97005	0.0150236	0.00752852	1.33741
chr2:198022900-201554243	2	199519691	2	26	0.832797	rs1455343	0.185208	1	0.465427	G	T	0.6103	-0.00551333	0.000730181	13.3634	NA	NA	NA	NA	NA	NA
chr2:198022900-201554243	2	200693668	3	9	0.99355	rs796363	0.258995	1	0.443907	T	C	0.3241	-0.0065351	0.000760828	17.0586	NA	NA	NA	NA	NA	NA
chr2:202707196-204655946	2	204151503	1	7	0.87621	rs72938351	0.780334	1	0.491815	A	G	0.8857	0.0130381	0.00111918	30.6377	NA	NA	NA	NA	NA	NA
chr2:202707196-204655946	2	202848662	2	1	1	rs56368231	1	1	0.5	G	A	0.8777	-0.011863	0.00108688	27.0088	NA	NA	NA	NA	NA	NA
chr2:202707196-204655946	2	202912688	3	1	1	rs7592801	0.983876	1	0.497729	T	C	0.4612	-0.00685875	0.000714347	21.1032	NA	NA	NA	NA	NA	NA
chr2:205555581-207184178	2	206850810	1	23	0.617896	rs113997714	0.176829	0.999999	0.449758	T	C	0.9006	0.00746929	0.00119017	9.45869	NA	NA	NA	NA	NA	NA
chr2:205555581-207184178	2	205844259	2	3	0.888516	rs13017914	0.475318	0.999989	0.499847	A	G	0.3509	-0.00436313	0.000746139	8.30217	NA	NA	NA	NA	NA	NA
chr2:205555581-207184178	2	206349451	3	1	1	rs13018932	0.995255	0.999971	0.498217	T	C	0.834	-0.00535483	0.000957041	7.65683	NA	NA	NA	NA	NA	NA
chr2:207625030-208218374	2	207953530	1	19	0.792561	rs11895945	0.111195	0.998671	0.525237	C	T	0.6918	-0.00506577	0.000771189	10.2948	NA	NA	NA	NA	NA	NA
chr2:207625030-208218374	2	207792052	2	4	0.920769	rs1987434	0.674028	0.999617	0.494707	G	A	0.341	-0.00462696	0.000751186	9.13693	NA	NA	NA	NA	NA	NA
chr2:209858913-210605190	2	210308543	1	58	0.760232	rs16842895	0.0473164	1	0.437882	C	T	0.97316	-0.0160926	0.00220335	12.5528	T	C	0.7273	-0.00159244	0.00288141	0.236201
chr2:211807289-212309579	2	212021024	1	42	0.878011	rs76901808	0.113097	1	0.52916	C	T	0.7485	-0.00485424	0.000820734	8.47773	C	T	0.96006	-0.00936706	0.00655317	0.815618
chr2:211807289-212309579	2	211972467	2	6	1	rs178585	0.193251	0.997007	0.498954	T	C	0.5308	-0.00390181	0.000713548	7.34231	NA	NA	NA	NA	NA	NA
chr2:212952052-213443464	2	213168282	1	11	0.664915	rs16848285	0.160119	1	0.464108	G	A	0.8648	-0.00789281	0.00104141	13.458	G	A	0.8786	-0.0061121	0.00392916	0.921508
chr2:213461811-214211330	2	213884517	1	41	0.756951	rs7569918	0.0959854	1	0.3634	C	T	0.7396	-0.00682899	0.000811425	16.4096	NA	NA	NA	NA	NA	NA
chr2:222108851-222939327	2	222500114	1	20	0.981473	rs73093671	0.159039	1	0.563096	C	T	0.7485	0.00649815	0.000820734	14.6155	C	T	0.8287	0.0074647	0.00340587	1.54668
chr2:222108851-222939327	2	222727282	2	2	1	rs62180488	0.706304	1	0.519202	C	T	0.6392	0.00487332	0.000741508	10.3046	T	C	0.6674	-0.00451988	0.00272365	1.01316
chr2:222108851-222939327	2	222284646	3	37	0.69625	rs3770208	0.0629971	1	0.428065	C	T	0.5805	0.00405968	0.000721606	7.73387	NA	NA	NA	NA	NA	NA
chr2:224483950-224752246	2	224616606	1	16	0.733558	rs642337	0.669579	0.999797	0.444845	G	T	0.5507	-0.00421118	0.000715882	8.3935	NA	NA	NA	NA	NA	NA
chr2:225034651-225906283	2	225341304	1	17	0.988912	rs7588380	0.192801	1	0.279843	T	A	0.669	0.00853998	0.000756729	28.8098	T	A	0.841	0.00323709	0.0035092	0.448197
chr2:225034651-225906283	2	225546834	2	8	0.878863	rs35629284	0.600541	1	0.483762	A	C	0.8807	-0.00800151	0.00109858	12.4877	NA	NA	NA	NA	NA	NA
chr2:226052456-226843791	2	226297013	1	27	0.941017	rs6436554	0.172707	1	0.48697	G	A	0.1799	-0.0111242	0.000927083	32.4451	NA	NA	NA	NA	NA	NA
chr2:226052456-226843791	2	226487822	2	20	0.77583	rs13420730	0.237806	0.999998	0.468396	A	G	0.7763	-0.00530057	0.000854515	9.25657	NA	NA	NA	NA	NA	NA
chr2:236422665-236818302	2	236571735	1	23	0.896329	rs2013198	0.18517	0.999972	0.625567	G	A	0.7982	0.0052018	0.00088726	8.34179	G	A	0.9808	0.0272962	0.00935113	2.45454
chr2:236933073-237252566	2	237062245	1	62	0.804988	rs4429423	0.0477667	0.99994	0.391997	A	T	0.836	-0.00632658	0.000961706	10.3231	NA	NA	NA	NA	NA	NA
chr2:237748049-238047288	2	237927138	1	23	0.921614	rs6717820	0.135667	0.999986	0.452247	C	T	0.6382	0.0045909	0.000741062	9.2345	NA	NA	NA	NA	NA	NA
chr2:239946889-240246278	2	240107105	1	8	0.995151	rs11681247	0.265672	0.999994	0.369995	G	A	0.7197	-0.00495928	0.00079283	9.40108	G	A	0.8303	0.00367947	0.00341858	0.55008
chr2:241032531-241269221	2	241164095	1	3	0.98335	rs10181446	0.423637	0.999944	0.377522	C	T	0.4175	0.00446972	0.00072209	9.2206	T	C	0.6336	-0.00201336	0.0026633	0.347107
chr20:2667262-3139819	20	2843053	1	34	0.903658	rs632080	0.272785	1	0.537915	A	G	0.4761	0.00486661	0.000713008	11.0573	G	A	0.92473	-0.0132881	0.00486392	2.20096
chr20:11893624-12323406	20	12091981	1	25	0.780673	rs6041096	0.114594	0.999913	0.452997	C	G	0.663	0.00514092	0.000753348	11.0532	NA	NA	NA	NA	NA	NA
chr20:13591058-15167075	20	14831446	1	11	0.957792	rs370537	0.230622	1	0.49989	A	C	0.8718	-0.00692799	0.00106516	10.1072	NA	NA	NA	NA	NA	NA
chr20:13591058-15167075	20	13908706	2	5	0.995089	rs1321239	0.261178	0.999985	0.4425	T	G	0.2932	0.00458782	0.000782235	8.34766	NA	NA	NA	NA	NA	NA
chr20:16061908-16735038	20	16557993	1	10	0.596449	rs6044140	0.223752	0.996882	0.467625	T	C	0.4294	-0.0043555	0.0007194	8.85082	NA	NA	NA	NA	NA	NA
chr20:16856638-17136185	20	16970734	1	13	0.921364	rs73235249	0.291304	0.999991	0.46762	C	T	0.95129	-0.0105334	0.00165425	9.71627	NA	NA	NA	NA	NA	NA
chr20:18159090-18923970	20	18715693	1	78	0.902821	rs6075408	0.0415612	1	0.46785	C	T	0.5954	0.00508203	0.000725521	11.6063	NA	NA	NA	NA	NA	NA
chr20:19516429-19809392	20	19688721	1	12	0.938064	rs767629	0.403359	1	0.545725	G	C	0.496	-0.00611603	0.000712215	17.0506	G	C	0.775	-0.00497896	0.003073	0.978051
chr20:20151614-20476818	20	20288864	1	22	0.97649	rs1927335	0.0711831	0.99994	0.452982	G	A	0.4563	0.00533178	0.000714928	13.0556	NA	NA	NA	NA	NA	NA
chr20:20151614-20476818	20	20348253	2	2	0.685727	rs8117259	0.868242	0.999534	0.499905	C	T	0.7873	0.00648476	0.000870189	13.0369	NA	NA	NA	NA	NA	NA
chr20:24429009-26195588	20	25533873	1	3	0.760895	rs73111240	0.556772	0.999999	0.5	G	A	0.95229	0.0132111	0.00167062	14.5821	NA	NA	NA	NA	NA	NA
chr20:24429009-26195588	20	25257215	2	57	0.887784	rs2254046	0.0597386	0.999888	0.460679	G	A	0.8151	-0.00659231	0.000917262	12.1788	G	A	0.93472	-0.01082	0.00519486	1.42869
chr20:24429009-26195588	20	24707776	3	11	0.728321	rs2179799	0.514858	0.999589	0.52217	G	A	0.3022	0.00477609	0.000775452	9.13575	NA	NA	NA	NA	NA	NA
chr20:24429009-26195588	20	25850872	4	12	0.818978	rs112947714	0.22758	0.994085	0.470641	C	G	0.95328	0.00902019	0.00168735	7.04558	C	G	0.9639	0.0132557	0.00687916	1.26771
chr20:29448650-30265900	20	29893501	1	2	0.966613	rs6061162	0.824632	1	0.5	C	T	0.0795	-0.0115452	0.00131635	17.7503	NA	NA	NA	NA	NA	NA
chr20:30503114-32474698	20	31163914	1	18	0.9446	rs6119267	0.213723	1	0.442047	C	G	0.7197	-0.00917656	0.00079283	30.2554	NA	NA	NA	NA	NA	NA
chr20:30503114-32474698	20	30900714	2	4	0.933214	rs6058638	0.517252	0.999996	0.5	G	T	0.1014	-0.0105274	0.00117968	18.3469	NA	NA	NA	NA	NA	NA
chr20:30503114-32474698	20	31357097	3	42	0.536685	rs1855349	0.129231	0.991448	0.461326	G	T	0.6372	-0.0060156	0.000740621	15.3399	NA	NA	NA	NA	NA	NA
chr20:33400245-33985155	20	33750142	1	125	0.572599	rs6088744	0.0450388	0.99885	0.303475	T	C	0.5686	0.00398375	0.000718992	7.52116	C	T	0.6782	-0.00183739	0.00274684	0.297955
chr20:37246441-37659329	20	37420050	1	10	0.702519	rs2425371	0.923394	0.999999	0.478676	A	C	0.6551	0.00504108	0.000749147	10.7677	NA	NA	NA	NA	NA	NA
chr20:39503937-40369840	20	40205892	1	86	0.64542	rs2143231	0.117285	0.999857	0.601	G	A	0.7455	-0.00508539	0.000817523	9.30488	A	G	0.6774	-0.00572073	0.00274505	1.42994
chr20:41654601-42288192	20	41921716	1	1	1	rs6130333	0.997281	1	0.499243	G	A	0.7624	0.00740061	0.000836667	18.0398	NA	NA	NA	NA	NA	NA
chr20:41654601-42288192	20	42060813	2	1	1	rs13045901	0.999276	1	0.499981	C	T	0.92644	0.0105117	0.00136407	13.887	NA	NA	NA	NA	NA	NA
chr20:41654601-42288192	20	41954383	3	3	0.870263	rs4369924	0.621806	1	0.5	G	A	0.838	0.00516142	0.000966469	7.03294	NA	NA	NA	NA	NA	NA
chr20:41654601-42288192	20	42113564	4	7	0.976556	rs6030907	0.299124	1	0.49992	C	T	0.93141	0.00871969	0.00140886	9.21845	NA	NA	NA	NA	NA	NA
chr20:44515398-45026877	20	44697431	1	10	0.995801	rs3092502	0.161441	1	0.196581	T	G	0.4473	0.00695269	0.000716182	21.5548	G	T	0.93856	-0.00227032	0.00534378	0.173314
chr20:44515398-45026877	20	44901836	2	16	0.948696	rs2425835	0.114841	1	0.495684	A	G	0.5567	-0.00451532	0.000716817	9.52384	NA	NA	NA	NA	NA	NA
chr20:44515398-45026877	20	44770601	3	11	0.742398	rs35377099	0.395024	0.999857	0.382471	T	C	0.8936	-0.00903417	0.00115485	14.2869	NA	NA	NA	NA	NA	NA
chr20:45607570-46024800	20	45849764	1	22	0.571965	rs2235908	0.791508	0.999991	0.490069	G	A	0.5159	0.00467619	0.000712553	10.2767	NA	NA	NA	NA	NA	NA
chr20:46261110-46603275	20	46408929	1	10	0.855154	rs4810687	0.386788	0.99934	0.49676	G	T	0.4135	0.00412463	0.000723096	7.93205	NA	NA	NA	NA	NA	NA
chr20:46261110-46603275	20	46376456	2	1	1	rs12625437	0.997091	0.995708	0.499497	C	T	0.7028	0.00446333	0.000779161	7.994	NA	NA	NA	NA	NA	NA
chr20:48990262-49691337	20	49192312	1	8	0.892844	rs75146649	0.895815	1	0.500003	A	G	0.90557	0.00828288	0.00121773	10.9861	NA	NA	NA	NA	NA	NA
chr20:48990262-49691337	20	49525089	2	25	0.920818	rs150215935	0.175473	1	0.49258	G	A	0.93439	-0.00863327	0.0014382	8.71245	NA	NA	NA	NA	NA	NA
chr20:51449691-51935365	20	51585266	1	1	1	rs6022191	0.966604	1	0.95469	G	A	0.94632	0.0148117	0.00157995	20.1593	G	A	0.831	0.011401	0.00342421	3.06051
chr20:51449691-51935365	20	51687808	2	1	1	rs17389284	0.999997	1	0.5	G	C	0.7505	-0.00722367	0.000822919	17.7793	NA	NA	NA	NA	NA	NA
chr20:51449691-51935365	20	51696092	3	7	0.962589	rs1892204	0.226502	1	0.500752	A	T	0.498	0.00547258	0.000712198	13.8121	NA	NA	NA	NA	NA	NA
chr20:53341684-53719270	20	53506603	1	25	0.976147	rs6069040	0.162333	1	0.41918	T	A	0.2972	0.00559013	0.000779161	12.1394	NA	NA	NA	NA	NA	NA
chr20:54277513-54631519	20	54403171	1	23	0.84678	rs6014528	0.111865	0.998649	0.499159	C	A	0.3479	0.00434265	0.000747624	8.20068	NA	NA	NA	NA	NA	NA
chr20:56210845-56458511	20	56329264	1	7	0.79991	rs1884909	0.568399	0.999997	0.412304	C	T	0.7614	-0.0050798	0.00083546	8.92083	NA	NA	NA	NA	NA	NA
chr20:58869278-59426005	20	59260773	1	48	0.926862	rs6027736	0.067725	1	0.275402	T	C	0.8738	0.00839216	0.00107234	14.298	T	C	0.8671	0.0041747	0.00378014	0.569555
chr20:58869278-59426005	20	59006257	2	7	0.642996	rs193233	0.327818	1	0.499433	C	T	0.4066	-0.00510447	0.000724953	11.7196	NA	NA	NA	NA	NA	NA
chr20:59795563-60036397	20	59920024	1	9	0.764293	rs6071592	0.321659	0.999986	0.480715	G	A	0.8996	-0.00695399	0.00118488	8.35789	NA	NA	NA	NA	NA	NA
chr20:60409209-60737637	20	60517047	1	1	1	rs2427246	1	1	0.5	T	C	0.2555	-0.00489974	0.000816469	8.70786	NA	NA	NA	NA	NA	NA
chr20:60409209-60737637	20	60538183	2	4	0.762475	rs6061927	0.441175	1	0.487951	G	A	0.4692	-0.00416848	0.000713548	8.28729	NA	NA	NA	NA	NA	NA
chr20:61555766-61787027	20	61668998	1	71	0.709419	rs6089828	0.0715984	0.997381	0.498305	C	T	0.341	0.00413308	0.000751186	7.42557	NA	NA	NA	NA	NA	NA
chr20:62108411-62683242	20	62402628	1	21	0.656245	rs73143503	0.661882	0.999968	0.496656	G	A	0.6889	0.00623876	0.0007692	15.2982	NA	NA	NA	NA	NA	NA
chr20:62108411-62683242	20	62438119	2	2	0.899674	rs62219894	0.700075	0.982426	0.497628	G	A	0.92247	-0.00956266	0.00133155	12.1618	NA	NA	NA	NA	NA	NA
chr20:62108411-62683242	20	62356627	3	18	0.950349	rs6011058	0.178125	0.999807	0.3927	C	T	0.2783	-0.00607894	0.000794571	13.6989	NA	NA	NA	NA	NA	NA
chr21:16174122-16532309	21	16344945	1	6	0.665623	rs2249465	0.843853	1	0.499825	A	T	0.5249	0.00481009	0.000713077	10.8168	NA	NA	NA	NA	NA	NA
chr21:16600886-17110296	21	17010296	1	19	0.978928	rs2206671	0.0931234	0.999979	0.477413	A	G	0.2406	0.00466968	0.000833076	7.68228	NA	NA	NA	NA	NA	NA
chr21:16600886-17110296	21	16820515	2	88	0.500601	rs6517432	0.050164	0.999895	0.465499	A	G	0.7207	-0.00428016	0.000793697	7.15858	NA	NA	NA	NA	NA	NA
chr21:17903512-18149540	21	18012810	1	40	0.851855	rs13050616	0.11278	1	0.46094	A	G	0.6769	0.00512456	0.000761442	10.7706	NA	NA	NA	NA	NA	NA
chr21:18259632-18557828	21	18422045	1	14	0.947796	rs2824194	0.102548	1	0.476517	T	A	0.4732	0.00449152	0.000713218	9.51943	NA	NA	NA	NA	NA	NA
chr21:19847743-20298061	21	20119469	1	22	0.90577	rs2825068	0.302298	1	0.471265	T	C	0.7137	0.00476788	0.000787769	8.84553	NA	NA	NA	NA	NA	NA
chr21:21108597-21725850	21	21421881	1	14	0.985187	rs4818534	0.196057	1	0.415189	C	G	0.329	-0.00436791	0.000757894	8.08344	NA	NA	NA	NA	NA	NA
chr21:22149379-22486481	21	22367883	1	2	0.985205	rs34058918	0.632294	1	0.499997	C	T	0.674	0.00650453	0.000759677	16.9558	NA	NA	NA	NA	NA	NA
chr21:24174254-24587421	21	24434731	1	93	0.678936	rs11087858	0.0333823	1	0.497604	G	C	0.665	0.00511533	0.000754457	10.9206	NA	NA	NA	NA	NA	NA
chr21:26421857-27359061	21	27135104	1	17	0.502402	rs2829896	0.221449	0.993368	0.501973	A	G	0.3012	0.00464258	0.000776182	8.6549	NA	NA	NA	NA	NA	NA
chr21:31270611-31588234	21	31456715	1	52	0.890952	rs1319461	0.0843502	1	0.488504	A	T	0.675	0.00593188	0.000760281	14.2159	NA	NA	NA	NA	NA	NA
chr21:32766982-33349544	21	33172481	1	1	1	rs62221587	0.975089	0.998479	0.499751	G	A	0.7336	-0.00564798	0.00080551	11.6281	NA	NA	NA	NA	NA	NA
chr21:32766982-33349544	21	32991927	2	5	0.645851	rs9981442	0.605775	0.980632	0.472247	A	T	0.6819	0.00499127	0.000764584	10.1764	NA	NA	NA	NA	NA	NA
chr21:34984921-36076046	21	35869725	1	21	0.865558	rs12151987	0.164254	1	0.489104	C	T	0.94632	0.0107966	0.00157995	11.0818	NA	NA	NA	NA	NA	NA
chr21:34984921-36076046	21	35218584	2	4	0.988992	rs4816466	0.426623	1	0.462663	C	T	0.90258	0.00700982	0.00120088	8.27509	NA	NA	NA	NA	NA	NA
chr21:38488998-39824773	21	38765039	1	78	0.984092	rs11701678	0.120707	1	0.467308	C	T	0.8966	0.00923713	0.00116952	14.5483	NA	NA	NA	NA	NA	NA
chr21:38488998-39824773	21	38985312	2	34	0.737806	rs13046760	0.161832	1	0.479129	G	A	0.661	0.00477118	0.000752258	9.64569	NA	NA	NA	NA	NA	NA
chr21:38488998-39824773	21	39212036	3	5	0.986388	rs2836015	0.278699	1	0.5	T	C	0.5398	-0.0049662	0.00071446	11.4404	NA	NA	NA	NA	NA	NA
chr21:38488998-39824773	21	39633445	4	25	0.701024	rs2000457	0.351068	0.999999	0.719799	T	A	0.5537	-0.0036924	0.000716336	6.59478	T	A	0.9616	-0.016337	0.00667793	1.84078
chr21:38488998-39824773	21	38803719	5	4	0.733315	rs7279339	0.792817	0.999969	0.497828	G	A	0.7744	-0.00657097	0.000851952	13.9099	NA	NA	NA	NA	NA	NA
chr21:40385574-41631472	21	40588819	1	37	0.922807	rs4818005	0.114649	1	0.396293	G	A	0.3976	0.00747354	0.000727615	24.0226	A	G	0.6014	-0.00130852	0.00262092	0.209295
chr21:40385574-41631472	21	41429710	2	14	0.904112	rs2837405	0.156585	1	0.344337	T	C	0.8956	-0.00783035	0.00116456	10.7522	T	C	0.8994	-0.000795203	0.00426608	0.0694941
chr21:40385574-41631472	21	41233118	3	9	0.550679	rs408654	0.459364	0.99986	0.439731	C	T	0.6551	0.00391528	0.000749147	6.76217	NA	NA	NA	NA	NA	NA
chr21:41831877-42125454	21	41978854	1	13	0.648972	rs2010911	0.415146	0.995112	0.486744	A	C	0.0905	-0.00691851	0.0012412	7.60401	NA	NA	NA	NA	NA	NA
chr21:42508231-42756617	21	42645737	1	1	1	rs9978431	0.989726	0.999999	0.49976	T	C	0.4503	-0.0046143	0.000715737	9.94252	NA	NA	NA	NA	NA	NA
chr21:43836496-44591425	21	44032712	1	4	0.686929	rs440431	0.609742	0.999992	0.407593	G	C	0.3439	0.00518457	0.000749664	11.3325	NA	NA	NA	NA	NA	NA
chr21:43836496-44591425	21	44243086	2	31	0.780923	rs6650876	0.0778021	0.999375	0.426863	T	C	0.828	0.00515638	0.0009436	7.33348	NA	NA	NA	NA	NA	NA
chr21:44760542-45258490	21	44982717	1	37	0.658288	rs229357	0.174454	1	0.477301	T	C	0.3936	-0.00511725	0.000728887	11.6559	NA	NA	NA	NA	NA	NA
chr21:46340385-46830344	21	46488032	1	3	0.982479	rs62216572	0.756134	1	0.46462	C	T	0.3191	0.00780114	0.000763946	23.7548	NA	NA	NA	NA	NA	NA
chr21:46340385-46830344	21	46646005	2	43	0.795813	rs2838820	0.0950912	0.999988	0.486995	T	C	0.4016	-0.0065929	0.000726398	18.9489	NA	NA	NA	NA	NA	NA
chr21:47447840-48067477	21	47722530	1	19	0.861084	rs4365550	0.136656	0.999736	0.31251	G	A	0.8956	-0.00631773	0.00116456	7.23694	NA	NA	NA	NA	NA	NA
chr22:19842997-20356804	22	20252512	1	5	0.978179	rs855056	0.648489	1	0.503233	G	A	0.5249	-0.00395922	0.000713077	7.54987	NA	NA	NA	NA	NA	NA
chr22:27225049-27652544	22	27350567	1	5	0.920414	rs5752452	0.270823	0.999942	0.499999	G	A	0.91153	0.00815329	0.00125396	10.101	NA	NA	NA	NA	NA	NA
chr22:27860580-28228191	22	27972479	1	1	1	rs9613472	0.983616	0.993985	0.499469	A	G	0.4573	-0.00500499	0.000714804	11.5977	NA	NA	NA	NA	NA	NA
chr22:27860580-28228191	22	27970129	2	8	0.516249	rs4822915	0.73159	0.965895	0.498795	C	T	0.95229	0.00955544	0.00167062	7.97175	NA	NA	NA	NA	NA	NA
chr22:28278472-29702971	22	28781758	1	11	0.977009	rs134529	0.524552	1	0.500042	T	C	0.6213	0.00652775	0.000734124	18.2213	NA	NA	NA	NA	NA	NA
chr22:28278472-29702971	22	29422908	2	10	0.899542	rs6005964	0.550621	0.999374	0.938616	C	T	0.4861	-0.00497472	0.000712468	11.5373	T	C	0.533	0.0099674	0.00257207	3.97258
chr22:29866317-30706564	22	30215718	1	48	0.941837	rs9614063	0.0547176	0.999998	0.452699	G	A	0.8539	0.006626	0.00100818	10.3048	NA	NA	NA	NA	NA	NA
chr22:30903561-31504900	22	31206047	1	21	0.807086	rs136252	0.234606	0.999987	0.464039	G	A	0.8072	-0.00555417	0.000902658	9.11935	NA	NA	NA	NA	NA	NA
chr22:33977092-34338465	22	34106551	1	2	0.752031	rs2267267	0.825556	0.99978	0.499936	G	A	0.6869	0.00395213	0.000767855	6.57721	NA	NA	NA	NA	NA	NA
chr22:37019800-37303297	22	37170915	1	9	0.773452	rs5750306	0.160617	0.99999	0.499843	C	T	0.2475	0.00483749	0.000825138	8.34145	NA	NA	NA	NA	NA	NA
chr22:37948034-38779405	22	38195819	1	14	0.982127	rs12160528	0.150127	1	0.427075	C	A	0.672	0.00681796	0.000758483	18.6027	C	A	0.8971	0.00555197	0.00422354	0.724302
chr22:37948034-38779405	22	38637808	2	18	0.842653	rs2092077	0.2563	0.999983	0.414398	T	C	0.672	0.00484008	0.000758483	9.75539	NA	NA	NA	NA	NA	NA
chr22:40323596-41166887	22	40726749	1	2	1	rs139920	0.632874	1	0.231303	C	T	0.503	-0.00571461	0.000712205	14.9892	T	C	0.96697	-0.00470011	0.00718032	0.290105
chr22:41238332-42953018	22	42698574	1	13	0.985371	rs4822103	0.162424	1	0.444156	A	C	0.3966	0.00672481	0.000727928	19.6013	NA	NA	NA	NA	NA	NA
chr22:41238332-42953018	22	42638140	2	10	0.907812	rs150398197	0.248853	0.999489	0.361874	C	T	0.92247	0.00940061	0.00133155	11.7783	NA	NA	NA	NA	NA	NA
chr22:43773863-44501124	22	44324727	1	18	0.593876	rs738409	0.280457	0.999271	0.419843	C	G	0.7744	0.00487427	0.000851952	7.97587	C	G	0.8833	0.0061655	0.00399683	0.910349
chr22:44664265-44913010	22	44773543	1	16	0.778582	rs135887	0.139471	0.999228	0.476439	C	G	0.2207	0.00487685	0.000858646	7.86988	NA	NA	NA	NA	NA	NA
chr22:45225557-45518904	22	45338595	1	5	0.851308	rs6007395	0.321024	0.999961	0.553899	C	A	0.3519	0.00460882	0.000745653	9.19564	NA	NA	NA	NA	NA	NA
chr22:46311969-46581623	22	46448819	1	10	0.655183	rs8137493	0.469949	0.998289	0.501162	A	G	0.5517	0.00460799	0.000716031	9.90975	NA	NA	NA	NA	NA	NA
chr22:46311969-46581623	22	46480602	2	1	1	rs9616084	0.968297	0.998473	0.943204	C	T	0.7664	0.00520154	0.000841595	9.19471	C	T	0.841	0.0109402	0.0035092	2.73911
chr22:47848517-48560689	22	48438408	1	1	1	rs971136	0.999391	1	0.499679	A	G	0.6272	0.00461304	0.000736422	9.42606	NA	NA	NA	NA	NA	NA
chr22:47848517-48560689	22	48041967	2	10	0.879258	rs34173004	0.29401	0.998218	0.374854	C	T	0.7048	0.00458846	0.000780686	8.38031	NA	NA	NA	NA	NA	NA
chr22:48992103-49275009	22	49153960	1	8	0.635223	rs5771778	0.244664	0.999998	0.500018	C	T	0.3608	-0.00521325	0.000741508	11.6869	NA	NA	NA	NA	NA	NA
chr22:49288828-49537355	22	49408735	1	1	1	rs5769796	0.995518	1	0.5	G	A	0.7296	-0.00647186	0.000801718	15.1619	NA	NA	NA	NA	NA	NA
chr3:161442-482329	3	374555	1	7	0.935494	rs3773412	0.45434	0.999141	0.330646	C	T	0.2107	-0.00489343	0.000873201	7.67894	NA	NA	NA	NA	NA	NA
chr3:2139184-2522760	3	2358363	1	49	0.809999	rs62243961	0.126473	1	0.245993	C	T	0.8221	-0.00726461	0.000931145	14.2145	C	T	0.9831	-0.000873892	0.00995549	0.031493
chr3:3447685-4034871	3	3726784	1	2	0.984455	rs1485273	0.869858	1	0.993414	C	T	0.5895	-0.00570294	0.000723884	14.4789	C	T	0.851	-0.0146426	0.00360369	4.31518
chr3:5515030-5990820	3	5724536	1	11	0.877088	rs1869243	0.213092	0.999999	0.495	T	C	0.507	-0.00555015	0.000712262	14.1817	NA	NA	NA	NA	NA	NA
chr3:5515030-5990820	3	5826791	2	5	0.889809	rs11710225	0.672524	0.99986	0.347653	A	G	0.5308	-0.00402347	0.000713548	7.76609	A	G	0.90399	-0.00513392	0.00435577	0.622443
chr3:5515030-5990820	3	5790475	3	11	0.539263	rs62245619	0.329636	0.976407	0.788846	A	G	0.8608	-0.00685654	0.00102872	10.5777	A	G	0.95161	-0.0192012	0.00597995	2.87842
chr3:11843454-13240835	3	13094397	1	2	0.99314	rs360892	0.574696	1	0.499999	T	A	0.3748	0.00659377	0.000735628	18.5021	NA	NA	NA	NA	NA	NA
chr3:11843454-13240835	3	12707620	2	14	0.634176	rs9861271	0.0939442	0.999947	0.231923	A	C	0.666	-0.00481075	0.000755018	9.72831	A	C	0.5722	0.00206998	0.00259364	0.371801
chr3:11843454-13240835	3	12319058	3	3	0.886874	rs2920499	0.743494	0.999849	0.230728	A	G	0.5318	0.00529628	0.000713637	12.9364	A	G	0.6551	0.00221178	0.00269963	0.384449
chr3:16485547-19223207	3	16848835	1	1	1	rs7629352	0.967064	1	0.5	A	G	0.7048	-0.00820695	0.000780686	25.121	NA	NA	NA	NA	NA	NA
chr3:16485547-19223207	3	17967203	2	6	0.691433	rs9814647	0.436389	1	0.49946	C	A	0.6193	0.00580494	0.000733374	14.6082	NA	NA	NA	NA	NA	NA
chr3:16485547-19223207	3	17554181	3	196	0.760029	rs9881850	0.0497333	1	0.562825	C	T	0.5616	0.00508352	0.00071766	11.852	NA	NA	NA	NA	NA	NA
chr3:16485547-19223207	3	19115331	4	1	1	rs6550942	0.999002	1	0.5	C	T	0.8002	0.00646726	0.000890575	12.4183	NA	NA	NA	NA	NA	NA
chr3:20092578-21028312	3	20656661	1	4	1	rs2886641	0.609062	1	0.5	T	C	0.7823	0.00711327	0.000862882	15.7771	NA	NA	NA	NA	NA	NA
chr3:20092578-21028312	3	20556638	2	1	1	rs56163555	0.964704	1	0.499969	G	T	0.8509	0.00656851	0.000999745	10.2988	NA	NA	NA	NA	NA	NA
chr3:23728488-24510415	3	23902119	1	27	0.717113	rs7615009	0.172792	0.999999	0.443947	C	G	0.2684	-0.00574448	0.000803599	12.0566	NA	NA	NA	NA	NA	NA
chr3:23728488-24510415	3	24256477	2	15	0.781296	rs826250	0.186527	0.980763	0.493689	A	T	0.3608	-0.00410897	0.000741508	7.52271	NA	NA	NA	NA	NA	NA
chr3:24664500-26975558	3	25174063	1	49	0.657742	rs7643392	0.246492	1	0.609647	T	A	0.4662	-0.00681439	0.000713826	20.8716	A	T	0.5722	0.00807847	0.00259364	2.7349
chr3:24664500-26975558	3	25632113	2	2	0.990203	rs60609026	0.885235	1	0.5	A	C	0.8012	0.00854123	0.000892255	20.9821	NA	NA	NA	NA	NA	NA
chr3:24664500-26975558	3	26041220	3	38	0.850052	rs2015126	0.0958174	1	0.407567	T	C	0.2416	-0.0060256	0.000831898	12.3583	NA	NA	NA	NA	NA	NA
chr3:28556149-28979768	3	28738679	1	3	0.984992	rs2371340	0.780348	1	0.480731	A	T	0.7803	-0.00621158	0.000860046	12.2917	NA	NA	NA	NA	NA	NA
chr3:30626432-31082817	3	30809058	1	43	0.602351	rs304829	0.336973	0.999369	0.469699	G	A	0.5795	-0.00442113	0.000721369	9.05283	NA	NA	NA	NA	NA	NA
chr3:33893823-35289315	3	34602347	1	2	0.988277	rs13081686	0.75507	1	0.499999	T	C	0.6402	-0.00615679	0.000741958	15.9753	NA	NA	NA	NA	NA	NA
chr3:33893823-35289315	3	34892122	2	12	0.571741	rs62251608	0.427432	0.999412	0.318502	A	G	0.8668	0.00632568	0.00104799	8.80148	A	G	0.97773	-0.0016616	0.00869631	0.0713627
chr3:35465537-36280806	3	35775115	1	14	0.939393	rs67723420	0.200137	0.99999	0.410682	T	A	0.6193	0.00477778	0.000733374	10.1379	NA	NA	NA	NA	NA	NA
chr3:35465537-36280806	3	36155883	2	15	0.614563	rs1449993	0.274883	0.999706	0.423423	G	A	0.338	-0.00420901	0.000752801	7.64669	NA	NA	NA	NA	NA	NA
chr3:41552586-42248299	3	42054910	1	478	0.700418	rs112912733	0.0447692	0.999819	0.418585	C	A	0.8817	0.00636678	0.00110259	8.11217	NA	NA	NA	NA	NA	NA
chr3:43017579-44205501	3	43428589	1	14	0.977478	rs78301985	0.376446	1	0.691356	G	C	0.8569	-0.010014	0.00101691	22.1531	G	C	0.98771	-0.0348464	0.011647	2.5571
chr3:43017579-44205501	3	44004685	2	3	0.988915	rs72870348	0.570174	0.999997	0.499826	G	A	0.7505	-0.00549453	0.000822919	10.6125	NA	NA	NA	NA	NA	NA
chr3:46257822-54366383	3	50233317	1	10	0.942331	rs13064381	0.551244	1	0.364029	C	T	0.6759	-0.0116134	0.000760828	51.8778	NA	NA	NA	NA	NA	NA
chr3:46257822-54366383	3	49749705	2	3	0.777548	rs73077157	0.813537	1	0.5001	A	C	0.8698	0.012938	0.00105816	33.6508	NA	NA	NA	NA	NA	NA
chr3:46257822-54366383	3	53773492	3	2	1	rs2612029	0.539715	1	0.499773	T	C	0.1431	0.00824712	0.00101691	15.2956	NA	NA	NA	NA	NA	NA
chr3:46257822-54366383	3	53301969	4	10	0.978949	rs9854669	0.346479	1	0.498613	G	A	0.5865	0.00471364	0.000723096	10.1492	NA	NA	NA	NA	NA	NA
chr3:46257822-54366383	3	49193081	5	11	0.956437	rs4536858	0.284021	1	0.429953	A	G	0.3549	0.00827298	0.000744219	27.9809	G	A	0.5607	-0.00542928	0.00258559	1.4468
chr3:46257822-54366383	3	54129143	6	4	0.998522	rs6768219	0.362547	1	0.5	T	C	0.3887	0.00637447	0.000730522	17.5784	NA	NA	NA	NA	NA	NA
chr3:46257822-54366383	3	47903305	7	100	0.768659	rs111372082	0.140165	1	0.405934	C	T	0.7296	-0.0080771	0.000801718	23.146	C	T	0.8848	-0.00760534	0.00401935	1.23309
chr3:46257822-54366383	3	50185967	8	2	0.757494	rs112269639	0.93883	1	0.5	G	A	0.97117	-0.015821	0.00212813	12.978	NA	NA	NA	NA	NA	NA
chr3:46257822-54366383	3	52915712	9	4	1	rs2336666	0.844186	1	0.782455	C	T	0.7306	-0.00680703	0.000802655	16.6499	C	T	0.8187	-0.00843912	0.00333076	1.94743
chr3:55702668-56542436	3	56114861	1	43	0.653893	rs12488237	0.585326	1	0.421296	T	C	0.95626	-0.013967	0.00174117	14.9815	NA	NA	NA	NA	NA	NA
chr3:56992634-58207668	3	57932958	1	1	1	rs7634731	0.997068	1	0.5	A	G	0.7286	0.0052365	0.000800789	10.2086	NA	NA	NA	NA	NA	NA
chr3:59327372-59651423	3	59443634	1	48	0.705779	rs1393517	0.0437283	0.999763	0.355272	G	T	0.90457	-0.00719438	0.001212	8.53437	NA	NA	NA	NA	NA	NA
chr3:60201046-60576025	3	60439169	1	14	0.955219	rs381217	0.128372	1	0.482308	C	T	0.6193	-0.00563581	0.000733374	13.8146	NA	NA	NA	NA	NA	NA
chr3:60201046-60576025	3	60347122	2	4	0.945279	rs12485388	0.342179	0.999089	0.407756	G	A	0.6769	0.00470031	0.000761442	9.17364	G	A	0.7396	-0.00473234	0.00292406	0.976448
chr3:61472268-61762996	3	61650811	1	14	0.826606	rs67352851	0.438213	0.999994	0.66751	C	A	0.84	-0.00580105	0.000971332	8.63079	C	A	0.7527	-0.0078234	0.00297428	2.06907
chr3:61820799-62272374	3	62054889	1	14	0.704516	rs719194	0.235041	0.999799	0.443843	C	T	0.1948	-0.0051839	0.000899127	8.08923	NA	NA	NA	NA	NA	NA
chr3:61820799-62272374	3	62045322	2	2	1	rs80168360	0.53689	0.999878	0.499606	A	G	0.93539	-0.00829043	0.00144851	7.9813	NA	NA	NA	NA	NA	NA
chr3:62314134-62648081	3	62450760	1	2	0.953043	rs4688131	0.91533	1	0.5	G	A	0.335	0.00571337	0.000754457	13.4375	NA	NA	NA	NA	NA	NA
chr3:63726364-64383930	3	64176107	1	2	0.740005	rs11914401	0.569363	0.999992	0.499967	C	T	0.4682	-0.00517441	0.000713637	12.3825	NA	NA	NA	NA	NA	NA
chr3:64889853-65760067	3	65524312	1	4	0.985388	rs11711510	0.317238	1	0.501566	C	T	0.836	0.00681799	0.000961706	11.8709	NA	NA	NA	NA	NA	NA
chr3:64889853-65760067	3	65168421	2	1	1	rs11131004	0.99847	1	0.5	G	A	0.5378	0.00496967	0.000714237	11.4621	NA	NA	NA	NA	NA	NA
chr3:67357978-68433298	3	67657497	1	62	0.975159	rs6796037	0.112482	0.999925	0.513806	G	T	0.5726	-0.00497826	0.000719821	11.3328	T	G	0.7312	0.00644867	0.00289449	1.58693
chr3:67357978-68433298	3	68324078	2	3	0.936651	rs2313275	0.696587	0.999932	0.404893	T	G	0.6531	-0.00446931	0.000748127	8.63544	NA	NA	NA	NA	NA	NA
chr3:67357978-68433298	3	68183698	3	1	1	rs73092909	0.988986	1	0.699365	G	A	0.8926	0.00800251	0.0011501	11.4622	G	A	0.98925	-0.0252252	0.0124436	1.37012
chr3:69692011-70309142	3	69891388	1	60	0.946204	rs35022873	0.0785049	1	0.404008	C	T	0.5895	0.00420515	0.000723884	8.20211	C	T	0.8986	0.0071974	0.00425111	1.04362
chr3:70388333-71974043	3	71060640	1	1	1	rs11720703	0.997893	1	0.260233	C	T	0.494	-0.0110014	0.000712244	53.0966	C	T	0.94547	-0.00318447	0.00565149	0.24176
chr3:70388333-71974043	3	71515426	2	13	0.856275	rs13096070	0.222844	1	0.242654	G	C	0.5825	0.00568049	0.00072209	14.4389	G	C	0.6406	-0.000503873	0.00267437	0.0702966
chr3:70388333-71974043	3	70889227	3	6	0.95397	rs17007912	0.266616	1	0.410505	A	G	0.7157	0.00992444	0.00078943	35.5195	NA	NA	NA	NA	NA	NA
chr3:70388333-71974043	3	71025935	4	1	1	rs13068094	1	1	0.5	C	T	0.4254	-0.00545145	0.000720254	13.424	NA	NA	NA	NA	NA	NA
chr3:73142344-73477579	3	73246337	1	19	0.917481	rs13083406	0.140032	0.992224	0.47264	G	A	0.5497	0.00390447	0.000715737	7.31047	NA	NA	NA	NA	NA	NA
chr3:73142344-73477579	3	73320945	2	1	1	rs13064098	0.970966	0.989816	0.494333	C	T	0.8091	0.0050076	0.000906073	7.48638	NA	NA	NA	NA	NA	NA
chr3:74444785-75447086	3	74880989	1	8	0.908801	rs1918391	0.771609	1	0.499519	C	A	0.1899	-0.00800127	0.000907895	17.9142	NA	NA	NA	NA	NA	NA
chr3:74444785-75447086	3	74952758	2	68	0.937188	rs6549672	0.074548	1	0.352417	A	T	0.7813	-0.00687313	0.000861458	14.8293	NA	NA	NA	NA	NA	NA
chr3:74444785-75447086	3	74648193	3	9	1	rs6799717	0.141887	0.999997	0.500137	C	T	0.94135	-0.00887875	0.00151551	8.33089	NA	NA	NA	NA	NA	NA
chr3:75707479-76579914	3	76261544	1	19	0.963563	rs6783732	0.102696	0.999996	0.48771	C	T	0.5726	0.00462301	0.000719821	9.87254	NA	NA	NA	NA	NA	NA
chr3:75707479-76579914	3	76093995	2	12	0.951857	rs28550059	0.220006	0.999559	0.521586	A	T	0.8569	0.00609181	0.00101691	8.67947	NA	NA	NA	NA	NA	NA
chr3:77053454-77808605	3	77240830	1	25	0.967014	rs7426688	0.832519	1	0.371044	C	T	0.7525	0.00790395	0.000825138	21.0086	C	T	0.98848	0.0133899	0.0120253	0.575933
chr3:77053454-77808605	3	77560017	2	41	0.714707	rs935526	0.596852	1	0.5	C	T	0.3151	0.00641099	0.000766531	16.216	NA	NA	NA	NA	NA	NA
chr3:78004708-78801191	3	78415324	1	8	0.807989	rs7628411	0.361096	0.998254	0.495419	G	T	0.3936	-0.00414694	0.000728887	7.89456	NA	NA	NA	NA	NA	NA
chr3:80277144-81865270	3	81325861	1	28	0.687689	rs13066050	0.146556	1	0.403157	C	T	0.8072	-0.00756095	0.000902658	16.2627	NA	NA	NA	NA	NA	NA
chr3:80277144-81865270	3	81525696	2	36	0.882545	rs13061830	0.121003	1	0.475421	A	G	0.7535	0.00658725	0.000826261	14.8078	NA	NA	NA	NA	NA	NA
chr3:80277144-81865270	3	80820333	3	9	0.912805	rs12494644	0.242353	0.999951	0.320602	A	G	0.4821	-0.00463989	0.000712649	10.1263	NA	NA	NA	NA	NA	NA
chr3:82380977-88541282	3	85513793	1	1	1	rs62250713	0.998812	1	0.270224	A	G	0.3668	0.0140095	0.000738894	79.4385	A	G	0.91782	-0.00097138	0.00467243	0.0781523
chr3:82380977-88541282	3	86122523	2	18	0.898792	rs62263325	0.546101	1	0.588901	A	G	0.5835	0.00825755	0.000722336	29.5372	A	G	0.96006	0.0120194	0.00655317	1.1763
chr3:82380977-88541282	3	83241703	3	1	1	rs11127809	0.999999	1	0.5	C	T	0.5239	0.00664038	0.000713008	19.9064	NA	NA	NA	NA	NA	NA
chr3:82380977-88541282	3	88254820	4	29	0.985092	rs4858940	0.132658	1	0.471968	T	C	0.1074	-0.010853	0.0011501	20.4142	NA	NA	NA	NA	NA	NA
chr3:82380977-88541282	3	84723363	5	1	1	rs111884152	0.995215	1	0.5	T	C	0.92942	0.0100161	0.00139034	12.2333	NA	NA	NA	NA	NA	NA
chr3:82380977-88541282	3	83946126	6	1	1	rs9857160	0.999904	1	0.5	G	A	0.6978	0.00797384	0.000775452	24.0746	NA	NA	NA	NA	NA	NA
chr3:82380977-88541282	3	84357475	7	63	0.780473	rs1384302	0.320307	1	0.647575	A	G	0.1819	0.00616928	0.000923098	10.6313	G	A	0.573	-0.00703944	0.00259426	2.17664
chr3:82380977-88541282	3	84701475	8	1	1	rs4370044	0.997211	1	0.5	A	G	0.6849	0.00633388	0.000766531	15.8477	NA	NA	NA	NA	NA	NA
chr3:82380977-88541282	3	87174636	9	17	0.85397	rs6788255	0.323851	1	0.377237	G	A	0.3748	0.00610384	0.000735628	15.9732	A	G	0.8218	-0.00419463	0.00335327	0.675785
chr3:82380977-88541282	3	82735792	10	27	0.979839	rs1351046	0.106567	1	0.510836	G	A	0.2157	-0.00951039	0.000865768	27.3452	NA	NA	NA	NA	NA	NA
chr3:89068325-90402223	3	90090619	1	6	0.962913	rs1521806	0.284651	0.999977	0.217419	A	C	0.5557	0.00474004	0.000716653	10.4274	A	C	0.98233	-0.00130821	0.00973997	0.0490733
chr3:93469972-95979494	3	94143060	1	5	0.976859	rs12496953	0.483857	1	0.4999	A	C	0.6501	0.00848222	0.00074663	29.1828	NA	NA	NA	NA	NA	NA
chr3:103655672-104453950	3	104238380	1	46	0.873819	rs7614520	0.0906036	1	0.326462	C	A	0.6412	0.00611602	0.000742411	15.7568	NA	NA	NA	NA	NA	NA
chr3:104482007-104742375	3	104596976	1	27	0.983513	rs58207296	0.164839	0.999404	0.381974	C	T	0.835	-0.00573322	0.000959361	8.64096	C	T	0.7104	-0.00183984	0.00282914	0.287782
chr3:107063487-109079690	3	107901868	1	10	0.997955	rs326327	0.35516	1	0.677594	A	G	0.5199	-0.0068437	0.000712757	21.1045	A	G	0.5453	-0.00689916	0.00257706	2.12929
chr3:107063487-109079690	3	108722384	2	80	0.843865	rs7620603	0.035207	1	0.422845	A	G	0.5676	0.00598016	0.000718792	16.0547	NA	NA	NA	NA	NA	NA
chr3:107063487-109079690	3	107358323	3	2	0.97457	rs116365867	0.755131	1	0.5	A	G	0.95726	0.0123601	0.0017605	11.6564	NA	NA	NA	NA	NA	NA
chr3:107063487-109079690	3	108914650	4	32	0.834807	rs1163400	0.27774	0.999836	0.69852	T	C	0.3241	-0.0046368	0.000760828	8.95924	C	T	0.8433	0.00852845	0.00353004	1.80428
chr3:109424067-110524444	3	110175685	1	31	0.949366	rs13075977	0.12177	1	0.287591	C	T	0.5944	-0.00623644	0.000725236	17.0954	C	T	0.7358	-0.00228275	0.00291044	0.363667
chr3:112396467-112960780	3	112802607	1	12	0.927103	rs6766982	0.457276	0.996212	0.317565	G	A	0.7346	0.0044737	0.000806476	7.53723	NA	NA	NA	NA	NA	NA
chr3:114034268-114435834	3	114149790	1	13	0.941521	rs78512230	0.118639	1	0.230397	T	C	0.93738	0.013067	0.00146978	18.2155	T	C	0.95622	-0.0040928	0.00627174	0.289013
chr3:114857135-116417678	3	115324352	1	1	1	rs1438356	0.964772	1	0.471151	G	A	0.7038	0.00635201	0.00077992	15.419	NA	NA	NA	NA	NA	NA
chr3:114857135-116417678	3	116068037	2	15	0.971483	rs78287126	0.140437	1	0.445944	T	C	0.96521	-0.0113423	0.00194325	8.27384	T	C	0.98925	-0.0262074	0.0124436	1.4535
chr3:114857135-116417678	3	115894297	3	33	0.676427	rs67853012	0.272593	0.999961	0.477808	G	T	0.8042	-0.00424115	0.000897386	5.64045	NA	NA	NA	NA	NA	NA
chr3:116420381-117111255	3	116945551	1	29	0.955724	rs9843899	0.0989258	1	0.405955	G	T	0.8698	0.0072882	0.00105816	11.2461	NA	NA	NA	NA	NA	NA
chr3:116420381-117111255	3	116740205	2	30	0.715448	rs62266229	0.0739075	0.997464	0.623744	T	A	0.8439	0.00599827	0.000981116	9.01172	T	A	0.97926	0.016206	0.00900433	1.14332
chr3:116420381-117111255	3	116556913	3	7	0.952769	rs78082503	0.282623	0.992849	0.496501	G	C	0.7893	0.00496947	0.000873201	7.89885	NA	NA	NA	NA	NA	NA
chr3:117217414-119000873	3	117616314	1	11	0.99176	rs59470461	0.732599	1	0.466206	A	C	0.8668	0.0141814	0.00104799	40.9949	NA	NA	NA	NA	NA	NA
chr3:117217414-119000873	3	117542401	2	2	0.997083	rs12491308	0.729966	1	0.19305	A	G	0.8082	-0.00776656	0.000904448	17.0496	A	G	0.96774	-0.00423152	0.00726262	0.251709
chr3:117217414-119000873	3	117808179	3	3	0.951487	rs143502176	0.433401	1	0.5	A	C	0.97813	-0.0136392	0.0024347	7.67387	NA	NA	NA	NA	NA	NA
chr3:117217414-119000873	3	118309749	4	9	0.975538	rs78818518	0.190011	1	0.499814	C	A	0.96223	0.0110457	0.0018679	8.4749	NA	NA	NA	NA	NA	NA
chr3:117217414-119000873	3	118408200	5	3	0.746262	rs6765745	0.479328	0.997152	0.499495	A	G	0.9493	0.00786604	0.00162316	5.89998	NA	NA	NA	NA	NA	NA
chr3:117217414-119000873	3	118409972	6	9	0.801727	rs12635615	0.405481	0.999476	0.717579	C	T	0.7535	-0.00463325	0.000826261	7.68766	C	T	0.98464	-0.0317559	0.0104345	2.63088
chr3:121876494-122757204	3	122561421	1	37	0.587653	rs56343603	0.0955268	0.999319	0.490605	C	A	0.4702	0.00413435	0.000713461	8.16488	NA	NA	NA	NA	NA	NA
chr3:124120702-124692812	3	124403860	1	4	0.989018	rs821368	0.456894	1	0.822902	G	A	0.3588	-0.00501235	0.000742411	10.8345	A	G	0.7942	0.00750881	0.00317407	1.74479
chr3:127180969-127570436	3	127453530	1	19	0.773446	rs1466571	0.133739	0.999442	0.471411	G	A	0.6879	-0.00442981	0.000768525	8.08553	NA	NA	NA	NA	NA	NA
chr3:127745701-129789177	3	128560136	1	8	0.994997	rs9846160	0.198018	1	0.497886	T	C	0.8917	0.00821264	0.00114589	12.1155	NA	NA	NA	NA	NA	NA
chr3:127745701-129789177	3	129331840	2	41	0.714053	rs59921840	0.260502	1	0.866498	C	G	0.90358	0.00739115	0.00120643	9.04653	C	G	0.97696	-0.0249916	0.00855313	2.45857
chr3:127745701-129789177	3	128983960	3	70	0.593748	rs56884471	0.0919292	0.999983	0.541392	G	A	0.92744	-0.00864409	0.0013727	9.51829	G	A	0.8641	0.00775142	0.00374467	1.41507
chr3:127745701-129789177	3	127947032	4	70	0.687176	rs2955134	0.0290711	0.998436	0.273793	T	C	0.8519	0.00556644	0.00100253	7.55015	T	C	0.8963	-0.00272945	0.00420909	0.286774
chr3:131364049-132630085	3	131912230	1	5	0.953355	rs2062963	0.470113	1	0.866371	T	C	0.4602	0.00626848	0.00071446	17.7623	C	T	0.5338	-0.00834655	0.00257235	2.92972
chr3:134525255-135707907	3	134665159	1	48	0.929233	rs10935143	0.206557	1	0.452849	G	A	0.5616	0.00526281	0.00071766	12.6487	NA	NA	NA	NA	NA	NA
chr3:134525255-135707907	3	135110380	2	40	0.700497	rs823977	0.128691	0.999993	0.404648	T	C	0.1968	-0.00603488	0.00089566	10.794	NA	NA	NA	NA	NA	NA
chr3:134525255-135707907	3	135502251	3	17	0.882192	rs61789017	0.119724	0.985657	0.489646	A	G	0.8082	-0.00508152	0.000904448	7.71494	NA	NA	NA	NA	NA	NA
chr3:139380123-139796765	3	139500591	1	5	0.909695	rs17393848	0.383775	0.999657	0.410616	A	G	0.7117	0.00484596	0.000786134	9.14998	NA	NA	NA	NA	NA	NA
chr3:140179818-140651223	3	140325868	1	44	0.932382	rs1499875	0.121804	1	0.485867	C	G	0.331	0.00524213	0.000756729	11.3678	NA	NA	NA	NA	NA	NA
chr3:141825566-142496238	3	142146369	1	40	0.960859	rs56088529	0.115067	0.999999	0.445501	A	G	0.8509	-0.00635649	0.000999745	9.68982	A	G	0.8472	-0.00644777	0.00356657	1.151
chr3:142594463-142963426	3	142803250	1	71	0.861805	rs4683730	0.0537999	0.999999	0.489757	A	G	0.3787	-0.0048097	0.000734124	10.2448	NA	NA	NA	NA	NA	NA
chr3:143442509-143966458	3	143756187	1	71	0.768883	rs1025984	0.0350529	0.999996	0.371714	C	G	0.6392	0.00432994	0.000741508	8.28067	NA	NA	NA	NA	NA	NA
chr3:146187644-148428996	3	147106319	1	1	1	rs2279829	0.999999	1	0.239756	C	T	0.7913	0.0107899	0.000876265	34.1155	C	T	0.7819	0.00232216	0.00310743	0.342096
chr3:146187644-148428996	3	146364424	2	25	0.98906	rs1674589	0.0820839	1	0.400993	T	A	0.6014	0.00634863	0.000727306	17.59	NA	NA	NA	NA	NA	NA
chr3:146187644-148428996	3	147479191	3	1	1	rs17584633	0.989571	0.999993	0.241613	T	A	0.6332	0.00462278	0.000738894	9.40441	T	A	0.97542	0.00526601	0.00828739	0.279715
chr3:146187644-148428996	3	146675115	4	3	0.985774	rs62274351	0.371724	0.999999	0.499997	T	C	0.67	-0.00550221	0.000757309	12.4298	NA	NA	NA	NA	NA	NA
chr3:149262394-149885760	3	149587120	1	13	0.865768	rs7647938	0.280309	1	0.386898	C	T	0.5924	0.00691434	0.000724674	20.8506	NA	NA	NA	NA	NA	NA
chr3:150646205-151233737	3	150805177	1	1	1	rs114050142	0.99849	1	0.5	T	A	0.93837	0.0119292	0.00148076	15.1039	NA	NA	NA	NA	NA	NA
chr3:150646205-151233737	3	150911683	2	13	0.797086	rs1221002	0.313889	0.981873	0.388858	G	A	0.1948	0.00544909	0.000899127	8.86721	A	G	0.9255	-0.00114984	0.00488696	0.0893832
chr3:152659616-153117793	3	152913213	1	14	0.991796	rs9289890	0.0894094	0.999845	0.482648	A	G	0.5676	0.00415014	0.000718792	8.11061	NA	NA	NA	NA	NA	NA
chr3:153413139-154189887	3	153762242	1	48	0.747788	rs17817130	0.087685	0.999999	0.42962	T	C	0.502	-0.0049089	0.000712198	11.2614	NA	NA	NA	NA	NA	NA
chr3:157212876-159366800	3	158006363	1	45	0.995689	rs827139	0.0696334	1	0.935188	T	A	0.326	-0.00918665	0.000759677	32.9384	A	T	0.7826	0.0105466	0.00311104	3.15567
chr3:157212876-159366800	3	157380974	2	5	0.995348	rs6784371	0.350304	1	0.5	C	T	0.2962	-0.00755887	0.00077992	21.486	NA	NA	NA	NA	NA	NA
chr3:161528246-162021214	3	161797102	1	41	0.98661	rs3920194	0.0513865	1	0.348981	T	C	0.174	0.00801001	0.000939297	16.8258	NA	NA	NA	NA	NA	NA
chr3:165837442-166394203	3	166046544	1	96	0.550849	rs12696241	0.069486	0.995449	0.455488	A	G	0.3539	0.00423739	0.000744693	7.89634	NA	NA	NA	NA	NA	NA
chr3:167846486-168362790	3	168194499	1	7	0.898433	rs16852344	0.255449	0.999759	0.516908	G	T	0.92644	-0.00846695	0.00136407	9.26785	G	T	0.91782	-0.00773098	0.00467243	1.00874
chr3:171212880-171814063	3	171526153	1	54	0.627917	rs9859043	0.136975	1	0.459736	C	T	0.7097	-0.00603157	0.000784525	13.8261	NA	NA	NA	NA	NA	NA
chr3:171212880-171814063	3	171656847	2	6	0.988048	rs9862319	0.27113	1	0.442277	G	A	0.4702	0.00513032	0.000713461	12.1909	NA	NA	NA	NA	NA	NA
chr3:172293779-173508203	3	173072584	1	6	0.900347	rs1187820	0.695333	1	0.495428	C	T	0.5288	0.00599444	0.000713377	16.361	NA	NA	NA	NA	NA	NA
chr3:172293779-173508203	3	173353739	2	12	0.882206	rs16828799	0.494348	1	0.459965	G	T	0.8509	-0.00803212	0.000999745	15.0259	NA	NA	NA	NA	NA	NA
chr3:172293779-173508203	3	172404542	3	5	0.96758	rs494694	0.248	0.999999	0.499926	G	A	0.4592	-0.00433119	0.000714576	8.86933	NA	NA	NA	NA	NA	NA
chr3:172293779-173508203	3	172648715	4	10	0.672373	rs34600778	0.301706	0.999784	0.489576	C	T	0.3797	0.00380495	0.000733747	6.66703	NA	NA	NA	NA	NA	NA
chr3:173633698-174518538	3	174214045	1	7	0.93741	rs1106095	0.17404	0.999905	0.37973	G	A	0.7654	-0.00532952	0.000840348	9.64447	NA	NA	NA	NA	NA	NA
chr3:173633698-174518538	3	174409116	2	12	0.918491	rs555478	0.174414	0.99196	0.391735	C	T	0.5726	-0.00382613	0.000719821	6.97293	NA	NA	NA	NA	NA	NA
chr3:174753447-175018993	3	174898464	1	16	0.691559	rs67113320	0.296338	0.999903	0.498941	A	G	0.5537	-0.00422754	0.000716336	8.44374	NA	NA	NA	NA	NA	NA
chr3:175571153-176306939	3	175728094	1	14	0.983051	rs67928440	0.123735	1	0.499512	C	T	0.7207	-0.00951524	0.000793697	32.3891	NA	NA	NA	NA	NA	NA
chr3:177162427-177594784	3	177306442	1	75	0.519422	rs4857713	0.0397975	0.999975	0.471008	T	A	0.6233	-0.00420963	0.000734888	7.99368	A	T	0.5553	0.00447709	0.0025823	1.08112
chr3:178074699-178474780	3	178197668	1	15	0.657917	rs6790862	0.273006	0.99942	0.464708	A	G	0.2545	0.00485852	0.000817523	8.553	NA	NA	NA	NA	NA	NA
chr3:180268737-181609166	3	180813165	1	6	0.953556	rs9858365	0.641537	1	0.348054	C	T	0.3698	-0.00592355	0.000737641	15.0125	NA	NA	NA	NA	NA	NA
chr3:180268737-181609166	3	181424232	2	9	0.729783	rs12487748	0.279846	0.999999	0.499999	T	A	0.8738	-0.00698817	0.00107234	10.1436	NA	NA	NA	NA	NA	NA
chr3:180268737-181609166	3	180523095	3	22	0.913733	rs35600279	0.0847382	0.999922	0.487827	A	G	0.9165	-0.00827112	0.00128724	9.88126	NA	NA	NA	NA	NA	NA
chr3:180268737-181609166	3	181470951	4	4	0.987867	rs4855039	0.333093	1	0.489776	T	A	0.5885	-0.00472065	0.000723618	10.1636	NA	NA	NA	NA	NA	NA
chr3:183741760-184185058	3	184056275	1	1	1	rs115148262	0.999993	0.999998	0.5	G	T	0.97416	-0.0170291	0.00224443	13.4859	NA	NA	NA	NA	NA	NA
chr3:183741760-184185058	3	184065937	2	9	0.819618	rs73187650	0.367351	0.994919	0.296351	T	C	0.6988	-0.00517015	0.000776182	10.5655	T	C	0.97619	-0.00365337	0.00841701	0.177665
chr3:188141115-188391761	3	188275054	1	16	0.537938	rs1158125	0.0988674	0.999741	0.404412	C	T	0.1809	0.00506495	0.000925081	7.35935	NA	NA	NA	NA	NA	NA
chr3:190908486-191293026	3	191092072	1	3	1	rs1435059	0.70316	1	0.538656	A	G	0.5417	-0.00557031	0.000714682	14.188	G	A	0.7289	0.00516661	0.00288673	1.13378
chr3:193356804-193689384	3	193515520	1	6	0.934885	rs4687459	0.291614	0.999997	0.494083	T	C	0.5388	0.00445904	0.000714347	9.36484	NA	NA	NA	NA	NA	NA
chr3:195485899-196401270	3	195775038	1	1	1	rs9817514	0.98272	0.999867	0.497876	G	A	0.4314	-0.00447591	0.000718992	9.31805	NA	NA	NA	NA	NA	NA
chr3:195485899-196401270	3	196158255	2	6	0.504031	rs78045859	0.306006	0.999527	0.30546	A	G	0.90755	0.00691963	0.00122936	7.74082	A	G	0.98848	0.00406232	0.0120253	0.133416
chr4:402911-1513593	4	516766	1	20	0.617685	rs80026264	0.392171	1	0.257722	G	A	0.90557	-0.00899726	0.00121773	12.8284	G	A	0.8479	-0.000126337	0.00357329	0.0124249
chr4:402911-1513593	4	743519	2	12	0.537372	rs7377200	0.244272	0.999955	0.479929	T	C	0.3002	0.00461644	0.000776918	8.55038	NA	NA	NA	NA	NA	NA
chr4:402911-1513593	4	1393522	3	45	0.704807	rs11248000	0.145584	0.99995	0.45831	T	G	0.3529	-0.00413391	0.000745171	7.53817	NA	NA	NA	NA	NA	NA
chr4:2370395-3162165	4	2911761	1	16	0.953725	rs12649553	0.172197	1	0.282224	T	A	0.7008	0.00649574	0.00077766	16.1766	T	A	0.8879	-0.00673899	0.00406743	1.01075
chr4:2370395-3162165	4	2676016	2	54	0.833818	rs17164090	0.109738	1	0.305876	G	C	0.5974	-0.00508722	0.000726103	11.6111	G	C	0.93395	0.00384595	0.00516662	0.340422
chr4:5045433-5498808	4	5232752	1	5	0.98824	rs34654885	0.354536	1	0.349573	G	A	0.7048	0.0065312	0.000780686	16.2246	G	A	0.8602	0.00297912	0.00370042	0.375949
chr4:5045433-5498808	4	5381051	2	12	0.77004	rs982771	0.214147	0.999938	0.472993	G	A	0.7584	0.00508174	0.000831898	8.99782	NA	NA	NA	NA	NA	NA
chr4:6313571-6618651	4	6467890	1	8	0.959836	rs55807600	0.266379	0.999999	0.496606	A	G	0.3718	0.00421801	0.000736824	7.98429	NA	NA	NA	NA	NA	NA
chr4:11490026-11865812	4	11689125	1	101	0.663111	rs13151141	0.0816554	0.999999	0.449025	G	T	0.4076	-0.00396175	0.000724674	7.33927	NA	NA	NA	NA	NA	NA
chr4:12012906-12555127	4	12317409	1	9	0.810173	rs1454882	0.251292	1	0.3261	A	G	0.4493	-0.00582069	0.000715882	15.3701	G	A	0.5799	0.00275153	0.00259987	0.537746
chr4:12012906-12555127	4	12488737	2	1	1	rs74422756	0.967875	0.949593	0.491331	G	A	0.98608	-0.0168091	0.00303943	7.49537	NA	NA	NA	NA	NA	NA
chr4:13938489-14930370	4	14232666	1	12	0.921303	rs4698244	0.19015	0.999545	0.284641	T	C	0.7962	0.00550249	0.000884004	9.316	T	C	0.93932	0.000370597	0.00537496	0.0245542
chr4:13938489-14930370	4	14729909	2	38	0.906379	rs112853956	0.0551067	0.999191	0.499128	T	C	0.95924	0.00997046	0.00180089	7.51042	T	C	0.96237	0.0138585	0.00674321	1.39944
chr4:15158995-15852676	4	15417368	1	50	0.856561	rs10212844	0.0516672	0.999999	0.374517	A	C	0.6312	0.00562807	0.000738055	13.6144	NA	NA	NA	NA	NA	NA
chr4:16716630-17107312	4	16840602	1	12	0.963336	rs62298185	0.133579	1	0.497111	C	T	0.7366	0.00562113	0.000808432	11.447	NA	NA	NA	NA	NA	NA
chr4:18963184-20703159	4	19446769	1	7	0.997704	rs4356909	0.177569	1	0.263064	A	C	0.7147	-0.00659867	0.000788596	16.2307	A	C	0.8879	0.000890746	0.00406743	0.0826762
chr4:18963184-20703159	4	20571412	2	7	0.983709	rs34337410	0.223639	1	0.572164	A	G	0.6889	-0.00578029	0.0007692	13.2437	A	G	0.5975	-0.00599159	0.00261669	1.65688
chr4:18963184-20703159	4	20535547	3	6	0.696259	rs2446089	0.314658	0.999999	0.403071	C	T	0.7346	-0.00517111	0.000806476	9.84273	NA	NA	NA	NA	NA	NA
chr4:18963184-20703159	4	19926818	4	20	0.897497	rs16868891	0.0893349	0.999998	0.520465	A	G	0.8062	0.00533952	0.000900885	8.51065	A	G	0.95161	0.00979491	0.00597995	0.993833
chr4:18963184-20703159	4	20365093	5	2	0.981816	rs56274585	0.575976	0.999646	0.499742	T	G	0.7922	-0.00671757	0.000877662	13.7101	NA	NA	NA	NA	NA	NA
chr4:18963184-20703159	4	20201825	6	83	0.834007	rs28716758	0.0900407	0.999933	0.366979	T	C	0.8708	-0.00802084	0.00106164	13.3784	T	C	0.8011	-0.00276998	0.00321473	0.410187
chr4:22745954-23355632	4	23001098	1	35	0.854079	rs9994825	0.100347	0.999856	0.496854	A	C	0.7386	-0.00530226	0.00081042	10.2186	NA	NA	NA	NA	NA	NA
chr4:23673352-23975158	4	23813180	1	11	0.964464	rs2970845	0.149639	1	0.36584	C	T	0.7435	-0.00587769	0.000815424	12.2463	C	T	0.7942	-0.000920205	0.00317407	0.112449
chr4:27074722-28972833	4	27966505	1	18	0.848576	rs9884587	0.285643	1	0.499985	C	T	0.2674	0.00903079	0.000804551	28.5105	NA	NA	NA	NA	NA	NA
chr4:27074722-28972833	4	27523609	2	5	0.77974	rs7683223	0.829803	1	0.496386	C	G	0.6799	0.00685147	0.000763312	18.5515	NA	NA	NA	NA	NA	NA
chr4:27074722-28972833	4	27985486	3	10	1	rs28744507	0.301928	1	0.428307	A	C	0.8529	0.00907004	0.00100534	18.7331	NA	NA	NA	NA	NA	NA
chr4:27074722-28972833	4	28408149	4	67	0.990548	rs1581061	0.0372475	1	0.653728	C	T	0.498	0.00790814	0.000712198	27.9203	C	T	0.6022	0.00629201	0.00262181	1.78513
chr4:29213994-29839635	4	29522813	1	2	0.977616	rs28676655	0.792919	1	0.499302	T	G	0.8748	-0.00889151	0.001076	15.8494	NA	NA	NA	NA	NA	NA
chr4:30354957-32255185	4	31184484	1	3	1	rs58400863	0.384149	1	0.488236	G	A	0.6123	0.0105334	0.000730865	46.3633	NA	NA	NA	NA	NA	NA
chr4:30354957-32255185	4	30561313	2	2	0.979528	rs4692099	0.792165	1	0.751199	T	C	0.832	0.00736938	0.00095247	13.9927	T	C	0.95929	-0.017118	0.00649351	2.0765
chr4:30354957-32255185	4	31917785	3	27	0.884505	rs7690985	0.10913	1	0.445472	G	T	0.7266	0.00556981	0.000798952	11.5033	NA	NA	NA	NA	NA	NA
chr4:30354957-32255185	4	31668703	4	21	0.730736	rs10939354	0.151121	1	0.493294	C	T	0.2584	0.0056549	0.00081346	11.4425	NA	NA	NA	NA	NA	NA
chr4:34430507-35800161	4	35461523	1	43	0.943656	rs13124338	0.0864923	1	0.712742	T	A	0.5378	-0.00833224	0.000714237	30.7206	T	A	0.5315	-0.00587439	0.00257157	1.65071
chr4:34430507-35800161	4	35197325	2	5	1	rs62293748	0.329825	0.999976	0.21908	T	C	0.96223	-0.0112903	0.0018679	8.82386	T	C	0.90476	0.0025222	0.00437148	0.24875
chr4:34430507-35800161	4	34766196	3	15	0.750537	rs73216590	0.369516	0.999991	0.411047	C	T	0.6889	0.00445509	0.0007692	8.1573	C	T	0.8203	0.00448432	0.00334229	0.74546
chr4:37867083-38300126	4	38100888	1	26	0.735806	rs71606104	0.306228	0.999967	0.494876	T	C	0.7992	-0.00521102	0.00088891	8.34043	NA	NA	NA	NA	NA	NA
chr4:37867083-38300126	4	37984238	2	11	0.903665	rs13111793	0.126499	0.999362	0.339449	G	A	0.7038	0.00379865	0.00077992	5.95357	NA	NA	NA	NA	NA	NA
chr4:40931902-41319751	4	41077142	1	18	0.868166	rs2585584	0.118871	0.992072	0.485889	C	A	0.7734	0.00471116	0.00085062	7.51559	NA	NA	NA	NA	NA	NA
chr4:44528607-45286139	4	44882274	1	4	0.997783	rs4377624	0.330905	1	0.99305	A	G	0.6928	0.00497325	0.000771886	9.93127	A	G	0.7896	0.012265	0.00314832	4.00923
chr4:45747158-46607030	4	46036864	1	63	0.861175	rs1553056	0.0939693	0.992918	0.851993	T	C	0.5388	0.00524264	0.000714347	12.6674	C	T	0.6667	-0.00793605	0.00272221	2.44934
chr4:45747158-46607030	4	46326989	2	136	0.816651	rs172156	0.217902	1	0.708707	T	C	0.5666	0.0044247	0.000718596	9.13113	C	T	0.5023	0.00813505	0.00256649	2.81648
chr4:46657604-47510760	4	47014236	1	20	0.744098	rs13152751	0.251264	0.998967	0.488877	A	G	0.4016	0.0060624	0.000726398	16.1505	NA	NA	NA	NA	NA	NA
chr4:46657604-47510760	4	47290067	2	3	1	rs1076016	0.353182	1	0.49995	C	A	0.4821	0.00595937	0.000712649	16.211	NA	NA	NA	NA	NA	NA
chr4:46657604-47510760	4	46927145	3	13	0.998126	rs1398174	0.138538	1	0.996973	T	G	0.4642	-0.00487619	0.000714025	11.0685	T	G	0.5492	-0.0108052	0.00257898	4.55391
chr4:46657604-47510760	4	47150803	4	52	0.78659	rs1442098	0.109705	0.999234	0.483371	A	G	0.1392	-0.00442492	0.00102872	4.77024	NA	NA	NA	NA	NA	NA
chr4:47600645-48591010	4	47841437	1	43	0.89732	rs6447587	0.0463756	0.999712	0.251619	T	G	0.672	-0.00473354	0.000758483	9.36117	NA	NA	NA	NA	NA	NA
chr4:47600645-48591010	4	48238594	2	35	0.982876	rs13103259	0.0858045	0.997946	0.329893	G	A	0.8121	-0.00547682	0.00091159	8.72621	NA	NA	NA	NA	NA	NA
chr4:54353084-55110247	4	54901801	1	55	0.876303	rs13145700	0.0388473	1	0.49365	C	T	0.6352	-0.00447585	0.00073975	8.84041	NA	NA	NA	NA	NA	NA
chr4:57594691-58432757	4	57757510	1	42	0.966013	rs13110241	0.0914097	1	0.259486	A	G	0.6064	0.00630765	0.000728887	17.3027	NA	NA	NA	NA	NA	NA
chr4:57594691-58432757	4	58232632	2	13	0.806483	rs62313045	0.0952574	0.999943	0.489552	A	T	0.90457	-0.00831365	0.001212	11.1603	NA	NA	NA	NA	NA	NA
chr4:59272249-61420615	4	60253877	1	1	1	rs925421	0.999437	1	0.5	A	G	0.2813	0.00787476	0.00079197	22.5688	NA	NA	NA	NA	NA	NA
chr4:59272249-61420615	4	61192559	2	9	0.627214	rs35728958	0.555802	1	0.492801	A	G	0.94533	0.0101349	0.00156639	10.0093	NA	NA	NA	NA	NA	NA
chr4:59272249-61420615	4	60427269	3	42	0.958858	rs35348484	0.124986	0.999992	0.432535	A	G	0.7783	-0.00771221	0.000857257	18.6321	NA	NA	NA	NA	NA	NA
chr4:61667946-62060312	4	61929486	1	1	1	rs28559758	0.971098	0.999692	0.499904	G	A	0.4026	-0.00406981	0.000726103	7.68143	NA	NA	NA	NA	NA	NA
chr4:62713643-63443506	4	62942299	1	3	0.945701	rs13131251	0.438698	1	0.545812	T	C	0.5974	0.00623345	0.000726103	17.041	NA	NA	NA	NA	NA	NA
chr4:65483385-66674848	4	66466108	1	22	0.864196	rs35499800	0.108966	0.999997	0.235539	A	G	0.7326	-0.00528071	0.000804551	10.2795	A	G	0.8763	-0.000882485	0.00389757	0.0857228
chr4:65483385-66674848	4	66119496	2	10	0.661897	rs54808	0.194852	0.9992	0.497314	C	T	0.66	0.00436108	0.00075172	8.1822	NA	NA	NA	NA	NA	NA
chr4:67583423-68268375	4	67879681	1	3	0.993823	rs1383722	0.530877	1	0.49972	A	G	0.2306	0.0105143	0.000845399	34.7842	NA	NA	NA	NA	NA	NA
chr4:67583423-68268375	4	68006356	2	27	0.989072	rs6850553	0.0696198	1	0.479021	C	A	0.834	-0.0103077	0.000957041	26.3231	C	A	0.8648	-0.00652221	0.00375283	1.08502
chr4:67583423-68268375	4	67803236	3	25	0.924998	rs113527252	0.168232	0.950556	0.438715	A	G	0.90159	0.00713076	0.00119548	8.61082	NA	NA	NA	NA	NA	NA
chr4:76898421-77322933	4	77034735	1	13	0.737627	rs56102101	0.260314	1	0.365909	C	T	0.827	-0.00652916	0.000941438	11.3922	C	T	0.7834	-0.00203197	0.00311518	0.288851
chr4:79385876-79926958	4	79576737	1	40	0.970133	rs12650411	0.285986	1	0.910771	C	T	0.2356	0.00580787	0.000839111	11.3497	C	T	0.8633	0.0129205	0.00373542	3.2657
chr4:80961449-81306202	4	81108357	1	50	0.755679	rs72656525	0.131467	0.999966	0.491713	C	T	0.90258	0.00707561	0.00120088	8.41848	NA	NA	NA	NA	NA	NA
chr4:81860465-82734307	4	82177462	1	41	0.820068	rs1443543	0.152005	0.999958	0.540627	T	C	0.5895	-0.00388548	0.000723884	7.09792	C	T	0.97773	0.0257958	0.00869631	2.52084
chr4:83049641-83468617	4	83271591	1	82	0.942921	rs34234387	0.0211587	0.999996	0.353499	G	A	0.7803	0.00530684	0.000860046	9.16679	G	A	0.94854	0.00572504	0.00580821	0.489067
chr4:89358051-89842244	4	89653257	1	7	0.984222	rs1801915	0.448004	1	0.576264	G	A	0.8439	0.00977116	0.000981116	22.6386	G	A	0.7965	0.00764889	0.00318735	1.78501
chr4:91462011-92163883	4	91888095	1	49	0.822509	rs62309779	0.0872723	1	0.462914	C	T	0.5726	-0.00437663	0.000719821	8.92061	NA	NA	NA	NA	NA	NA
chr4:91462011-92163883	4	91723078	2	97	0.686016	rs7668936	0.325938	0.999998	0.354819	G	A	0.7376	0.00551129	0.000809422	11.0073	NA	NA	NA	NA	NA	NA
chr4:93213388-94814996	4	93665778	1	39	0.751383	rs954467	0.122238	1	0.4814	C	T	0.498	-0.00597933	0.000712198	16.3339	NA	NA	NA	NA	NA	NA
chr4:93213388-94814996	4	94557686	2	6	0.975406	rs10516930	0.483238	1	0.310206	C	T	0.7316	-0.00672468	0.000803599	16.2328	NA	NA	NA	NA	NA	NA
chr4:97751929-98298828	4	97959457	1	30	0.954677	rs13116809	0.115608	1	0.271076	T	C	0.8012	0.0065665	0.000892255	12.7336	NA	NA	NA	NA	NA	NA
chr4:99673191-100567071	4	100229017	1	3	0.983039	rs2066702	0.618226	0.499989	1	NA	NA	NA	NA	NA	NA	G	A	0.8095	0.0300109	0.00326775	19.3814
chr4:101205893-101798032	4	101569897	1	19	0.915844	rs7666575	0.116123	1	0.468752	A	G	0.6958	-0.00537709	0.000774008	11.4284	NA	NA	NA	NA	NA	NA
chr4:103376566-104189378	4	103695645	1	26	0.936757	rs75372300	0.095836	0.999999	0.435819	C	T	0.8757	0.00780065	0.00107933	12.3075	NA	NA	NA	NA	NA	NA
chr4:104832519-106582235	4	106099809	1	7	0.958368	rs2903386	0.306404	1	0.465969	T	C	0.5944	-0.00490341	0.000725236	10.8635	NA	NA	NA	NA	NA	NA
chr4:104832519-106582235	4	105258803	2	20	0.710387	rs57464524	0.142772	1	0.451505	C	T	0.832	-0.00481547	0.00095247	6.3679	NA	NA	NA	NA	NA	NA
chr4:104832519-106582235	4	106196829	3	9	0.929131	rs34402524	0.419363	0.999968	0.288613	T	G	0.8598	0.00651958	0.00102564	9.68557	T	G	0.90937	0.00313286	0.00446991	0.315712
chr4:111923039-112616337	4	112406961	1	2	0.996011	rs72678859	0.523313	1	0.5	C	T	0.8469	0.0131517	0.000988926	39.6295	NA	NA	NA	NA	NA	NA
chr4:113147850-113445940	4	113317493	1	8	0.810191	rs34715364	0.293338	0.999666	0.360474	C	T	0.667	-0.00434165	0.000755583	8.03938	NA	NA	NA	NA	NA	NA
chr4:114824532-115308397	4	114980218	1	80	0.907383	rs7442109	0.102984	0.999938	0.730651	T	C	0.8529	0.00543965	0.00100534	7.20235	T	C	0.7865	0.00981152	0.00313153	2.76209
chr4:115766234-117034079	4	116710985	1	124	0.53176	rs2389089	0.103142	0.999849	0.47609	G	A	0.7008	-0.00469803	0.00077766	8.8155	NA	NA	NA	NA	NA	NA
chr4:118381405-118980738	4	118711343	1	44	0.682971	rs9307444	0.135388	0.999998	0.48194	T	C	0.6879	-0.00550597	0.000768525	12.107	NA	NA	NA	NA	NA	NA
chr4:121436318-122033076	4	121700904	1	88	0.910419	rs150994863	0.0223737	1	0.246044	A	C	0.7336	0.0055618	0.00080551	11.2983	A	C	0.95238	0.00595297	0.00602566	0.49055
chr4:122838545-123678060	4	123460115	1	15	0.817237	rs72669165	0.128195	1	0.227122	T	C	0.7038	0.00513956	0.00077992	10.3563	T	C	0.97619	0.00127039	0.00841701	0.0555026
chr4:127997223-128634796	4	128345972	1	7	0.851944	rs28875482	0.817687	0.997979	0.496492	G	C	0.6292	-0.0043678	0.00073723	8.50438	NA	NA	NA	NA	NA	NA
chr4:129781331-131029620	4	130414538	1	36	0.892736	rs585019	0.0578857	1	0.482301	T	G	0.2078	-0.00676772	0.000877662	13.9039	NA	NA	NA	NA	NA	NA
chr4:131185088-132902702	4	132132392	1	34	0.745412	rs513377	0.0758113	0.999996	0.492583	T	C	0.5835	0.00383132	0.000722336	6.94594	NA	NA	NA	NA	NA	NA
chr4:131185088-132902702	4	132571589	2	4	0.987104	rs1500778	0.519197	1	0.499599	C	A	0.333	-0.00419841	0.000755583	7.56033	NA	NA	NA	NA	NA	NA
chr4:131185088-132902702	4	131462563	3	7	0.897736	rs11947748	0.197877	0.997818	0.500354	T	C	0.3708	-0.00412456	0.00073723	7.65552	NA	NA	NA	NA	NA	NA
chr4:135960091-137718700	4	137505968	1	70	0.890622	rs10026630	0.0841034	1	0.497447	T	A	0.6441	-0.00595968	0.00074375	14.9511	NA	NA	NA	NA	NA	NA
chr4:135960091-137718700	4	137094048	2	22	0.839503	rs1724557	0.187635	1	0.491709	C	A	0.4205	0.00492222	0.000721369	11.0512	NA	NA	NA	NA	NA	NA
chr4:135960091-137718700	4	136361296	3	25	0.99151	rs34392108	0.0719314	0.999992	0.307192	A	C	0.7863	0.00602041	0.000868703	11.3769	A	C	0.91014	0.00292599	0.00448712	0.288745
chr4:135960091-137718700	4	137593405	4	42	0.597783	rs12512934	0.0957537	0.998147	0.473004	T	C	0.4861	0.00422758	0.000712468	8.52846	NA	NA	NA	NA	NA	NA
chr4:138272112-138640874	4	138449510	1	24	0.914377	rs58884168	0.181946	0.999739	0.43878	T	A	0.7893	-0.0047732	0.000873201	7.33775	NA	NA	NA	NA	NA	NA
chr4:139509402-140218306	4	139853859	1	9	0.950666	rs58976407	0.22255	1	0.360924	T	C	0.505	0.00727235	0.000712228	23.7506	NA	NA	NA	NA	NA	NA
chr4:139509402-140218306	4	139710494	2	1	1	rs1948897	0.998972	1	0.499991	G	A	0.4781	-0.00632909	0.000712877	18.168	NA	NA	NA	NA	NA	NA
chr4:139509402-140218306	4	139707834	3	23	0.992157	rs58482279	0.190837	0.997101	0.383896	A	T	0.93638	-0.00893562	0.00145896	9.04147	NA	NA	NA	NA	NA	NA
chr4:139509402-140218306	4	139831572	4	1	1	rs4616695	0.996411	0.999912	0.499438	T	G	0.4364	0.00666324	0.000718025	19.7707	NA	NA	NA	NA	NA	NA
chr4:140597617-141077925	4	140892872	1	13	0.966078	rs1397440	0.379842	1	0.499915	T	C	0.2992	-0.0102086	0.00077766	38.639	NA	NA	NA	NA	NA	NA
chr4:141920902-142299380	4	142130931	1	21	0.96097	rs34402449	0.143109	0.999997	0.473694	A	C	0.7614	0.00491766	0.00083546	8.40313	NA	NA	NA	NA	NA	NA
chr4:143312079-144446745	4	143486962	1	1	1	rs11942731	0.999924	1	0.499993	A	G	0.2614	-0.00913785	0.00081042	28.7608	NA	NA	NA	NA	NA	NA
chr4:143312079-144446745	4	143813582	2	80	0.953024	rs7438213	0.0341849	1	0.408141	A	G	0.7346	0.00690587	0.000806476	16.9588	NA	NA	NA	NA	NA	NA
chr4:146912339-148198325	4	147880764	1	24	0.96011	rs2304536	0.109311	1	0.479811	A	G	0.6342	0.0115679	0.00073932	54.4558	NA	NA	NA	NA	NA	NA
chr4:146912339-148198325	4	147469546	2	1	1	rs6829633	0.997505	0.999811	0.499319	C	T	0.7724	0.0096386	0.000849298	29.1243	NA	NA	NA	NA	NA	NA
chr4:146912339-148198325	4	147979517	3	4	0.981477	rs34269355	0.664195	1	0.5	C	A	0.6829	0.0103885	0.000765228	41.2536	NA	NA	NA	NA	NA	NA
chr4:149272781-150098635	4	149511466	1	58	0.54369	rs13147708	0.0351278	0.999458	0.45596	T	A	0.6501	0.00446169	0.00074663	8.64017	NA	NA	NA	NA	NA	NA
chr4:152797562-153220982	4	153068046	1	28	0.512452	rs35752631	0.0986305	0.999994	0.480007	A	C	0.4692	-0.00460739	0.000713548	9.97147	NA	NA	NA	NA	NA	NA
chr4:154473251-154919427	4	154705151	1	95	0.580575	rs2405203	0.0328244	0.999766	0.261084	G	A	0.5159	0.00393099	0.000712553	7.46181	NA	NA	NA	NA	NA	NA
chr4:164080385-164350797	4	164243380	1	17	0.840068	rs6832644	0.143247	0.99999	0.68822	A	T	0.675	-0.0041676	0.000760281	7.37537	NA	NA	NA	NA	NA	NA
chr4:164477387-165070777	4	164686957	1	41	0.525982	rs10033167	0.430026	0.999316	0.38456	G	C	0.5547	0.00488612	0.000716493	11.0393	NA	NA	NA	NA	NA	NA
chr4:165814179-166386394	4	166079458	1	59	0.92819	rs13122587	0.0309529	0.999998	0.494847	T	C	0.8688	0.00649357	0.00105473	9.12894	NA	NA	NA	NA	NA	NA
chr4:169892246-170241849	4	170022675	1	16	0.951848	rs2706743	0.158013	0.999999	0.499846	G	A	0.3638	0.00462717	0.000740183	9.39059	NA	NA	NA	NA	NA	NA
chr4:172692972-174191120	4	173515224	1	10	0.990381	rs12505030	0.171039	0.999999	0.915085	G	A	0.4612	-0.00567801	0.000714347	14.7241	G	A	0.8402	-0.0103561	0.00350207	2.50791
chr4:172692972-174191120	4	172903159	2	22	0.836063	rs34305682	0.334501	0.998002	0.508559	G	T	0.4354	0.00406742	0.000718212	7.82819	NA	NA	NA	NA	NA	NA
chr4:172692972-174191120	4	173077567	3	67	0.867793	rs4467518	0.0479551	0.999999	0.478381	T	C	0.6093	0.00568687	0.000729844	14.1804	NA	NA	NA	NA	NA	NA
chr4:172692972-174191120	4	174019692	4	32	0.911783	rs6811357	0.100234	0.999698	0.554154	G	C	0.7952	0.00482446	0.000882398	7.34049	NA	NA	NA	NA	NA	NA
chr4:175443332-176010873	4	175734620	1	12	0.992117	rs1352062	0.54622	0.999705	0.524467	A	G	0.8469	0.0058141	0.000988926	8.38485	A	G	0.6774	0.00482469	0.00274505	1.10339
chr4:176585898-177073921	4	176897697	1	13	0.747	rs7667331	0.215768	0.999716	0.496225	A	G	0.8032	-0.00554827	0.00089566	9.23337	NA	NA	NA	NA	NA	NA
chr4:176585898-177073921	4	176778043	2	31	0.736452	rs28713624	0.0551498	0.969861	0.483893	G	A	0.6829	0.00426226	0.000765228	7.59371	NA	NA	NA	NA	NA	NA
chr4:180035827-180646578	4	180255976	1	42	0.978024	rs6841502	0.0869663	0.999996	0.426204	C	T	0.341	-0.00488189	0.000751186	10.092	NA	NA	NA	NA	NA	NA
chr4:180035827-180646578	4	180415318	2	48	0.762376	rs6847553	0.608024	0.996911	0.494845	C	T	0.4016	0.00447834	0.000726398	9.15226	NA	NA	NA	NA	NA	NA
chr4:180684904-181833797	4	181484409	1	2	1	rs66778274	0.533084	1	0.499996	A	G	0.7316	0.00662879	0.000803599	15.7962	NA	NA	NA	NA	NA	NA
chr4:180684904-181833797	4	181271864	2	14	0.679732	rs2309337	0.259635	0.999997	0.362718	T	G	0.7952	0.0062619	0.000882398	11.8928	T	G	0.8602	-0.0032028	0.00370042	0.412567
chr4:180684904-181833797	4	180907289	3	3	0.997119	rs150511480	0.543211	1	0.492182	A	T	0.2008	-0.00592831	0.00088891	10.5897	NA	NA	NA	NA	NA	NA
chr4:181922901-182781607	4	182174473	1	5	0.973738	rs11931528	0.326458	0.996176	0.499452	C	T	0.7803	0.00582132	0.000860046	10.886	NA	NA	NA	NA	NA	NA
chr4:181922901-182781607	4	182069946	2	2	1	rs59079941	0.528673	0.999982	0.499043	A	G	0.8559	0.00690015	0.00101397	10.9958	NA	NA	NA	NA	NA	NA
chr4:181922901-182781607	4	182280918	3	20	0.678139	rs2871245	0.134988	0.996008	0.309159	T	C	0.4324	0.0041215	0.000718792	8.0082	NA	NA	NA	NA	NA	NA
chr4:183377203-183827718	4	183724005	1	4	0.932494	rs1128956	0.496373	0.999999	0.535576	T	G	0.8082	0.00587538	0.000904448	10.0839	T	G	0.6551	0.00510263	0.00269963	1.23105
chr4:183377203-183827718	4	183659362	2	11	0.838415	rs2309767	0.356348	1	0.320111	T	C	0.2962	0.00507076	0.00077992	10.0999	NA	NA	NA	NA	NA	NA
chr4:183377203-183827718	4	183540760	3	2	0.972564	rs6552580	0.889631	1	0.492889	C	T	0.3151	-0.00440539	0.000766531	8.04218	NA	NA	NA	NA	NA	NA
chr4:185896435-186122162	4	186015002	1	7	0.911324	rs12509138	0.33496	1	0.460686	A	G	0.664	0.00497354	0.0007539	10.3774	NA	NA	NA	NA	NA	NA
chr4:186597549-186817043	4	186714004	1	8	0.669077	rs4862571	0.322647	0.995527	0.452785	C	A	0.6163	-0.00410481	0.000732277	7.68275	NA	NA	NA	NA	NA	NA
chr5:3026669-3669906	5	3246853	1	1	1	rs1691017	0.984899	1	0.49985	A	G	0.4761	-0.0061024	0.000713008	16.9424	NA	NA	NA	NA	NA	NA
chr5:3026669-3669906	5	3177302	2	1	1	rs16871346	0.999001	1	0.49968	T	C	0.829	0.00683974	0.000945784	12.3219	NA	NA	NA	NA	NA	NA
chr5:3026669-3669906	5	3415406	3	4	0.998194	rs6555203	0.336732	1	0.758881	C	A	0.5159	0.0057134	0.000712553	14.9694	C	A	0.7657	0.00632536	0.00302963	1.434
chr5:3026669-3669906	5	3538762	4	4	0.902593	rs9313052	0.40474	1	0.489377	G	C	0.4185	-0.0059089	0.000721847	15.5679	NA	NA	NA	NA	NA	NA
chr5:3026669-3669906	5	3225962	5	4	0.678709	rs4866534	0.73373	0.993766	0.691776	C	T	0.6551	0.00505232	0.000749147	10.8125	C	T	0.5123	0.00556101	0.00256724	1.51856
chr5:11813712-13838773	5	13245626	1	2	0.993502	rs28472471	0.787633	1	0.498982	G	T	0.5765	0.00521868	0.000720678	12.3524	NA	NA	NA	NA	NA	NA
chr5:11813712-13838773	5	13737444	2	5	0.938927	rs17263496	0.549985	1	0.212124	G	A	0.8479	0.00612896	0.000991586	9.1958	G	A	0.9808	-0.00220035	0.00935113	0.0893899
chr5:14042643-14621747	5	14432221	1	11	0.936516	rs27939	0.323831	0.999997	0.456467	T	C	0.5974	0.00462226	0.000726103	9.71172	NA	NA	NA	NA	NA	NA
chr5:15974450-16620494	5	16186489	1	12	0.649071	rs68079616	0.168844	0.999944	0.49568	G	A	0.5378	-0.00471076	0.000714237	10.3729	NA	NA	NA	NA	NA	NA
chr5:15974450-16620494	5	16475686	2	24	0.743761	rs2248665	0.226809	0.997513	0.464315	C	T	0.2505	-0.00472718	0.000821822	8.05476	NA	NA	NA	NA	NA	NA
chr5:19802953-20471062	5	20051997	1	12	0.875613	rs2164430	0.126497	1	0.408897	T	C	0.6282	-0.00533078	0.000736824	12.3314	T	C	0.90707	-0.00832937	0.00441984	1.22554
chr5:27218391-27786695	5	27618381	1	19	0.916872	rs10454845	0.183637	1	0.525227	C	T	0.3459	0.00504362	0.000748635	10.7916	NA	NA	NA	NA	NA	NA
chr5:29707949-30215205	5	30045422	1	53	0.910881	rs2330306	0.0410351	0.999999	0.32755	T	C	0.6412	-0.00455926	0.000742411	9.0866	NA	NA	NA	NA	NA	NA
chr5:30471997-31329741	5	30831387	1	5	0.974279	rs1392446	0.32663	1	0.56141	C	T	0.4672	-0.0096062	0.00071373	40.5654	C	T	0.90015	-0.00713696	0.00428029	1.02029
chr5:30471997-31329741	5	31175855	2	2	0.922763	rs35730544	0.917077	0.999853	0.499974	C	T	0.829	0.00549164	0.000945784	8.19508	NA	NA	NA	NA	NA	NA
chr5:41536986-42224486	5	41675391	1	5	0.955776	rs72761830	0.265334	0.991491	0.498026	A	G	0.95427	-0.00945325	0.00170463	7.53325	NA	NA	NA	NA	NA	NA
chr5:42383693-44390889	5	43161351	1	3	0.973371	rs71627581	0.592699	1	0.5	G	A	0.8807	0.0123131	0.00109858	28.4295	NA	NA	NA	NA	NA	NA
chr5:42383693-44390889	5	43449588	2	125	0.8303	rs4242099	0.0634307	0.999696	0.411274	A	G	0.4324	-0.00521893	0.000718792	12.4144	NA	NA	NA	NA	NA	NA
chr5:44640589-46297103	5	45279858	1	3	1	rs62367520	0.372819	1	0.787532	A	C	0.8082	0.0097146	0.000904448	26.1845	A	C	0.9639	0.0176526	0.00687916	1.98779
chr5:44640589-46297103	5	45902092	2	6	0.995944	rs9637798	0.246091	0.999998	0.521944	A	T	0.8559	0.00904146	0.00101397	18.3192	A	T	0.9639	0.0206596	0.00687916	2.57326
chr5:49499109-51299515	5	50821338	1	1	1	rs986714	0.999912	1	0.499961	A	T	0.5716	0.0083436	0.000719609	30.3578	NA	NA	NA	NA	NA	NA
chr5:49499109-51299515	5	49770729	2	136	0.892516	rs4277861	0.131272	1	0.409377	G	A	0.3777	0.00574906	0.000734504	14.3018	NA	NA	NA	NA	NA	NA
chr5:49499109-51299515	5	50295255	3	4	0.945467	rs58823060	0.56799	1	0.499284	T	C	0.8946	-0.00763432	0.00115967	10.3369	NA	NA	NA	NA	NA	NA
chr5:51495931-52230672	5	51889383	1	7	0.997938	rs350429	0.664919	1	0.263887	G	A	0.5696	0.00587859	0.000719195	15.5248	G	A	0.8571	0.000150308	0.00366668	0.0144381
chr5:58729777-59326513	5	59005938	1	17	0.851227	rs298096	0.118092	1	0.444738	T	A	0.5736	-0.00504855	0.000720036	11.6276	NA	NA	NA	NA	NA	NA
chr5:58729777-59326513	5	58920754	2	24	0.933392	rs11951110	0.130402	0.998774	0.447542	A	G	0.9165	0.007066	0.00128724	7.39407	A	G	0.95853	0.012392	0.00643628	1.2661
chr5:59449447-61888237	5	60127724	1	7	0.917706	rs1807017	0.323256	1	0.249593	T	C	0.5746	0.00834264	0.000720254	30.2983	T	C	0.7903	-3.43123e-05	0.00315217	0.00378834
chr5:59449447-61888237	5	61030954	2	3	0.993626	rs2974454	0.511055	1	0.499925	C	T	0.5726	-0.00587989	0.000719821	15.5057	NA	NA	NA	NA	NA	NA
chr5:62593720-63226646	5	62832666	1	19	0.828325	rs2012236	0.187306	0.993013	0.964083	C	G	0.6581	-0.00373668	0.00075071	6.19112	C	G	0.8065	-0.0129278	0.00324834	4.16135
chr5:66178913-67127234	5	66314241	1	15	0.919982	rs250277	0.207627	1	0.641619	A	G	0.5646	-0.00446078	0.000718212	9.27846	G	A	0.732	0.00883121	0.00289722	2.63781
chr5:66178913-67127234	5	66716144	2	43	0.767419	rs160978	0.101989	0.999753	0.498497	C	T	0.4821	0.00411845	0.000712649	8.12427	NA	NA	NA	NA	NA	NA
chr5:67637628-67948407	5	67824690	1	4	0.977198	rs56194430	0.606173	0.998821	0.499256	C	T	0.826	-0.00519293	0.000939297	7.49091	NA	NA	NA	NA	NA	NA
chr5:79135150-80485018	5	80240539	1	4	0.930428	rs6884052	0.534807	1	0.445239	T	G	0.3688	-0.00707417	0.000738055	21.0336	NA	NA	NA	NA	NA	NA
chr5:79135150-80485018	5	79292899	2	18	0.580544	rs7707036	0.423941	1	0.491133	G	A	0.4513	-0.0061747	0.000715595	17.2075	NA	NA	NA	NA	NA	NA
chr5:83269012-83534439	5	83388743	1	3	0.778541	rs1428928	0.889389	0.999955	0.483235	C	G	0.7674	-0.00536602	0.000842853	9.71357	NA	NA	NA	NA	NA	NA
chr5:86385318-88989955	5	87769693	1	9	0.988708	rs6891239	0.334044	1	0.5	C	T	0.5189	0.0123592	0.000712702	66.6393	NA	NA	NA	NA	NA	NA
chr5:86385318-88989955	5	88880147	2	7	0.655729	rs7702020	0.358402	1	0.37722	A	G	0.4861	-0.00525393	0.000712468	12.7819	A	G	0.5	-0.0010577	0.00256646	0.167332
chr5:90833592-92704242	5	92445784	1	10	0.994154	rs1496331	0.168299	1	0.369493	G	T	0.5467	0.00580043	0.00071532	15.2916	NA	NA	NA	NA	NA	NA
chr5:90833592-92704242	5	91138656	2	9	0.992729	rs7732303	0.24343	1	0.271804	A	G	0.7306	-0.00664405	0.000802655	15.9007	A	G	0.8633	0.000337495	0.00373542	0.0324478
chr5:93747051-94829769	5	94144784	1	6	0.975409	rs75252678	0.724478	1	0.446456	C	A	0.93439	0.0123329	0.0014382	17.0048	NA	NA	NA	NA	NA	NA
chr5:93747051-94829769	5	94023088	2	4	0.994953	rs6879307	0.527723	1	0.473575	G	T	0.6819	0.00469203	0.000764584	9.07443	NA	NA	NA	NA	NA	NA
chr5:93747051-94829769	5	94206202	3	5	0.989906	rs159032	0.27195	1	0.279854	C	T	0.7485	-0.0049309	0.000820734	8.72603	C	T	0.97926	0.00660932	0.00900433	0.334476
chr5:95320784-95878740	5	95728898	1	15	0.820814	rs6235	0.167944	1	0.268369	C	G	0.7406	-0.00641531	0.000812439	14.5419	C	G	0.8756	-0.000465721	0.00388814	0.0435158
chr5:96021524-96518515	5	96227089	1	137	0.834996	rs55691766	0.0609935	1	0.347365	A	G	0.4692	-0.00382105	0.000713548	7.06776	G	A	0.5876	0.000715413	0.00260678	0.105826
chr5:99162149-100183402	5	99600237	1	38	0.953605	rs795678	0.0547628	1	0.28286	G	A	0.671	0.00555812	0.000757894	12.6498	G	A	0.8341	0.000792813	0.00344963	0.087126
chr5:102599303-103087716	5	102761194	1	26	0.704811	rs3857357	0.179204	0.999998	0.521324	A	G	0.8161	-0.00581082	0.000919189	9.58713	NA	NA	NA	NA	NA	NA
chr5:102599303-103087716	5	102953237	2	5	0.616122	rs7704545	0.894134	0.999944	0.499404	C	T	0.6799	-0.00460127	0.000763312	8.77997	NA	NA	NA	NA	NA	NA
chr5:103477506-104514052	5	103932783	1	22	0.929007	rs72780752	0.249956	1	0.54476	A	G	0.8141	0.0116055	0.000915354	36.1099	A	G	0.874	0.00741956	0.00386691	1.25949
chr5:103477506-104514052	5	103947968	2	4	0.995517	rs2431108	0.424725	1	0.411067	T	C	0.6829	-0.00825058	0.000765228	26.3774	NA	NA	NA	NA	NA	NA
chr5:104755918-105275826	5	104955104	1	44	0.933567	rs6596638	0.158317	1	0.355189	T	C	0.3231	0.00571302	0.000761442	13.2046	NA	NA	NA	NA	NA	NA
chr5:105795302-108032811	5	107349285	1	8	0.938756	rs288181	0.292519	1	0.495493	C	T	0.6819	0.00834093	0.000764584	26.9818	NA	NA	NA	NA	NA	NA
chr5:105795302-108032811	5	106454412	2	10	0.973628	rs2410947	0.229279	1	0.285858	A	C	0.4235	-0.00712376	0.000720678	22.3147	C	A	0.8994	0.00191286	0.00426608	0.184507
chr5:105795302-108032811	5	106804928	3	7	0.810032	rs3890134	0.663695	1	0.472274	G	A	0.8678	0.00803326	0.00105134	13.6664	NA	NA	NA	NA	NA	NA
chr5:105795302-108032811	5	106778125	4	1	1	rs17159969	0.999006	1	0.5	A	T	0.96819	-0.0145772	0.00202911	12.1695	NA	NA	NA	NA	NA	NA
chr5:105795302-108032811	5	107187915	5	13	0.982143	rs78186859	0.488812	1	0.877961	A	G	0.7922	0.00531267	0.000877662	8.84773	A	G	0.95161	0.0188519	0.00597995	2.79084
chr5:105795302-108032811	5	106861892	6	3	0.988534	rs388016	0.847372	1	0.778813	A	G	0.6769	0.00589027	0.000761442	13.9878	G	A	0.5737	-0.00649953	0.0025948	1.91182
chr5:105795302-108032811	5	106793799	7	17	0.97657	rs152582	0.134132	1	0.49956	T	C	0.7565	0.00453581	0.000829686	7.33917	NA	NA	NA	NA	NA	NA
chr5:105795302-108032811	5	107298616	8	4	0.986673	rs12521275	0.528458	1	0.827062	C	T	0.7177	-0.0068761	0.000791117	17.447	C	T	0.8863	-0.00977439	0.00404235	1.8067
chr5:105795302-108032811	5	106913589	9	22	0.601748	rs597083	0.17355	1	0.452384	G	A	0.6561	0.00563205	0.000749664	13.2374	NA	NA	NA	NA	NA	NA
chr5:108188903-108659324	5	108418832	1	16	0.885717	rs17534626	0.817386	0.999995	0.450243	G	C	0.7843	0.00588838	0.000865768	10.9844	NA	NA	NA	NA	NA	NA
chr5:108793843-109332816	5	109056828	1	29	0.948614	rs2043831	0.111878	1	0.444489	G	T	0.6451	-0.0049044	0.000744219	10.3567	NA	NA	NA	NA	NA	NA
chr5:110797379-111350451	5	111099250	1	3	0.985941	rs872623	0.437974	1	0.497741	C	T	0.5537	-0.00462625	0.000716336	9.9749	NA	NA	NA	NA	NA	NA
chr5:111491553-112032557	5	111705533	1	2	0.903124	rs10076917	0.865898	0.971548	0.495288	G	C	0.7922	-0.00479088	0.000877662	7.31906	NA	NA	NA	NA	NA	NA
chr5:114002964-114551587	5	114352744	1	26	0.848313	rs61002768	0.172509	0.999724	0.332338	G	C	0.7873	-0.00502779	0.000870189	8.12105	NA	NA	NA	NA	NA	NA
chr5:114583767-115010423	5	114785127	1	23	0.699515	rs790667	0.0961631	1	0.492429	T	C	0.3917	-0.00417152	0.000729511	7.96806	NA	NA	NA	NA	NA	NA
chr5:116584621-117153518	5	116929973	1	4	0.689097	rs80270689	0.740666	0.997092	0.430859	G	T	0.93241	-0.0087715	0.00141848	9.20341	NA	NA	NA	NA	NA	NA
chr5:117441449-117897024	5	117692919	1	4	0.821659	rs12187782	0.485357	0.996908	0.499259	T	A	0.4105	0.00414359	0.000723884	7.98305	NA	NA	NA	NA	NA	NA
chr5:123705152-124001680	5	123863028	1	25	0.911727	rs6595530	0.215111	1	0.498358	T	A	0.5646	0.00552797	0.000718212	13.8555	NA	NA	NA	NA	NA	NA
chr5:124118115-125808877	5	125424587	1	65	0.780207	rs6860104	0.147691	1	0.620914	T	C	0.2843	0.00568483	0.00078943	12.2241	T	C	0.6336	0.00627166	0.0026633	1.73212
chr5:124118115-125808877	5	125028999	2	9	0.501077	rs7723131	0.457007	0.999999	0.461163	A	G	0.4861	0.00433517	0.000712468	8.93296	NA	NA	NA	NA	NA	NA
chr5:126262323-126946804	5	126655730	1	35	0.52566	rs246886	0.0938708	0.999873	0.461864	G	C	0.4235	0.00424463	0.000720678	8.41261	NA	NA	NA	NA	NA	NA
chr5:133542143-134214196	5	133899872	1	6	0.987752	rs2241699	0.203778	1	0.497524	G	C	0.7187	0.00802134	0.00079197	23.3834	NA	NA	NA	NA	NA	NA
chr5:135244163-136207225	5	135547243	1	2	0.987095	rs11743293	0.632029	1	0.499981	A	G	0.8171	-0.00673128	0.000921134	12.5655	NA	NA	NA	NA	NA	NA
chr5:136351300-137043476	5	136641225	1	3	0.933401	rs2916648	0.745124	0.999931	0.470325	T	C	0.1869	0.00604774	0.000913463	10.4467	NA	NA	NA	NA	NA	NA
chr5:137117270-138785640	5	138478700	1	14	0.658921	rs60868323	0.197714	0.999993	0.481929	G	A	0.96322	-0.0125641	0.0018919	10.5064	NA	NA	NA	NA	NA	NA
chr5:137117270-138785640	5	137618925	2	45	0.682452	rs6874130	0.0959064	0.99963	0.427418	G	C	0.7346	0.0048595	0.000806476	8.77344	NA	NA	NA	NA	NA	NA
chr5:139342378-139816988	5	139689505	1	20	0.971073	rs10077671	0.0872345	1	0.471771	A	G	0.4493	-0.0047902	0.000715882	10.6553	NA	NA	NA	NA	NA	NA
chr5:145087112-145339004	5	145235481	1	2	0.989948	rs13160152	0.712976	0.999996	0.449905	C	T	0.8241	0.00626535	0.000935286	10.6777	NA	NA	NA	NA	NA	NA
chr5:145704821-146030544	5	145866067	1	40	0.993365	rs12055124	0.0608816	0.999999	0.500249	G	T	0.8101	-0.00630695	0.000907895	11.4275	NA	NA	NA	NA	NA	NA
chr5:149492843-149767278	5	149639013	1	7	0.871511	rs891935	0.254086	0.977369	0.471368	G	A	0.5487	-0.00428932	0.000715595	8.68894	NA	NA	NA	NA	NA	NA
chr5:151592742-152949791	5	152301354	1	7	0.79948	rs17567533	0.549064	0.999999	0.499968	G	A	0.97316	-0.0166162	0.00220335	13.3324	NA	NA	NA	NA	NA	NA
chr5:151592742-152949791	5	152579130	2	21	0.66984	rs296185	0.14575	1	0.467961	G	C	0.8111	0.00661707	0.000909734	12.456	NA	NA	NA	NA	NA	NA
chr5:153200572-153788215	5	153518766	1	4	0.900877	rs815611	0.581482	1	0.987731	G	A	0.4573	-0.00494522	0.000714804	11.34	G	A	0.5806	-0.0104224	0.00260047	4.21278
chr5:154505554-156198709	5	154775995	1	25	0.944714	rs2115442	0.127897	1	0.456833	C	G	0.7485	-0.00889524	0.000820734	26.644	NA	NA	NA	NA	NA	NA
chr5:154505554-156198709	5	155522569	2	9	0.939436	rs79869048	0.205726	0.986775	0.511408	A	G	0.7157	-0.00435636	0.00078943	7.46575	A	G	0.8088	0.00543881	0.00326317	1.01968
chr5:154505554-156198709	5	155848785	3	36	0.532125	rs12163943	0.227143	0.987739	0.485603	C	T	0.3668	0.00455746	0.000738894	9.15998	T	C	0.818	-0.00611389	0.00332577	1.18037
chr5:156556955-157062585	5	156739876	1	35	0.98114	rs373619	0.141134	1	0.478404	A	T	0.2664	-0.00511281	0.00080551	9.6593	NA	NA	NA	NA	NA	NA
chr5:157426827-158059468	5	157709569	1	10	0.966812	rs1145604	0.155128	1	0.373838	G	C	0.7396	-0.00691941	0.000811425	16.8251	NA	NA	NA	NA	NA	NA
chr5:157426827-158059468	5	157717444	2	4	0.878967	rs72804520	0.55832	0.993701	0.499744	G	T	0.97217	0.0127889	0.00216491	8.45882	NA	NA	NA	NA	NA	NA
chr5:157426827-158059468	5	157742916	3	27	0.879005	rs10069017	0.0704131	0.999911	0.361516	T	C	0.7068	-0.00638562	0.000782235	15.4868	C	T	0.6037	-0.00221799	0.00262351	0.400257
chr5:159345829-159753425	5	159487323	1	16	0.971598	rs10073416	0.570354	1	0.605602	A	G	0.3887	0.00546142	0.000730522	13.1158	G	A	0.6114	-0.00482182	0.00263264	1.17381
chr5:160126616-161529054	5	160917585	1	14	1	rs12153421	0.159822	1	0.240315	A	G	0.7515	0.00846004	0.000824024	24.0021	A	G	0.98694	-0.0197967	0.0113028	1.09766
chr5:162665903-163605869	5	163094938	1	13	0.882329	rs489346	0.290618	1	0.493238	C	T	0.5199	0.00639289	0.000712757	18.5249	NA	NA	NA	NA	NA	NA
chr5:162665903-163605869	5	163303759	2	18	0.815019	rs290131	0.332654	0.999997	0.50913	A	G	0.6571	0.00460237	0.000750184	9.06973	A	G	0.6452	0.0054784	0.00268204	1.38626
chr5:164433971-167749294	5	166988967	1	1	1	rs888974	0.991937	1	0.500124	G	T	0.335	0.0114312	0.000754457	51.1313	NA	NA	NA	NA	NA	NA
chr5:164433971-167749294	5	166748010	2	12	0.955694	rs13178466	0.235838	1	0.530518	C	T	0.4066	0.0078094	0.000724953	26.3323	T	C	0.5399	-0.00530333	0.00257467	1.40432
chr5:164433971-167749294	5	167604213	3	2	1	rs13153393	0.512204	1	0.499937	A	G	0.8917	-0.0102404	0.00114589	18.3966	NA	NA	NA	NA	NA	NA
chr5:164433971-167749294	5	166494757	4	11	0.769456	rs1432933	0.33249	1	0.499997	G	C	0.499	-0.0060707	0.000712194	16.8119	NA	NA	NA	NA	NA	NA
chr5:164433971-167749294	5	165688969	5	5	0.971272	rs2650087	0.474281	1	0.931323	G	C	0.4692	0.00489741	0.000713548	11.1725	G	C	0.6536	0.00825407	0.00269687	2.65584
chr5:164433971-167749294	5	166077011	6	6	0.93627	rs347981	0.341522	1	0.295156	C	A	0.7565	0.00747594	0.000829686	18.6883	C	A	0.97465	0.00869617	0.00816378	0.542452
chr5:164433971-167749294	5	166729677	7	9	0.866372	rs59094139	0.299607	1	0.476381	C	T	0.8817	0.0065669	0.00110259	8.58724	NA	NA	NA	NA	NA	NA
chr5:164433971-167749294	5	167117853	8	12	0.964947	rs10035233	0.123482	1	0.298632	T	C	0.7177	-0.00524499	0.000791117	10.4737	C	T	0.6882	0.00275257	0.00277019	0.494309
chr5:169260155-169538392	5	169375191	1	7	0.897589	rs7719449	0.493651	1	0.416984	T	G	0.7286	-0.00550421	0.000800789	11.2031	NA	NA	NA	NA	NA	NA
chr5:170102984-170988405	5	170360512	1	112	0.976907	rs137982228	0.0217447	1	0.994476	G	A	0.3191	-0.0087022	0.000763946	29.3344	G	A	0.6874	-0.0109576	0.00276825	4.12219
chr5:170102984-170988405	5	170778824	2	1	1	rs7715167	0.999325	1	0.499825	T	C	0.3767	0.00720593	0.000734888	21.9721	NA	NA	NA	NA	NA	NA
chr5:173123602-173632113	5	173279808	1	3	0.990019	rs359456	0.470033	1	0.292012	T	C	0.4095	0.00538315	0.000724153	12.9764	C	T	0.6897	-0.00198775	0.00277386	0.324571
chr5:174540738-174763244	5	174650292	1	45	0.934243	rs17752769	0.0596512	1	0.444371	G	A	0.6332	0.00521703	0.000738894	11.7804	NA	NA	NA	NA	NA	NA
chr5:176748019-177240874	5	176891460	1	10	0.90486	rs28837979	0.22399	0.999995	0.407384	T	A	0.4751	-0.00493859	0.000713077	11.3628	NA	NA	NA	NA	NA	NA
chr5:176748019-177240874	5	177025763	2	23	0.647124	rs28375402	0.165722	0.999513	0.500158	G	A	0.5596	-0.00458583	0.000717307	9.78905	NA	NA	NA	NA	NA	NA
chr6:3150656-3396458	6	3270121	1	33	0.880879	rs3813485	0.062368	0.999996	0.34542	T	C	0.1024	0.00718835	0.00117456	9.02889	NA	NA	NA	NA	NA	NA
chr6:4218266-4493579	6	4344832	1	26	0.809917	rs11752380	0.103672	1	0.535179	C	T	0.7097	0.00543713	0.000784525	11.3774	C	T	0.9639	0.0138629	0.00687916	1.3577
chr6:5896523-6231324	6	6009234	1	1	1	rs12664364	0.964932	0.997952	0.49702	G	A	0.6859	0.00435671	0.00076719	7.86758	NA	NA	NA	NA	NA	NA
chr6:8250331-8892565	6	8574763	1	228	0.586099	rs926531	0.0573458	1	0.36155	C	T	0.5298	-0.00479078	0.000713461	10.7252	NA	NA	NA	NA	NA	NA
chr6:11267261-11704954	6	11519614	1	51	0.960064	rs12197783	0.0331217	0.999999	0.5522	A	G	0.9503	-0.0105759	0.00163855	9.96411	A	G	0.96313	-0.0120345	0.00680967	1.11248
chr6:11813828-12188677	6	11985595	1	73	0.950488	rs11757073	0.0330463	1	0.457513	C	A	0.8857	-0.00756829	0.00111918	10.8671	C	A	0.8425	-0.00651827	0.00352273	1.19203
chr6:12431802-13416637	6	13072633	1	39	0.955366	rs7750120	0.101486	1	0.380198	T	C	0.7773	-0.00769243	0.00085588	18.598	NA	NA	NA	NA	NA	NA
chr6:12431802-13416637	6	12747857	2	7	0.955477	rs868483	0.352418	1	0.501315	C	A	0.6083	0.00570995	0.000729511	14.3017	NA	NA	NA	NA	NA	NA
chr6:13853810-14327480	6	14175404	1	4	0.997563	rs853377	0.346598	0.99896	0.476235	A	G	0.2883	-0.00439593	0.000786134	7.64842	NA	NA	NA	NA	NA	NA
chr6:14611961-14834463	6	14724910	1	10	0.949975	rs13197778	0.164109	1	0.499207	T	C	0.7763	0.00546603	0.000854515	9.79908	NA	NA	NA	NA	NA	NA
chr6:15183352-15919004	6	15425230	1	3	0.987498	rs35434217	0.749688	1	0.402225	G	A	0.8062	-0.0056102	0.000900885	9.32408	NA	NA	NA	NA	NA	NA
chr6:15183352-15919004	6	15731306	2	6	0.992118	rs9476901	0.216195	1	0.500009	T	C	0.7654	-0.0050153	0.000840348	8.6198	NA	NA	NA	NA	NA	NA
chr6:16821131-17416674	6	17261189	1	11	0.704831	rs6921352	0.242076	0.997283	0.470112	G	T	0.4642	0.00395477	0.000714025	7.51608	NA	NA	NA	NA	NA	NA
chr6:16821131-17416674	6	17013429	2	17	0.760003	rs10498687	0.163359	0.999572	0.30489	C	T	0.7555	0.00472631	0.000828535	7.93279	C	T	0.95392	0.00482985	0.00612058	0.366487
chr6:18493407-19784010	6	19167996	1	6	1	rs4075048	0.240413	1	0.857573	G	A	0.8479	-0.0074193	0.000991586	13.1363	A	G	0.6651	0.00738055	0.00271897	2.17795
chr6:18493407-19784010	6	19307114	2	4	0.882761	rs62404522	0.624364	1	0.407486	T	C	0.8907	-0.00914164	0.00114128	14.9404	T	C	0.90246	-0.00878304	0.00432513	1.37381
chr6:18493407-19784010	6	19575082	3	27	0.960183	rs2817276	0.100099	0.99999	0.433674	T	C	0.91252	-0.00698533	0.00126035	7.52517	NA	NA	NA	NA	NA	NA
chr6:18493407-19784010	6	18779025	4	32	0.720631	rs6936986	0.145941	1	0.34282	C	T	0.4155	0.00531628	0.000722586	12.7266	NA	NA	NA	NA	NA	NA
chr6:19890359-20186636	6	20017642	1	32	0.794919	rs622890	0.210317	0.999996	0.5419	G	T	0.5726	-0.00454069	0.000719821	9.54895	T	G	0.6567	0.00521783	0.00270262	1.27144
chr6:21132615-21383609	6	21253630	1	6	0.954692	rs1380153	0.296515	0.999986	0.507869	T	C	0.5139	-0.00417413	0.000712468	8.33113	NA	NA	NA	NA	NA	NA
chr6:22806944-23280491	6	23019225	1	11	0.967713	rs2473710	0.17868	1	0.49999	G	A	0.4423	0.00502145	0.000716983	11.6029	NA	NA	NA	NA	NA	NA
chr6:23317123-23676753	6	23447436	1	7	0.861355	rs9393415	0.353099	1	0.485536	T	C	0.6849	-0.00569751	0.000766531	12.9735	NA	NA	NA	NA	NA	NA
chr6:23317123-23676753	6	23510400	2	10	0.579127	rs199102	0.211846	0.999996	0.434232	C	A	0.7624	-0.00492151	0.000836667	8.39291	NA	NA	NA	NA	NA	NA
chr6:25104583-32532340	6	26319588	1	1	1	rs766406	0.962142	1	0.237622	G	T	0.3539	0.0100018	0.000744693	40.3989	T	G	0.95392	-0.0045911	0.00612058	0.34372
chr6:25104583-32532340	6	30226304	2	7	0.982629	rs2516714	0.50089	1	0.184426	A	G	0.6243	0.00898049	0.000735276	33.581	A	G	0.5661	-0.000144771	0.00258919	0.01981
chr6:25104583-32532340	6	31892641	3	1	1	rs9267677	0.995187	1	0.202407	T	C	0.8847	-0.00956953	0.00111495	17.0339	T	C	0.7581	0.00130912	0.00299656	0.179008
chr6:25104583-32532340	6	26399615	4	5	0.993457	rs4712987	0.545053	1	0.293513	A	C	0.5606	0.00784968	0.000717482	27.1324	C	A	0.8387	0.00378412	0.00348887	0.555821
chr6:25104583-32532340	6	30365740	5	8	0.723196	rs3130118	0.600943	1	0.247403	C	T	0.331	0.00467946	0.000756729	9.20357	T	C	0.7888	0.00384346	0.00314394	0.654587
chr6:32538199-36190015	6	34779065	1	26	0.921458	rs73419607	0.0747791	1	0.45679	A	G	0.8608	-0.0100265	0.00102872	21.7196	NA	NA	NA	NA	NA	NA
chr6:32538199-36190015	6	33444074	2	6	0.980905	rs9366821	0.687359	1	0.372105	T	G	0.6143	0.00667988	0.000731564	19.1682	NA	NA	NA	NA	NA	NA
chr6:32538199-36190015	6	33789407	3	4	0.969934	rs4713688	0.320121	1	0.489268	T	G	0.1839	0.00650321	0.000919189	11.8253	NA	NA	NA	NA	NA	NA
chr6:32538199-36190015	6	33232025	4	9	0.942694	rs460568	0.788184	1	0.377648	C	T	0.83	-0.00810156	0.00094799	16.8949	C	T	0.6782	-0.00452485	0.00274684	1.00219
chr6:32538199-36190015	6	35678054	5	8	0.508733	rs58580399	0.166883	0.999995	0.485088	G	A	0.98807	-0.019587	0.00327985	8.62989	NA	NA	NA	NA	NA	NA
chr6:37224857-38099231	6	37481198	1	21	0.959127	rs12202664	0.18937	1	0.389744	A	G	0.4642	0.00798509	0.000714025	28.3073	NA	NA	NA	NA	NA	NA
chr6:37224857-38099231	6	37624408	2	19	0.9413	rs3857569	0.268963	1	0.436227	T	C	0.3419	-0.00659641	0.00075071	17.8132	NA	NA	NA	NA	NA	NA
chr6:37224857-38099231	6	37919387	3	4	0.794137	rs141436283	0.657415	0.999998	0.499999	A	G	0.93837	-0.00798319	0.00148076	7.15518	NA	NA	NA	NA	NA	NA
chr6:38127592-39134484	6	39016636	1	40	0.553593	rs10305420	0.237597	0.996698	0.404298	C	T	0.6123	-0.00413238	0.000730865	7.80501	C	T	0.96544	-0.0121184	0.00702514	1.073
chr6:39810909-40706616	6	40380681	1	3	0.966969	rs985146	0.598379	1	0.387772	T	C	0.8111	0.00790861	0.000909734	17.4535	NA	NA	NA	NA	NA	NA
chr6:39810909-40706616	6	40085245	2	42	0.568914	rs847744	0.669458	0.999999	0.48066	T	C	0.7346	0.00479285	0.000806476	8.55295	NA	NA	NA	NA	NA	NA
chr6:39810909-40706616	6	40548761	3	32	0.778255	rs11965398	0.16868	0.999768	0.494753	G	A	0.96918	-0.0115495	0.00206039	7.68265	NA	NA	NA	NA	NA	NA
chr6:39810909-40706616	6	40474561	4	31	0.790768	rs2487371	0.150997	0.997998	0.405287	C	A	0.5855	0.00352675	0.000722839	5.9722	NA	NA	NA	NA	NA	NA
chr6:41570608-42119528	6	41816279	1	30	0.815194	rs9462746	0.241491	1	0.298418	T	A	0.7525	0.00662428	0.000825138	15.0043	T	A	0.8963	0.00209141	0.00420909	0.208117
chr6:42667253-43780462	6	42868133	1	23	0.851653	rs10807284	0.156483	0.99999	0.279025	C	A	0.672	-0.00560268	0.000758483	12.8224	NA	NA	NA	NA	NA	NA
chr6:42667253-43780462	6	43418528	2	6	0.969633	rs35192247	0.218606	1	0.5	C	T	0.9493	-0.00993446	0.00162316	9.03003	NA	NA	NA	NA	NA	NA
chr6:42667253-43780462	6	43155432	3	5	0.589824	rs72664267	0.724362	0.999993	0.499997	A	G	0.97714	-0.0129199	0.0023826	7.23107	NA	NA	NA	NA	NA	NA
chr6:42667253-43780462	6	42944140	4	32	0.989688	rs9471987	0.0513701	1	0.501357	A	G	0.4553	-0.00405196	0.000715056	7.83676	NA	NA	NA	NA	NA	NA
chr6:42667253-43780462	6	43515096	5	1	1	rs140163521	0.996657	0.999998	0.5	T	A	0.98509	0.0173187	0.00293826	8.42421	NA	NA	NA	NA	NA	NA
chr6:47610667-47987732	6	47829141	1	57	0.631665	rs10948386	0.156093	0.99998	0.481521	T	G	0.3787	0.00449317	0.000734124	9.03007	NA	NA	NA	NA	NA	NA
chr6:50167117-51804668	6	50923637	1	39	0.974269	rs9395644	0.138335	1	0.397788	A	G	0.8738	0.0135504	0.00107234	35.8754	NA	NA	NA	NA	NA	NA
chr6:50167117-51804668	6	51630989	2	1	1	rs55653899	0.976204	0.999748	0.498728	C	T	0.7445	-0.00481774	0.000816469	8.44135	NA	NA	NA	NA	NA	NA
chr6:52730679-53135704	6	52896371	1	3	0.947929	rs222455	0.662189	0.999999	0.49549	C	T	0.2734	0.00589707	0.000798952	12.8038	NA	NA	NA	NA	NA	NA
chr6:54268900-55106037	6	54750488	1	4	0.951237	rs9370337	0.362529	1	0.429889	C	T	0.5835	0.00459491	0.000722336	9.69851	NA	NA	NA	NA	NA	NA
chr6:64652796-65367238	6	64958000	1	338	0.893392	rs9344919	0.0298248	1	0.458314	T	G	0.6938	-0.00480142	0.000772588	9.28891	NA	NA	NA	NA	NA	NA
chr6:65681962-69979718	6	67507305	1	51	0.98534	rs12203012	0.0927246	1	0.407165	G	T	0.6292	-0.00970609	0.00073723	38.8588	G	T	0.90092	-0.0066498	0.00429505	0.915197
chr6:65681962-69979718	6	68729130	2	8	0.596077	rs4706314	0.736587	1	0.618038	C	T	0.4612	-0.00516603	0.000714347	12.3219	C	T	0.7158	-0.00540311	0.0028451	1.23994
chr6:65681962-69979718	6	68007203	3	2	1	rs7750235	0.50166	1	0.499999	A	G	0.325	0.00443411	0.000760281	8.262	NA	NA	NA	NA	NA	NA
chr6:65681962-69979718	6	66448911	4	1	1	rs2812766	0.988676	1	0.5	T	C	0.3072	0.00521732	0.000771886	10.8577	NA	NA	NA	NA	NA	NA
chr6:65681962-69979718	6	69490577	5	5	0.992275	rs910123	0.701602	1	0.761574	G	C	0.7445	-0.00608706	0.000816469	13.0475	G	C	0.8441	-0.00991729	0.00353741	2.29633
chr6:70957741-71420389	6	71369064	1	2	0.633898	rs112076546	0.653259	0.983401	0.498194	C	T	0.98012	-0.0140692	0.00255105	7.45757	NA	NA	NA	NA	NA	NA
chr6:71790237-72305447	6	71969154	1	7	0.952886	rs4410694	0.327433	0.999995	0.510624	G	A	0.1282	0.00647463	0.00106516	8.91623	NA	NA	NA	NA	NA	NA
chr6:75853705-76570448	6	76238614	1	62	0.677634	rs12202443	0.0821271	1	0.2745	G	A	0.8678	0.00577897	0.00105134	7.41254	G	A	0.93702	0.000668456	0.00528237	0.046095
chr6:77883241-78522620	6	78178257	1	1	1	rs1213369	0.997865	0.999994	0.97754	C	G	0.5994	0.00498574	0.000726697	11.1645	G	C	0.92166	-0.0145676	0.0047756	2.64108
chr6:83934415-84620520	6	84283733	1	37	0.943666	rs2016358	0.11129	1	0.480688	C	A	0.5507	-0.00546116	0.000715882	13.6246	NA	NA	NA	NA	NA	NA
chr6:87653317-88635604	6	88251077	1	42	0.988432	rs7768758	0.107486	1	0.69273	T	C	0.91054	-0.0107007	0.00124768	17.0095	T	C	0.96851	-0.0205919	0.00734795	2.29478
chr6:87653317-88635604	6	88366868	2	162	0.869682	rs13198372	0.20425	0.999998	0.363501	T	C	0.9493	0.0118352	0.00162316	12.5134	NA	NA	NA	NA	NA	NA
chr6:91302535-91590710	6	91457911	1	31	0.853345	rs1231476	0.0959925	1	0.473574	A	G	0.3917	0.00445441	0.000729511	8.99077	NA	NA	NA	NA	NA	NA
chr6:91852861-94481298	6	92253871	1	24	0.946593	rs10944540	0.101229	0.999983	0.674629	A	G	0.5954	-0.00698444	0.000725521	21.2102	NA	NA	NA	NA	NA	NA
chr6:91852861-94481298	6	94174210	2	57	0.780876	rs644400	0.19997	1	0.599084	G	A	0.5726	-0.00561243	0.000719821	14.1979	A	G	0.5515	-0.00692009	0.00258018	2.1356
chr6:91852861-94481298	6	92887027	3	2	1	rs9362956	0.518701	1	0.486731	C	G	0.3946	-0.00452596	0.000728564	9.28182	NA	NA	NA	NA	NA	NA
chr6:91852861-94481298	6	93596433	4	60	0.864427	rs4707766	0.0621824	1	0.295329	T	C	0.5159	0.00442231	0.000712553	9.26558	T	C	0.8164	-0.00342706	0.00331449	0.521212
chr6:91852861-94481298	6	93884897	5	1	1	rs679907	0.999996	1	0.5	C	T	0.1342	-0.00704391	0.00104468	10.8082	NA	NA	NA	NA	NA	NA
chr6:91852861-94481298	6	92150170	6	38	0.983833	rs2655647	0.0687572	0.999394	0.462469	C	G	0.5338	0.00559801	0.000713826	14.3541	NA	NA	NA	NA	NA	NA
chr6:91852861-94481298	6	92217025	7	15	0.768552	rs7771445	0.222938	0.999993	0.415797	T	C	0.7952	0.00768637	0.000882398	17.5203	NA	NA	NA	NA	NA	NA
chr6:96386031-96873261	6	96517252	1	56	0.979557	rs9485645	0.0318085	1	0.499999	T	G	0.4622	0.00515952	0.000714237	12.2963	NA	NA	NA	NA	NA	NA
chr6:97345359-98995069	6	97703349	1	50	0.919468	rs6899494	0.0477541	1	0.271135	A	T	0.2266	-0.0075354	0.00085062	18.0918	A	T	0.5292	4.16144e-05	0.00257085	0.00564536
chr6:97345359-98995069	6	98850853	2	18	0.958713	rs9321055	0.42716	1	0.465541	A	G	0.337	0.00800106	0.000753348	25.6218	NA	NA	NA	NA	NA	NA
chr6:97345359-98995069	6	98549562	3	7	0.989344	rs2450516	0.285248	1	0.500015	C	T	0.8469	0.00987631	0.000988926	22.7596	NA	NA	NA	NA	NA	NA
chr6:99114884-99754643	6	99273688	1	5	1	rs1809181	0.437971	1	0.255431	G	T	0.6431	-0.00473516	0.000743284	9.72515	G	T	0.6267	-0.000624615	0.00265305	0.0894433
chr6:99927513-102296504	6	101410845	1	15	0.992925	rs1361072	0.117952	1	0.537829	A	G	0.3131	0.00942309	0.000767855	33.8924	A	G	0.7957	0.00583887	0.0031827	1.17672
chr6:99927513-102296504	6	100347507	2	9	0.979978	rs6931356	0.41181	1	0.480728	C	T	0.326	-0.00843277	0.000759677	27.9039	NA	NA	NA	NA	NA	NA
chr6:99927513-102296504	6	100979506	3	45	0.896596	rs10457808	0.260611	1	0.40242	A	T	0.5338	-0.00946598	0.000713826	39.4088	NA	NA	NA	NA	NA	NA
chr6:99927513-102296504	6	102167208	4	4	0.961519	rs1222958	0.446317	1	0.49566	G	A	0.2266	0.0045306	0.00085062	6.99884	NA	NA	NA	NA	NA	NA
chr6:99927513-102296504	6	100670358	5	4	0.994801	rs2207623	0.373662	1	0.287895	A	G	0.2396	-0.00608983	0.000834263	12.5398	NA	NA	NA	NA	NA	NA
chr6:99927513-102296504	6	101890395	6	5	0.884446	rs2788274	0.892384	0.999973	0.494064	A	G	0.6173	-0.00408132	0.000732639	7.59566	NA	NA	NA	NA	NA	NA
chr6:99927513-102296504	6	100319574	7	4	0.973672	rs117801732	0.722857	0.999997	0.302252	G	A	0.93738	0.0118642	0.00146978	15.1606	G	A	0.98771	0.011401	0.011647	0.484603
chr6:103689265-105685017	6	105147784	1	1	1	rs72990858	0.999993	1	0.5	G	A	0.8976	0.0116378	0.00117456	22.4163	NA	NA	NA	NA	NA	NA
chr6:103689265-105685017	6	105360252	2	3	0.996194	rs79323044	0.50535	1	0.5	C	A	0.8519	0.00789473	0.00100253	14.467	NA	NA	NA	NA	NA	NA
chr6:107358562-108338124	6	107540817	1	1	1	rs116962538	0.990831	1	0.497547	C	T	0.90954	0.00836967	0.00124145	10.8058	NA	NA	NA	NA	NA	NA
chr6:108383470-109372905	6	108878052	1	10	0.90852	rs9486902	0.270668	1	0.457725	C	T	0.8161	0.0075795	0.000919189	15.7852	NA	NA	NA	NA	NA	NA
chr6:108383470-109372905	6	109131107	2	10	0.987701	rs34905321	0.21134	0.991371	0.419598	T	C	0.5815	0.00418958	0.000721847	8.18867	NA	NA	NA	NA	NA	NA
chr6:111014811-112308532	6	111658220	1	21	0.968609	rs118203	0.345422	1	0.475686	T	G	0.2127	0.014002	0.000870189	57.5283	NA	NA	NA	NA	NA	NA
chr6:111014811-112308532	6	111387327	2	4	0.990973	rs7754456	0.610901	0.974036	0.518635	A	G	0.6998	0.00529961	0.000776918	11.0448	A	G	0.7696	-0.00663271	0.00304741	1.52992
chr6:111014811-112308532	6	112015373	3	9	0.737749	rs2071926	0.835205	0.957826	0.888403	T	C	0.4135	0.00588561	0.000723096	15.4012	T	C	0.92089	0.017184	0.00475429	3.52141
chr6:113072249-113776610	6	113458854	1	82	0.931489	rs2502400	0.0545924	0.999999	0.483909	T	G	0.8201	-0.00579163	0.000927083	9.37884	NA	NA	NA	NA	NA	NA
chr6:114308925-114946123	6	114721659	1	18	0.935703	rs7749363	0.112577	0.999261	0.518477	T	A	0.8171	0.00579631	0.000921134	9.50551	NA	NA	NA	NA	NA	NA
chr6:114308925-114946123	6	114529280	2	18	0.629577	rs11153472	0.110134	0.997524	0.452932	A	G	0.7823	-0.00447881	0.000862882	6.67839	NA	NA	NA	NA	NA	NA
chr6:114962255-115470537	6	115162641	1	16	0.976932	rs4389796	0.0967135	0.999999	0.499966	T	A	0.0944	0.00741116	0.0012179	8.93417	NA	NA	NA	NA	NA	NA
chr6:122630022-123153028	6	122979479	1	13	0.995698	rs10457437	0.18457	1	0.463145	C	T	0.6461	0.00529078	0.000744693	11.9185	NA	NA	NA	NA	NA	NA
chr6:124082990-125226453	6	124296392	1	2	0.967987	rs1397201	0.600703	1	0.362133	G	A	0.4016	-0.0050768	0.000726398	11.5577	NA	NA	NA	NA	NA	NA
chr6:124082990-125226453	6	125019736	2	2	0.836874	rs17710038	0.926871	0.999995	0.499391	A	T	0.8111	0.00534116	0.000909734	8.36366	NA	NA	NA	NA	NA	NA
chr6:126143591-127180700	6	126851160	1	84	0.827131	rs1490384	0.349854	1	0.79	C	T	0.507	0.00554865	0.000712262	14.1745	C	T	0.8372	0.00932735	0.00347587	2.13749
chr6:127982957-128434236	6	128333682	1	2	0.972756	rs13197257	0.946561	1	0.922644	G	T	0.7167	0.00732535	0.00079027	19.7278	G	T	0.98925	0.0364057	0.0124436	2.46376
chr6:127982957-128434236	6	128238286	2	17	0.977433	rs9402004	0.111083	0.997376	0.398531	G	C	0.90557	0.00657645	0.00121773	7.17765	NA	NA	NA	NA	NA	NA
chr6:128953081-129758042	6	129335598	1	33	0.967163	rs9398892	0.098486	1	0.367559	C	T	0.3191	-0.00788011	0.000763946	24.2199	NA	NA	NA	NA	NA	NA
chr6:128953081-129758042	6	129425564	2	1	1	rs9388686	0.992699	0.99999	0.499832	A	C	0.1799	-0.00759552	0.000927083	15.5935	NA	NA	NA	NA	NA	NA
chr6:136897619-137364875	6	137111121	1	41	0.890299	rs9494571	0.0983746	1	0.499975	C	T	0.4354	-0.004956	0.000718212	11.2854	NA	NA	NA	NA	NA	NA
chr6:142561114-143347161	6	143193971	1	30	0.733121	rs72995085	0.36214	1	0.241435	T	C	0.8012	0.0066472	0.000892255	13.0296	T	C	0.947	0.00161199	0.00572785	0.108808
chr6:142561114-143347161	6	142990718	2	5	0.939199	rs1396898	0.589231	1	0.5055	A	G	0.5229	-0.00540274	0.000712941	13.4551	NA	NA	NA	NA	NA	NA
chr6:144688370-145515069	6	144880958	1	20	0.983819	rs1358433	0.107493	1	0.476277	G	C	0.5875	-0.006608	0.000723355	19.1852	NA	NA	NA	NA	NA	NA
chr6:144688370-145515069	6	145262187	2	37	0.574559	rs2185145	0.179954	1	0.383007	C	A	0.8877	-0.00958797	0.00112783	16.7268	NA	NA	NA	NA	NA	NA
chr6:151545569-152516779	6	152215722	1	5	0.989448	rs11155821	0.254806	1	0.499995	T	C	0.3151	0.0071805	0.000766531	20.1293	NA	NA	NA	NA	NA	NA
chr6:153158876-153629146	6	153394728	1	1	1	rs4385321	0.999983	1	0.837918	G	A	0.6541	-0.00549429	0.000748635	12.6674	A	G	0.5108	0.00677839	0.00256706	2.08209
chr6:153158876-153629146	6	153422140	2	1	1	rs9371672	1	1	0.5	C	G	0.7008	-0.00509075	0.00077766	10.2291	NA	NA	NA	NA	NA	NA
chr6:153893697-154556513	6	154360797	1	7	0.617597	rs1799971	0.8964	0.995281	0.504062	A	G	0.838	0.0057889	0.000966469	8.67742	NA	NA	NA	NA	NA	NA
chr6:155642113-156181959	6	156007507	1	25	0.639368	rs1463818	0.117727	0.99999	0.447633	G	T	0.2734	-0.00475884	0.000798952	8.58849	NA	NA	NA	NA	NA	NA
chr6:155642113-156181959	6	155744013	2	5	0.974563	rs1889503	0.676453	0.971879	0.471481	C	G	0.7406	0.00469561	0.000812439	8.12575	NA	NA	NA	NA	NA	NA
chr6:156285793-156681409	6	156448341	1	24	0.901004	rs59903549	0.292816	1	0.431856	C	T	0.93141	-0.00999089	0.00140886	11.8772	NA	NA	NA	NA	NA	NA
chr6:156964953-157443265	6	157114840	1	1	1	rs79239612	0.998312	0.999999	0.499999	G	A	0.91352	-0.00842129	0.00126692	10.5242	NA	NA	NA	NA	NA	NA
chr6:156964953-157443265	6	157165471	2	11	0.980417	rs287901	0.704659	1	0.483613	C	A	0.3757	0.00502099	0.000735276	11.0672	NA	NA	NA	NA	NA	NA
chr6:158628503-159411596	6	158929442	1	9	0.917931	rs9456307	0.194236	1	0.462533	T	A	0.94135	0.0104065	0.00151551	11.1823	NA	NA	NA	NA	NA	NA
chr6:158628503-159411596	6	159231487	2	57	0.902504	rs3123132	0.0726921	0.999784	0.351772	T	C	0.3598	0.00410923	0.000741958	7.51524	T	C	0.5676	0.00230773	0.00259024	0.42833
chr6:161268829-161736874	6	161509543	1	24	0.669743	rs1404269	0.171009	0.999786	0.499775	T	C	0.171	0.00537597	0.000945784	7.88117	NA	NA	NA	NA	NA	NA
chr6:162833253-163379979	6	163031047	1	24	0.906112	rs9365475	0.246069	1	0.589969	C	A	0.7982	-0.00766014	0.00088726	17.2254	C	A	0.97849	-0.0205591	0.00884517	1.69663
chr6:163689736-164147319	6	163805682	1	12	0.935266	rs1764021	0.249388	1	0.478426	T	C	0.2485	-0.00784588	0.000824024	20.7674	NA	NA	NA	NA	NA	NA
chr6:164954082-165607477	6	165178503	1	46	0.820659	rs76149263	0.0776988	1	0.460828	C	T	0.7276	-0.00537092	0.000799867	10.725	C	T	0.98618	-0.0185341	0.0109919	1.03733
chr6:164954082-165607477	6	165343557	2	9	0.856195	rs2093442	0.422691	1	0.255427	G	A	0.6869	-0.00495858	0.000767855	9.97347	G	A	0.92012	0.000692536	0.00473329	0.0537072
chr6:169625750-170379313	6	170123580	1	26	0.812749	rs7753546	0.178927	1	0.660115	C	G	0.6938	-0.0061219	0.000772588	14.6379	G	C	0.5238	0.00615262	0.00256937	1.77889
chr7:1527632-2397212	7	1852166	1	1	1	rs4385369	1	1	0.5	G	A	0.5706	-0.0115568	0.0007194	57.3448	NA	NA	NA	NA	NA	NA
chr7:1527632-2397212	7	1851205	2	1	1	rs35273555	1	1	0.5	A	G	0.6014	-0.00487198	0.000727306	10.6771	NA	NA	NA	NA	NA	NA
chr7:3074182-4358755	7	3370038	1	1	1	rs4349886	0.992343	1	0.307864	C	T	0.496	-0.011124	0.000712215	54.2668	T	C	0.8088	0.00337646	0.00326317	0.52172
chr7:3074182-4358755	7	3662770	2	5	0.679997	rs10951264	0.255534	1	0.48102	G	A	0.3986	0.00782566	0.000727306	26.2734	NA	NA	NA	NA	NA	NA
chr7:3074182-4358755	7	3274920	3	3	0.716357	rs13244731	0.859633	1	0.262976	T	C	0.6541	-0.00574054	0.000748635	13.7578	T	C	0.8771	-0.00286587	0.00390845	0.334038
chr7:3074182-4358755	7	3730636	4	18	0.968378	rs2217610	0.176276	1	0.315868	C	T	0.1292	0.00578711	0.00106164	7.30053	NA	NA	NA	NA	NA	NA
chr7:5081409-5500344	7	5273464	1	5	0.819757	rs13244634	0.562223	1	0.282841	C	T	0.7465	-0.00570321	0.000818585	11.4903	C	T	0.9278	-0.00132579	0.00495803	0.102835
chr7:6336593-6882940	7	6701189	1	1	1	rs2246223	0.970888	1	0.499999	C	T	0.4583	-0.0048247	0.000714682	10.8327	NA	NA	NA	NA	NA	NA
chr7:6336593-6882940	7	6577555	2	31	0.566609	rs12539354	0.273497	0.980173	0.452859	T	C	0.6938	-0.00487277	0.000772588	9.54614	NA	NA	NA	NA	NA	NA
chr7:8694010-9082058	7	8806473	1	42	0.724828	rs6945814	0.112056	0.988325	0.499049	A	G	0.6262	0.00547446	0.000736023	12.9901	NA	NA	NA	NA	NA	NA
chr7:8694010-9082058	7	8952232	2	13	0.656686	rs12530514	0.254764	0.999225	0.409833	A	C	0.94732	-0.00866351	0.00159403	7.26119	NA	NA	NA	NA	NA	NA
chr7:8694010-9082058	7	8854616	3	1	1	rs6965009	0.961927	0.973892	0.491271	G	T	0.7783	0.00580419	0.000857257	10.8921	NA	NA	NA	NA	NA	NA
chr7:9439643-9759255	7	9620742	1	34	0.689361	rs2938842	0.0905842	0.999989	0.480631	A	T	0.6143	0.00490889	0.000731564	10.7112	NA	NA	NA	NA	NA	NA
chr7:10854849-11328922	7	11127029	1	39	0.843438	rs2906557	0.189456	0.999988	0.498824	T	G	0.5487	-0.00441825	0.000715595	9.17727	NA	NA	NA	NA	NA	NA
chr7:13246168-13625766	7	13453937	1	7	0.568581	rs2163692	0.673895	0.99995	0.486631	T	A	0.7187	-0.00512589	0.00079197	10.0155	NA	NA	NA	NA	NA	NA
chr7:13800513-14221811	7	14116991	1	15	0.929307	rs62452834	0.189582	0.999978	0.5	C	T	0.98708	0.0183423	0.00315326	8.22233	NA	NA	NA	NA	NA	NA
chr7:13800513-14221811	7	13953633	2	4	0.794616	rs2299094	0.908321	0.999922	0.483782	T	C	0.7932	0.00482833	0.000879227	7.39968	NA	NA	NA	NA	NA	NA
chr7:13800513-14221811	7	14029468	3	4	0.927011	rs80152843	0.450054	0.99983	0.48162	G	T	0.832	0.00548582	0.00095247	8.07403	NA	NA	NA	NA	NA	NA
chr7:14759137-15023907	7	14923085	1	1	1	rs72596000	0.971456	0.999793	0.499961	T	C	0.95427	-0.00944615	0.00170463	7.52292	NA	NA	NA	NA	NA	NA
chr7:17986835-18492543	7	18144413	1	31	0.78466	rs78827907	0.270176	0.999965	0.395811	G	C	0.838	-0.0058348	0.000966469	8.80471	NA	NA	NA	NA	NA	NA
chr7:20583610-21089984	7	20824614	1	2	0.968296	rs34908430	0.856329	1	0.291867	C	T	0.7107	0.00613644	0.000785326	14.2561	C	T	0.93932	-0.00614721	0.00537496	0.597295
chr7:21181203-21814234	7	21406125	1	8	0.989292	rs62439683	0.212261	1	0.277114	C	A	0.7624	-0.00604684	0.000836667	12.3074	C	A	0.9616	-0.00298573	0.00667793	0.183892
chr7:21181203-21814234	7	21491021	2	9	0.848502	rs2158414	0.224936	1	0.499994	T	C	0.3241	0.0054912	0.000760828	12.2758	NA	NA	NA	NA	NA	NA
chr7:23852817-24997257	7	24689982	1	179	0.927859	rs78134612	0.0317342	1	0.70847	A	G	0.93141	0.0102902	0.00140886	12.5536	A	G	0.8694	0.0108946	0.00380823	2.3741
chr7:23852817-24997257	7	24245778	2	46	0.557355	rs1494193	0.0871844	0.99987	0.400047	A	G	0.7942	0.00531546	0.000880805	8.7981	NA	NA	NA	NA	NA	NA
chr7:23852817-24997257	7	24051747	3	48	0.893007	rs6978761	0.0636714	0.999994	0.403018	A	G	0.3459	-0.00450404	0.000748635	8.74857	NA	NA	NA	NA	NA	NA
chr7:28028264-28359874	7	28187344	1	11	0.925696	rs73300638	0.501337	0.999999	0.489861	A	C	0.90954	0.00809978	0.00124145	10.1659	A	C	0.6398	0.00445759	0.00267307	1.02047
chr7:29695567-30210667	7	29860341	1	1	1	rs174927	0.993725	1	0.500909	C	T	0.2823	-0.00596506	0.000791117	13.3281	NA	NA	NA	NA	NA	NA
chr7:31076730-31551959	7	31330785	1	1	1	rs35851551	0.999999	1	0.5	A	G	0.92644	-0.0122683	0.00136407	18.6223	NA	NA	NA	NA	NA	NA
chr7:31953302-32554783	7	32379218	1	40	0.836366	rs215670	0.163664	1	0.473241	G	A	0.325	0.00629076	0.000760281	15.8885	NA	NA	NA	NA	NA	NA
chr7:31953302-32554783	7	32058830	2	17	0.960923	rs17336533	0.10582	1	0.263178	G	T	0.91153	0.00772452	0.00125396	9.13847	G	T	0.95161	0.000695706	0.00597995	0.0422092
chr7:36699040-37232909	7	37056289	1	20	0.881947	rs34585801	0.284814	1	0.491	T	A	0.7883	-0.0072403	0.000871688	16.0047	NA	NA	NA	NA	NA	NA
chr7:38936411-39619236	7	39376022	1	4	0.581067	rs10268735	0.926866	1	0.499087	A	G	0.6511	0.00399441	0.000747125	7.04706	NA	NA	NA	NA	NA	NA
chr7:38936411-39619236	7	39090698	2	1	1	rs12531458	0.975753	1	0.242725	A	C	0.5378	-0.00446003	0.000714237	9.37138	A	C	0.533	-0.00124279	0.00257207	0.201374
chr7:38936411-39619236	7	39244053	3	1	1	rs74713643	0.980055	0.992312	0.49786	G	A	0.96819	0.0122542	0.00202911	8.81001	NA	NA	NA	NA	NA	NA
chr7:40848817-41456123	7	41170649	1	28	0.820364	rs1859693	0.090698	1	0.479342	A	T	0.329	0.00610566	0.000757894	15.1036	NA	NA	NA	NA	NA	NA
chr7:40848817-41456123	7	41223109	2	6	0.993358	rs75086505	0.482383	0.999331	0.971949	C	T	0.90159	0.00678976	0.00119548	7.86942	C	T	0.8579	0.0152706	0.00367527	4.48766
chr7:41903187-42192755	7	42030686	1	11	0.862174	rs9648515	0.219943	0.999934	0.499977	C	A	0.6093	0.00413435	0.000729844	7.83186	NA	NA	NA	NA	NA	NA
chr7:44889199-45290414	7	45148667	1	33	0.881198	rs2304693	0.14566	0.999999	0.445532	G	A	0.839	-0.00643001	0.000968888	10.4932	NA	NA	NA	NA	NA	NA
chr7:49267510-49732867	7	49604838	1	26	0.932284	rs7802832	0.13316	1	0.459027	G	A	0.2744	-0.00597232	0.000798044	13.1411	NA	NA	NA	NA	NA	NA
chr7:50157634-50460663	7	50333463	1	7	0.720996	rs4917016	0.688638	0.999999	0.446211	T	C	0.2942	-0.00556221	0.000781457	11.9597	NA	NA	NA	NA	NA	NA
chr7:52914377-53945684	7	53127559	1	2	0.954818	rs1174864	0.620925	1	0.499937	G	A	0.4245	-0.00518099	0.000720454	12.1926	NA	NA	NA	NA	NA	NA
chr7:52914377-53945684	7	53345753	2	5	0.730382	rs60818054	0.909111	0.982949	0.482168	C	T	0.8658	-0.00574255	0.00104468	7.41297	NA	NA	NA	NA	NA	NA
chr7:54086787-54999103	7	54410243	1	3	0.965689	rs4947461	0.369197	1	0.347034	T	C	0.4453	0.00635025	0.000716493	18.1084	T	C	0.5929	-0.00256301	0.00261194	0.486167
chr7:55781917-56437651	7	56121304	1	30	0.689331	rs10255049	0.307342	0.994851	0.444686	G	A	0.3519	0.00412856	0.000745653	7.51146	NA	NA	NA	NA	NA	NA
chr7:63914857-65017511	7	64776756	1	157	0.571935	rs62472188	0.0615232	0.999996	0.493972	A	T	0.96521	0.0124345	0.00194325	9.80521	NA	NA	NA	NA	NA	NA
chr7:67534121-67965802	7	67800393	1	10	0.879253	rs3113079	0.22292	0.999999	0.444439	C	T	0.5805	0.00481187	0.000721606	10.587	NA	NA	NA	NA	NA	NA
chr7:68787851-70206569	7	69584981	1	96	0.842043	rs6962999	0.0336424	1	0.364064	A	G	0.7137	0.00821057	0.000787769	24.7086	NA	NA	NA	NA	NA	NA
chr7:68787851-70206569	7	69949980	2	2	0.840308	rs3113257	0.661483	0.999923	0.499871	G	A	0.2773	0.00586822	0.000795451	12.7915	NA	NA	NA	NA	NA	NA
chr7:70285783-70797778	7	70576874	1	26	0.603489	rs847726	0.594579	1	0.484919	A	G	0.4354	-0.00520262	0.000718212	12.3604	NA	NA	NA	NA	NA	NA
chr7:73788179-74062839	7	73888179	1	1	1	rs37623	0.999993	0.999993	0.499999	C	G	0.664	-0.00473	0.0007539	9.45371	NA	NA	NA	NA	NA	NA
chr7:74949648-75296531	7	75161318	1	3	0.840025	rs809439	0.763467	1	0.919472	T	A	0.5547	0.00512037	0.000716493	12.0503	T	A	0.96928	0.022932	0.00743652	2.68943
chr7:77580734-78620516	7	77756275	1	1	1	rs2074640	0.9919	1	0.912878	C	T	0.2982	-0.00795353	0.000778407	23.7819	T	C	0.91551	0.0131679	0.00461393	2.36471
chr7:77580734-78620516	7	78310922	2	21	0.833564	rs11764280	0.421221	1	0.4998	C	A	0.93141	0.00948869	0.00140886	10.7854	NA	NA	NA	NA	NA	NA
chr7:77580734-78620516	7	78120735	3	8	0.536319	rs10260232	0.698193	0.99997	0.481217	C	T	0.4592	-0.00498097	0.000714576	11.5006	NA	NA	NA	NA	NA	NA
chr7:77580734-78620516	7	77947982	4	3	0.995642	rs1088554	0.411858	1	0.499999	C	T	0.6481	-0.00487344	0.000745653	10.1988	NA	NA	NA	NA	NA	NA
chr7:81609275-81916757	7	81723316	1	6	0.521648	rs258655	0.458957	0.999966	0.362565	G	C	0.1789	0.0056691	0.000929104	8.979	NA	NA	NA	NA	NA	NA
chr7:81609275-81916757	7	81788247	2	1	1	rs75442418	0.99883	0.999879	0.499972	A	G	0.93837	0.00888027	0.00148076	8.6971	NA	NA	NA	NA	NA	NA
chr7:81924922-82243020	7	82090090	1	12	0.966608	rs10215836	0.168032	0.999905	0.760572	C	T	0.8022	-0.00505739	0.00089395	7.81327	T	C	0.7865	0.0092851	0.00313153	2.51906
chr7:82276952-82798097	7	82420324	1	69	0.614262	rs73167383	0.0688441	0.998404	0.405835	T	A	0.6441	0.00400398	0.00074375	7.13638	NA	NA	NA	NA	NA	NA
chr7:85499458-86843108	7	86002020	1	43	0.98896	rs2373215	0.06632	1	0.456758	G	T	0.16	0.00573988	0.000971332	8.46394	NA	NA	NA	NA	NA	NA
chr7:85499458-86843108	7	86286171	2	41	0.814327	rs802436	0.0501515	0.999937	0.47359	A	G	0.3638	-0.00403634	0.000740183	7.30556	NA	NA	NA	NA	NA	NA
chr7:85499458-86843108	7	86607595	3	137	0.763558	rs1767718	0.0619432	0.999792	0.428947	C	T	0.7396	-0.00503626	0.000811425	9.2667	NA	NA	NA	NA	NA	NA
chr7:88162750-88874164	7	88463850	1	36	0.913561	rs7799844	0.0570907	1	0.464325	C	T	0.6034	-0.00483349	0.000727928	10.5037	NA	NA	NA	NA	NA	NA
chr7:88162750-88874164	7	88702527	2	33	0.973133	rs34040982	0.341466	1	0.498994	T	C	0.4443	0.00397712	0.000716653	7.54306	NA	NA	NA	NA	NA	NA
chr7:90057105-90761443	7	90443234	1	49	0.826886	rs11771453	0.0431075	1	0.290127	C	G	0.8171	-0.00619687	0.000921134	10.7628	C	G	0.8433	-0.00299294	0.00353004	0.401733
chr7:91085617-91617954	7	91247174	1	6	0.93827	rs28435290	0.457482	1	0.507769	T	G	0.90954	0.0109759	0.00124145	18.0238	NA	NA	NA	NA	NA	NA
chr7:91967707-92779520	7	92661753	1	6	0.993979	rs2106164	0.570213	1	0.403239	T	C	0.4423	0.00576566	0.000716983	15.0521	NA	NA	NA	NA	NA	NA
chr7:93959344-94582252	7	94271113	1	40	0.809474	rs7809129	0.379472	1	0.439675	T	G	0.7952	0.00606584	0.000882398	11.2055	NA	NA	NA	NA	NA	NA
chr7:94855528-95297068	7	95138755	1	1	1	rs737902	0.977723	0.999992	0.497112	A	G	0.2883	0.00504315	0.000786134	9.8517	NA	NA	NA	NA	NA	NA
chr7:96516012-96909331	7	96630637	1	3	0.989736	rs11762736	0.642235	1	0.411579	A	G	0.6352	0.0080585	0.00073975	26.9076	A	G	0.97235	0.00957502	0.00782611	0.65531
chr7:97000379-98212974	7	97707069	1	13	0.58565	rs1799068	0.758679	1	0.566981	G	T	0.6054	-0.00661688	0.000728564	18.9726	T	G	0.5768	0.00540197	0.00259728	1.42552
chr7:97000379-98212974	7	97298846	2	2	1	rs10246116	0.563037	1	0.598733	A	C	0.7823	0.00740583	0.000862882	17.0329	C	A	0.7396	-0.0053181	0.00292406	1.16146
chr7:98570909-99943353	7	99107727	1	21	0.971761	rs3901286	0.262436	1	0.383196	C	A	0.837	0.0130099	0.000964075	40.7745	A	C	0.947	-0.00728554	0.00572785	0.691668
chr7:100674749-100944733	7	100800635	1	6	0.805862	rs2074686	0.385712	1	0.452915	G	A	0.4702	0.00571167	0.000713461	14.9248	NA	NA	NA	NA	NA	NA
chr7:100995979-101453373	7	101174468	1	14	0.627489	rs111657114	0.479956	0.999888	0.477986	T	G	0.93738	0.00909517	0.00146978	9.21544	NA	NA	NA	NA	NA	NA
chr7:101555305-102030245	7	101861119	1	30	0.925433	rs113229443	0.293532	1	0.443224	G	A	0.9503	-0.0114671	0.00163855	11.5867	NA	NA	NA	NA	NA	NA
chr7:104256293-105271528	7	104929267	1	24	0.894594	rs6466056	0.107215	1	0.328168	T	C	0.3559	0.00589731	0.00074375	14.6563	T	C	0.596	0.00271133	0.00261512	0.523119
chr7:104256293-105271528	7	104457800	2	10	0.693318	rs4532541	0.303451	0.999845	0.261566	T	G	0.5845	0.00455945	0.000722586	9.55406	T	G	0.7949	0.00213752	0.00317809	0.299976
chr7:106360297-107405115	7	107196235	1	121	0.691441	rs12535038	0.0526699	1	0.56355	T	C	0.841	0.00739832	0.000973803	13.5196	T	C	0.97696	0.0210736	0.00855313	1.86185
chr7:108425598-108815554	7	108634954	1	64	0.746737	rs916858	0.155924	0.998593	0.386151	T	C	0.2465	0.00469228	0.000826261	7.86792	NA	NA	NA	NA	NA	NA
chr7:108818561-109329384	7	109064120	1	1	1	rs12705587	0.95004	0.991781	0.497252	A	C	0.7674	0.00459746	0.000842853	7.30917	NA	NA	NA	NA	NA	NA
chr7:109824261-111540600	7	111100585	1	56	0.740674	rs11766326	0.0991897	1	0.499293	T	C	0.5189	0.00653602	0.000712702	19.3282	NA	NA	NA	NA	NA	NA
chr7:109824261-111540600	7	109980816	2	14	0.899312	rs6948933	0.207202	1	0.87662	G	C	0.7495	0.00604368	0.000821822	12.7159	G	C	0.8425	0.0099863	0.00352273	2.33864
chr7:109824261-111540600	7	111290639	3	19	0.544884	rs12705783	0.198853	0.999613	0.473872	C	T	0.4901	-0.00472968	0.000712332	10.5027	NA	NA	NA	NA	NA	NA
chr7:112523431-112881549	7	112723521	1	1	1	rs870266	0.998735	0.999999	0.314881	A	T	0.93539	-0.00917449	0.00144851	9.62109	A	T	0.93779	-0.00495579	0.00531278	0.454791
chr7:113425167-115976719	7	114953597	1	1	1	rs1155397	0.999883	1	0.250334	A	G	0.3171	0.0114785	0.000765228	50.1353	G	A	0.5599	-0.00156254	0.00258508	0.263167
chr7:113425167-115976719	7	114056055	2	11	0.937884	rs12533005	0.290071	1	0.417669	G	C	0.5149	0.00894661	0.000712509	35.4362	NA	NA	NA	NA	NA	NA
chr7:113425167-115976719	7	114493274	3	1	1	rs6466499	0.998173	1	0.297531	A	G	0.1789	0.00905907	0.000929104	21.7355	G	A	0.6183	0.00250509	0.00264146	0.464782
chr7:116214405-118452199	7	117506810	1	7	0.995769	rs34298216	0.21557	1	0.495286	T	A	0.6819	-0.00863809	0.000764584	28.8709	NA	NA	NA	NA	NA	NA
chr7:116214405-118452199	7	116417848	2	3	0.991431	rs11770163	0.468046	1	0.499989	G	C	0.6809	-0.00658804	0.000763946	17.1883	NA	NA	NA	NA	NA	NA
chr7:116214405-118452199	7	117921372	3	149	0.842886	rs41925	0.273529	1	0.408207	G	A	0.5736	0.00480713	0.000720036	10.6105	A	G	0.7788	0.00427055	0.00309171	0.776788
chr7:119505900-120421318	7	119997116	1	62	0.883878	rs62470545	0.088928	1	0.486726	T	C	0.8986	0.0111691	0.00117968	20.5443	NA	NA	NA	NA	NA	NA
chr7:121837298-122468617	7	121965058	1	14	0.997855	rs11773731	0.0872007	1	0.312921	A	G	0.6342	-0.00723301	0.00073932	21.8769	A	G	0.7381	0.0020779	0.00291863	0.321938
chr7:121837298-122468617	7	121950273	2	5	0.90685	rs3958045	0.44687	1	0.472557	G	A	0.329	-0.00590502	0.000757894	14.1785	NA	NA	NA	NA	NA	NA
chr7:121837298-122468617	7	122280109	3	3	0.830016	rs117549095	0.748019	0.99802	0.499835	G	A	0.97018	-0.0133587	0.00209357	9.75415	NA	NA	NA	NA	NA	NA
chr7:125302601-126740633	7	126185934	1	164	0.978525	rs9641798	0.0632477	1	0.385242	T	A	0.6223	0.00656691	0.000734504	18.4123	NA	NA	NA	NA	NA	NA
chr7:125302601-126740633	7	125668607	2	40	0.926449	rs17149215	0.233191	1	0.568127	A	C	0.8926	0.00730033	0.0011501	9.65998	A	C	0.7243	0.00803682	0.00287162	2.28981
chr7:125302601-126740633	7	126446781	3	1	1	rs6948407	0.9928	1	0.5	A	G	0.0775	-0.0109315	0.00133178	15.6486	NA	NA	NA	NA	NA	NA
chr7:126907985-127889196	7	127694032	1	12	0.970964	rs79436018	0.359291	1	0.314675	T	C	0.8718	-0.0094921	0.00106516	18.2978	T	C	0.95929	-0.00591497	0.00649351	0.440877
chr7:126907985-127889196	7	127722843	2	2	0.972435	rs147349805	0.809634	1	0.5	A	G	0.96322	0.0110335	0.0018919	8.26136	NA	NA	NA	NA	NA	NA
chr7:128273828-128523341	7	128391434	1	2	0.975702	rs4440553	0.592152	0.999999	0.354573	T	C	0.829	-0.00650585	0.000945784	11.2192	T	C	0.8978	-0.00376497	0.00423633	0.426959
chr7:129216229-130013198	7	129663496	1	1	1	rs11556924	0.986622	1	0.213987	C	T	0.6233	0.00488339	0.000734888	10.5185	C	T	0.97312	0.00263085	0.00793427	0.130647
chr7:129216229-130013198	7	129456296	2	148	0.967271	rs146600130	0.0474257	1	0.491551	C	T	0.8917	-0.00670453	0.00114589	8.31083	NA	NA	NA	NA	NA	NA
chr7:130709315-131028178	7	130852755	1	2	0.994324	rs71584857	0.809206	1	0.269733	G	A	0.90159	-0.00786188	0.00119548	10.3168	G	A	0.94086	0.0011837	0.00544003	0.0821021
chr7:131539804-134138744	7	133818845	1	1	1	rs34060248	0.98871	1	0.499999	C	G	0.5318	0.00915694	0.000713637	36.9609	NA	NA	NA	NA	NA	NA
chr7:131539804-134138744	7	132698149	2	26	0.9598	rs10274628	0.102437	1	0.374728	G	A	0.3082	-0.00623904	0.000771189	15.2248	NA	NA	NA	NA	NA	NA
chr7:131539804-134138744	7	131868082	3	2	0.828496	rs6951072	0.948229	0.999984	0.493723	T	C	0.5845	0.00463397	0.000722586	9.8457	NA	NA	NA	NA	NA	NA
chr7:131539804-134138744	7	133589846	4	19	0.521587	rs10279261	0.914093	1	0.284433	G	A	0.3698	0.00833969	0.000737641	28.9112	A	G	0.97235	-0.00765414	0.00782611	0.484045
chr7:134894297-135447107	7	135082751	1	13	0.978329	rs3812281	0.184978	1	0.364309	T	C	0.6034	-0.00642851	0.000727928	17.985	T	C	0.6813	-0.00317181	0.00275388	0.603069
chr7:136253712-136729226	7	136549581	1	25	0.900066	rs12536640	0.201103	1	0.426084	G	A	0.828	0.00646446	0.0009436	11.1342	G	A	0.93625	-0.00794708	0.00525253	0.885122
chr7:138412137-138909277	7	138598612	1	21	0.508529	rs1986549	0.243983	0.999449	0.47171	C	A	0.5328	-0.00400588	0.00071373	7.70046	NA	NA	NA	NA	NA	NA
chr7:139918951-140282402	7	140161784	1	76	0.974667	rs7786843	0.122297	0.999847	0.581057	G	A	0.8877	-0.00700122	0.00112783	9.26944	A	G	0.7427	-0.00886656	0.00293547	2.59797
chr7:139918951-140282402	7	140120475	2	6	0.894892	rs57031981	0.242031	0.999828	0.461181	T	C	0.6819	0.00507682	0.000764584	10.5035	NA	NA	NA	NA	NA	NA
chr7:140715840-141122037	7	140916618	1	5	0.994541	rs12703372	0.393015	1	0.494058	G	T	0.2256	0.00612004	0.000851952	12.168	NA	NA	NA	NA	NA	NA
chr7:144871836-145270111	7	145072696	1	23	0.688729	rs56351849	0.335574	0.999535	0.489418	A	T	0.8807	0.00629592	0.00109858	8.00055	NA	NA	NA	NA	NA	NA
chr7:147386291-147852622	7	147724348	1	32	0.945947	rs13228312	0.165243	0.99924	0.413974	T	G	0.95527	-0.00945583	0.00172268	7.39343	NA	NA	NA	NA	NA	NA
chr7:150792599-151266543	7	150957246	1	13	0.986696	rs11980970	0.172486	1	0.271414	G	A	0.7167	0.00536562	0.00079027	10.9491	NA	NA	NA	NA	NA	NA
chr7:150792599-151266543	7	151140431	2	13	0.648497	rs6464142	0.158695	0.997117	0.476147	T	C	0.7207	0.0045687	0.000793697	8.06543	NA	NA	NA	NA	NA	NA
chr7:153302084-153597337	7	153487944	1	19	0.789974	rs2098112	0.823479	0.999921	0.52385	G	A	0.5378	-0.00399183	0.000714237	7.6412	G	A	0.5438	-0.0044568	0.00257637	1.07753
chr7:157209241-157520736	7	157391060	1	10	0.992726	rs4716761	0.176301	1	0.499996	A	G	0.8459	0.00543019	0.000986295	7.43437	NA	NA	NA	NA	NA	NA
chr7:157574737-157855871	7	157718160	1	11	0.801028	rs7779288	0.308184	0.999959	0.46871	C	G	0.4215	0.00407592	0.000721136	7.79994	NA	NA	NA	NA	NA	NA
chr7:157974146-158265212	7	158113390	1	23	0.822868	rs896779	0.145871	1	0.499718	T	G	0.6024	0.00597372	0.000727615	15.6552	NA	NA	NA	NA	NA	NA
chr8:431083-791711	8	635274	1	1	1	rs11137025	0.984495	0.999993	0.499185	A	G	0.6193	-0.00461657	0.000733374	9.51223	NA	NA	NA	NA	NA	NA
chr8:4657813-5225700	8	4698040	1	5	0.656668	rs9650518	0.46072	0.98969	0.499229	G	C	0.98012	0.0139535	0.00255105	7.34605	NA	NA	NA	NA	NA	NA
chr8:7992025-11982913	8	10630898	1	32	0.875032	rs4841441	0.119532	1	0.663352	C	A	0.3887	0.00925904	0.000730522	36.0872	A	C	0.7857	0.00820954	0.00312727	2.06242
chr8:7992025-11982913	8	9667203	2	11	0.843623	rs7001484	0.220688	1	0.451577	C	A	0.2863	0.00837095	0.000787769	25.6474	NA	NA	NA	NA	NA	NA
chr8:7992025-11982913	8	8690911	3	11	0.584044	rs4840367	0.175467	0.999998	0.48436	G	A	0.6034	0.00753016	0.000727928	24.354	NA	NA	NA	NA	NA	NA
chr8:12519980-12812868	8	12667804	1	5	0.951146	rs11773992	0.500658	1	0.502498	G	C	0.838	-0.0095819	0.000966469	22.4429	NA	NA	NA	NA	NA	NA
chr8:14904599-15273564	8	15017777	1	5	0.94546	rs75665712	0.668617	0.997888	0.348985	A	G	0.92247	-0.00867383	0.00133155	10.1359	NA	NA	NA	NA	NA	NA
chr8:17516562-18770645	8	18393656	1	6	0.860608	rs3739394	0.63229	0.999993	0.420315	T	C	0.2356	-0.00537014	0.000839111	9.80804	NA	NA	NA	NA	NA	NA
chr8:17516562-18770645	8	18170676	2	19	0.88256	rs55661744	0.359962	0.999882	0.444605	T	C	0.6899	0.00479157	0.000769881	9.31398	NA	NA	NA	NA	NA	NA
chr8:17516562-18770645	8	17732770	3	115	0.672183	rs7838153	0.0567811	0.999922	0.411288	G	A	0.3072	-0.00429854	0.000771886	7.59112	NA	NA	NA	NA	NA	NA
chr8:20038078-20298424	8	20139567	1	8	0.777993	rs12675554	0.595075	0.988366	0.449389	A	C	0.6501	0.00409196	0.00074663	7.37268	NA	NA	NA	NA	NA	NA
chr8:20365992-21426689	8	21034851	1	5	0.879462	rs1023899	0.653884	1	0.452218	A	T	0.9165	-0.00781631	0.00128724	8.89896	NA	NA	NA	NA	NA	NA
chr8:20365992-21426689	8	20781272	2	1	1	rs17605321	0.996643	0.999241	0.499931	C	G	0.8748	0.0063095	0.001076	8.34465	NA	NA	NA	NA	NA	NA
chr8:21607189-22000757	8	21815425	1	13	0.98458	rs66824050	0.246879	1	0.917112	T	G	0.5467	0.00587142	0.00071532	15.6484	T	G	0.7588	0.00853865	0.00299952	2.35478
chr8:24577490-24963688	8	24690882	1	8	0.908979	rs77923708	0.436293	0.999993	0.491903	C	T	0.8986	-0.00773831	0.00117968	10.2681	NA	NA	NA	NA	NA	NA
chr8:26141010-26693680	8	26362191	1	81	0.63321	rs13274176	0.0737584	0.998859	0.38092	G	A	0.8559	-0.00635199	0.00101397	9.42708	NA	NA	NA	NA	NA	NA
chr8:26905955-27858922	8	27425349	1	4	0.996204	rs11783093	0.329602	1	0.5	C	T	0.8459	0.0184087	0.000986295	77.0162	NA	NA	NA	NA	NA	NA
chr8:26905955-27858922	8	27336978	2	1	1	rs2565059	0.999799	1	0.5	G	A	0.7823	0.00988323	0.000862882	29.6474	NA	NA	NA	NA	NA	NA
chr8:26905955-27858922	8	27617978	3	87	0.621243	rs10110224	0.0533559	0.999613	0.486843	T	C	0.4692	-0.00364188	0.000713548	6.47794	NA	NA	NA	NA	NA	NA
chr8:28514217-28985470	8	28647426	1	24	0.778705	rs241182	0.114098	0.996432	0.486261	A	G	0.3449	-0.00412319	0.000749147	7.42993	NA	NA	NA	NA	NA	NA
chr8:33316189-34285162	8	33662401	1	7	0.997996	rs72630922	0.351035	1	0.371928	G	A	0.5795	0.00586377	0.000721369	15.3624	NA	NA	NA	NA	NA	NA
chr8:36110269-37079617	8	36442446	1	1	1	rs35649820	0.96042	0.999992	0.249246	T	G	0.6938	-0.00575279	0.000772588	13.0172	T	G	0.6874	0.00284461	0.00276825	0.516918
chr8:36110269-37079617	8	36803574	2	55	0.891431	rs10955008	0.13439	0.995512	0.392414	T	A	0.5765	0.0044478	0.000720678	9.17029	NA	NA	NA	NA	NA	NA
chr8:37084754-37476914	8	37223390	1	14	0.849414	rs3852351	0.173451	0.999993	0.301177	G	A	0.329	-0.00507177	0.000757894	10.6571	NA	NA	NA	NA	NA	NA
chr8:37914429-38555096	8	38337264	1	12	0.879217	rs4739558	0.284619	1	0.353947	A	G	0.3817	0.00590071	0.000733005	15.0821	NA	NA	NA	NA	NA	NA
chr8:42188683-42663557	8	42455281	1	16	0.802114	rs2923412	0.862524	1	0.482523	G	A	0.4911	0.00619353	0.000712305	17.4601	NA	NA	NA	NA	NA	NA
chr8:47866272-49085203	8	48739305	1	10	0.980551	rs4278157	0.197846	1	0.480472	G	A	0.94632	0.0120656	0.00157995	13.652	NA	NA	NA	NA	NA	NA
chr8:50446113-51619246	8	50988837	1	27	0.9856	rs203930	0.117701	1	0.458552	A	G	0.3588	0.00766282	0.000742411	24.2493	A	G	0.93702	0.00928566	0.00528237	1.10363
chr8:52143913-53109554	8	52775942	1	44	0.99371	rs925762	0.0430635	1	0.327736	C	G	0.3688	0.0064917	0.000738055	17.8472	C	G	0.94931	0.0071324	0.00584978	0.65219
chr8:54208135-54665013	8	54396558	1	3	0.835148	rs1585635	0.453931	0.999992	0.436983	G	A	0.2505	-0.00536684	0.000821822	10.1832	A	G	0.6091	0.00360473	0.00262983	0.768363
chr8:55306067-55688138	8	55462324	1	9	0.943084	rs4552882	0.307427	0.999939	0.395291	G	A	0.832	-0.00601375	0.00095247	9.56514	NA	NA	NA	NA	NA	NA
chr8:56729286-57648853	8	57433941	1	4	0.588681	rs2246873	0.527772	0.998769	0.511109	G	A	0.4274	0.00496874	0.000719821	11.2923	NA	NA	NA	NA	NA	NA
chr8:56729286-57648853	8	57075473	2	24	0.631997	rs35399547	0.683801	0.999966	0.485804	A	C	0.834	0.00615011	0.000957041	9.88319	A	C	0.98694	0.00514688	0.0113028	0.187856
chr8:59639333-60077184	8	59802159	1	26	0.980974	rs6471756	0.133526	1	0.456757	A	G	0.4414	0.00713784	0.000717135	22.6126	NA	NA	NA	NA	NA	NA
chr8:60376101-60850473	8	60562380	1	13	0.797182	rs76685682	0.156011	0.99971	0.559502	T	C	0.93141	0.0081188	0.00140886	8.08206	T	C	0.98464	0.0178128	0.0104345	1.0565
chr8:61485542-61909929	8	61762876	1	4	0.890009	rs77454387	0.326755	1	0.499951	C	G	0.94433	-0.00893618	0.00155308	8.05926	NA	NA	NA	NA	NA	NA
chr8:61485542-61909929	8	61726970	2	10	0.844029	rs7823926	0.191736	0.999999	0.412665	T	C	0.8887	-0.00819648	0.00113225	12.3452	NA	NA	NA	NA	NA	NA
chr8:62409154-62816334	8	62663736	1	4	0.988836	rs67871019	0.265837	0.999989	0.761673	A	G	0.7197	0.00456281	0.00079283	8.0625	A	G	0.93779	0.0127179	0.00531278	1.77797
chr8:63047737-63621416	8	63310375	1	5	0.948791	rs13268298	0.293922	0.999997	0.49995	A	G	0.95527	-0.0114311	0.00172268	10.4906	NA	NA	NA	NA	NA	NA
chr8:64114905-65860568	8	64956228	1	12	0.977424	rs1822717	0.286057	1	0.432019	C	T	0.496	-0.00902745	0.000712215	36.0905	NA	NA	NA	NA	NA	NA
chr8:64114905-65860568	8	64460809	2	2	0.967228	rs34173129	0.93046	1	0.499998	T	G	0.8847	-0.0106048	0.00111495	20.7261	NA	NA	NA	NA	NA	NA
chr8:64114905-65860568	8	65282785	3	8	0.704156	rs298208	0.436343	0.99999	0.411997	A	G	0.163	0.00611496	0.000964075	9.64668	NA	NA	NA	NA	NA	NA
chr8:64114905-65860568	8	65711004	4	11	0.662395	rs7842714	0.403805	1	0.448677	T	A	0.492	-0.00503053	0.000712284	11.7865	NA	NA	NA	NA	NA	NA
chr8:66207236-67060476	8	66471836	1	26	0.915606	rs13271817	0.168139	1	0.492782	A	G	0.4692	-0.0057563	0.000713548	15.143	NA	NA	NA	NA	NA	NA
chr8:70772114-71121871	8	70960800	1	1	1	rs4738065	0.990417	0.999859	0.499363	A	G	0.5258	0.00445662	0.000713143	9.38472	NA	NA	NA	NA	NA	NA
chr8:73254297-74211042	8	73426274	1	10	0.971761	rs1653246	0.152286	1	0.5	T	C	0.173	-0.00632354	0.000941438	10.7313	NA	NA	NA	NA	NA	NA
chr8:73254297-74211042	8	74052613	2	13	0.903933	rs10504547	0.109137	0.999756	0.49809	T	C	0.8777	0.00594258	0.00108688	7.34079	NA	NA	NA	NA	NA	NA
chr8:73254297-74211042	8	73884908	3	11	0.897436	rs11992983	0.780581	0.999945	0.486248	G	A	0.4404	-0.00453307	0.000717307	9.58121	NA	NA	NA	NA	NA	NA
chr8:74712271-75091564	8	74986049	1	35	0.596767	rs7825670	0.209826	0.997279	0.480267	C	T	0.8579	0.00589158	0.00101989	8.11816	NA	NA	NA	NA	NA	NA
chr8:76196179-77989492	8	77366932	1	1	1	rs7812747	0.978226	1	0.5	G	A	0.4354	-0.0050462	0.000718212	11.6727	NA	NA	NA	NA	NA	NA
chr8:76196179-77989492	8	77671877	2	41	0.941805	rs6472983	0.064625	0.999884	0.468833	G	T	0.84	-0.0055927	0.000971332	8.06937	T	G	0.6429	0.00635699	0.00267817	1.75414
chr8:78091787-78786041	8	78440688	1	87	0.913449	rs264792	0.315248	1	0.369438	T	C	0.8897	-0.00683232	0.00113673	8.73293	NA	NA	NA	NA	NA	NA
chr8:84580386-85092241	8	84763898	1	9	0.997957	rs7824728	0.317289	0.999999	0.853669	T	C	0.5139	0.0049209	0.000712468	11.3049	C	T	0.722	-0.00755029	0.00286427	2.07633
chr8:86891634-88028750	8	87521481	1	112	0.74086	rs7465511	0.0325239	1	0.390893	C	T	0.7316	-0.00503398	0.000803599	9.42651	C	T	0.8472	0.00435859	0.00356657	0.654271
chr8:86891634-88028750	8	87062999	2	6	0.559801	rs72686720	0.834986	0.999965	0.495031	G	T	0.8986	-0.00732289	0.00117968	9.26896	NA	NA	NA	NA	NA	NA
chr8:88155257-88673498	8	88484377	1	4	0.931554	rs443440	0.838635	1	0.333457	A	G	0.5298	0.00581249	0.000713461	15.4278	A	G	0.7642	-0.00180988	0.00302294	0.260141
chr8:88723449-89183979	8	89008059	1	8	0.747113	rs2616503	0.540708	0.967967	0.495685	T	C	0.837	0.00582597	0.000964075	8.82042	NA	NA	NA	NA	NA	NA
chr8:90786015-94159363	8	93184065	1	2	0.939476	rs3857914	0.933517	1	0.337774	T	C	0.6829	-0.00963796	0.000765228	35.6473	T	C	0.6705	-0.00318007	0.00273009	0.612447
chr8:90786015-94159363	8	92641057	2	16	0.991353	rs1379250	0.28366	1	0.492463	G	A	0.4493	-0.00862397	0.000715882	32.6945	NA	NA	NA	NA	NA	NA
chr8:90786015-94159363	8	93036795	3	3	0.948751	rs9297901	0.907659	1	0.759404	T	C	0.7634	0.00908504	0.000837884	26.6662	T	C	0.6006	0.00637663	0.00262004	1.8256
chr8:90786015-94159363	8	91870223	4	20	0.985089	rs6471260	0.127716	1	0.400824	A	C	0.7078	-0.00865138	0.000783019	27.6531	C	A	0.94777	-0.00942158	0.00576758	0.989891
chr8:90786015-94159363	8	94022147	5	12	0.858992	rs57728114	0.135343	1	0.476004	C	A	0.8668	-0.00545644	0.00104799	6.71593	NA	NA	NA	NA	NA	NA
chr8:90786015-94159363	8	91191015	6	1	1	rs7011436	0.966003	1	0.290845	G	A	0.6849	-0.00504266	0.000766531	10.3233	G	A	0.5238	0.00302928	0.00256937	0.622693
chr8:90786015-94159363	8	93212847	7	12	0.971091	rs1444498	0.128261	1	0.5	C	T	0.4235	0.0085426	0.000720678	31.6856	NA	NA	NA	NA	NA	NA
chr8:95189326-95756803	8	95513395	1	34	0.911319	rs12681564	0.0581173	1	0.277182	A	G	0.6899	0.0051329	0.000769881	10.5836	NA	NA	NA	NA	NA	NA
chr8:97222864-98231492	8	97342582	1	56	0.696587	rs7001397	0.059702	0.999999	0.456844	C	T	0.5219	0.00460565	0.000712877	9.9819	NA	NA	NA	NA	NA	NA
chr8:97222864-98231492	8	97854538	2	22	0.843155	rs6468521	0.174507	0.999997	0.444134	A	G	0.3857	-0.00477027	0.000731564	10.1548	NA	NA	NA	NA	NA	NA
chr8:101785708-102102608	8	101950038	1	10	0.941976	rs1470764	0.22709	1	0.524782	G	A	0.4135	0.00471294	0.000723096	10.1464	A	G	0.851	-0.00713021	0.00360369	1.32001
chr8:103108028-103590128	8	103251997	1	1	1	rs2853231	0.981657	0.997681	0.499167	G	A	0.7575	-0.00469499	0.000830846	7.79683	NA	NA	NA	NA	NA	NA
chr8:104996696-105813759	8	105337992	1	4	1	rs7840811	0.358199	0.999934	0.439877	G	A	0.6074	-0.00472431	0.000729214	10.0336	G	A	0.5008	0.00414245	0.00256647	0.9726
chr8:106093679-106603845	8	106401296	1	33	0.894726	rs6469000	0.0510365	0.999964	0.474379	G	A	0.4384	-0.00468483	0.00071766	10.1759	NA	NA	NA	NA	NA	NA
chr8:106093679-106603845	8	106105811	2	5	0.739616	rs2045672	0.881866	0.976398	0.323711	A	G	0.5388	0.00416117	0.000714347	8.24365	A	G	0.5061	-0.00241113	0.00256665	0.459017
chr8:109061003-109688327	8	109410596	1	35	0.903107	rs2156738	0.0833086	0.99999	0.491634	C	T	0.3966	0.00439773	0.000727928	8.81602	NA	NA	NA	NA	NA	NA
chr8:109830080-110445261	8	110107825	1	1	1	rs12544197	0.951796	0.999971	0.496802	G	A	0.5676	0.0046371	0.000718792	9.95492	NA	NA	NA	NA	NA	NA
chr8:114874862-115996630	8	115359522	1	41	0.715901	rs36036219	0.302261	1	0.383158	G	T	0.5974	-0.00651291	0.000726103	18.5267	NA	NA	NA	NA	NA	NA
chr8:114874862-115996630	8	115668528	2	13	0.991217	rs10088421	0.160671	0.999906	0.400515	A	G	0.7922	-0.00708555	0.000877662	15.1645	NA	NA	NA	NA	NA	NA
chr8:117036642-118281090	8	117788424	1	60	0.629189	rs28431802	0.0424611	0.999941	0.310397	C	G	0.3579	-0.00404938	0.000742823	7.30109	C	G	0.96928	-0.00474547	0.00743652	0.281176
chr8:117036642-118281090	8	117209548	2	2	0.906935	rs13267382	0.936486	0.999891	0.475558	A	G	0.3429	0.00410467	0.000750184	7.35054	NA	NA	NA	NA	NA	NA
chr8:118526279-119247280	8	118846051	1	4	0.89169	rs11989463	0.370662	1	0.424103	A	C	0.7535	-0.0065499	0.000826261	14.6493	A	C	0.91321	-0.00651815	0.00455811	0.816123
chr8:118526279-119247280	8	118790843	2	5	0.944064	rs10955827	0.315589	0.999548	0.48587	T	C	0.8767	-0.00958071	0.00108308	18.0416	NA	NA	NA	NA	NA	NA
chr8:126666585-126967184	8	126781807	1	83	0.805863	rs17425525	0.02747	0.999999	0.430944	C	T	0.6441	0.00470032	0.00074375	9.58174	NA	NA	NA	NA	NA	NA
chr8:127424095-127721147	8	127600255	1	3	0.991881	rs2006853	0.496627	1	0.5	A	G	0.5577	-0.00483683	0.000716983	10.8185	NA	NA	NA	NA	NA	NA
chr8:130715190-131602384	8	131368011	1	45	0.963847	rs6999216	0.0898379	0.999995	0.42062	T	A	0.2038	-0.00623429	0.000884004	11.7546	NA	NA	NA	NA	NA	NA
chr8:133254450-134077806	8	133771317	1	12	0.928864	rs2433052	0.130031	1	0.422212	C	T	0.5785	0.00600406	0.000721136	16.0771	C	T	0.7005	0.00379849	0.00280158	0.756592
chr8:133254450-134077806	8	133355674	2	23	0.935475	rs16904661	0.104589	1	0.499271	A	G	0.8658	0.00660552	0.00104468	9.59091	NA	NA	NA	NA	NA	NA
chr8:139193824-139768032	8	139357251	1	36	0.793476	rs12546144	0.131414	1	0.504169	A	G	0.3678	-0.00600423	0.000738473	15.3694	NA	NA	NA	NA	NA	NA
chr8:139193824-139768032	8	139509485	2	36	0.787326	rs4909803	0.214664	0.998294	0.489238	T	G	0.8419	0.00595047	0.000976048	8.96488	NA	NA	NA	NA	NA	NA
chr8:139193824-139768032	8	139560407	3	26	0.531365	rs4424260	0.225444	0.970139	0.491641	C	T	0.9831	0.0144194	0.00276265	6.74594	NA	NA	NA	NA	NA	NA
chr8:141437241-142352580	8	141656155	1	32	0.930903	rs11166986	0.103971	1	0.485114	G	A	0.4851	-0.00726086	0.000712509	23.6605	NA	NA	NA	NA	NA	NA
chr8:141437241-142352580	8	142229370	2	15	0.936089	rs3824234	0.148973	1	0.661964	T	C	0.3986	-0.00451948	0.000727306	9.2869	C	T	0.8257	0.00799753	0.00338256	1.74323
chr8:143426198-143850891	8	143696832	1	4	0.964075	rs28625055	0.465878	0.999999	0.499936	G	A	0.7753	0.00563247	0.000853161	10.3915	NA	NA	NA	NA	NA	NA
chr8:143426198-143850891	8	143568769	2	16	0.750053	rs6583639	0.217237	0.999937	0.538338	T	C	0.1958	0.00571334	0.000897386	9.71398	NA	NA	NA	NA	NA	NA
chr8:143959501-144570024	8	144240257	1	8	0.977564	rs9694368	0.277203	1	0.499893	C	G	0.6083	0.00606341	0.000729511	16.0249	NA	NA	NA	NA	NA	NA
chr8:145702447-146247494	8	146024681	1	69	0.869025	rs2954661	0.097297	0.999893	0.410881	G	C	0.3469	0.00511632	0.000748127	11.0978	NA	NA	NA	NA	NA	NA
chr9:2910823-3284513	9	3107295	1	9	0.987583	rs10970007	0.398054	1	0.499817	T	C	0.6829	0.00895742	0.000765228	30.9231	NA	NA	NA	NA	NA	NA
chr9:2910823-3284513	9	3016803	2	6	0.921259	rs3847238	0.464321	1	0.510308	A	G	0.4453	-0.0087065	0.000716493	33.2496	NA	NA	NA	NA	NA	NA
chr9:3490293-4478727	9	3660648	1	8	0.595409	rs10814395	0.292854	1	0.499006	G	C	0.328	-0.00475695	0.000758483	9.44708	NA	NA	NA	NA	NA	NA
chr9:3490293-4478727	9	4191598	2	18	0.770254	rs4323522	0.125316	0.999986	0.322706	T	C	0.0746	-0.00737458	0.00135529	7.27664	NA	NA	NA	NA	NA	NA
chr9:3490293-4478727	9	3902295	3	25	0.863579	rs6476760	0.114054	0.999987	0.465775	G	C	0.8091	-0.00525503	0.000906073	8.17784	NA	NA	NA	NA	NA	NA
chr9:6799864-7332510	9	7212756	1	13	0.773609	rs10815551	0.206453	0.999997	0.509843	G	A	0.7575	0.00571371	0.000830846	11.2137	G	A	0.874	0.00729579	0.00386691	1.2277
chr9:7702916-8613275	9	8283179	1	22	0.959483	rs1500307	0.077301	1	0.496701	C	G	0.8171	-0.00719169	0.000921134	14.2338	NA	NA	NA	NA	NA	NA
chr9:7702916-8613275	9	7874458	2	10	0.796875	rs12156604	0.311544	0.999876	0.499779	A	G	0.5537	0.00454273	0.000716336	9.6433	NA	NA	NA	NA	NA	NA
chr9:8714324-9100207	9	8858303	1	1	1	rs77301379	0.999821	1	0.369039	C	G	0.8718	0.00772254	0.00106516	12.3805	C	G	0.9808	-0.0115034	0.00935113	0.660279
chr9:10382790-12141540	9	11144781	1	18	0.814073	rs10959567	0.33815	1	0.409193	A	G	0.5139	-0.00632048	0.000712468	18.1407	A	G	0.6344	-0.0029198	0.00266453	0.563575
chr9:10382790-12141540	9	10803816	2	40	0.754142	rs9886702	0.342593	1	0.235472	T	C	0.8062	0.00563808	0.000900885	9.41006	T	C	0.96467	0.00459566	0.00695094	0.293699
chr9:10382790-12141540	9	10983487	3	3	0.992013	rs10959433	0.505329	0.999991	0.499657	T	A	0.4145	0.00621904	0.000722839	17.1122	NA	NA	NA	NA	NA	NA
chr9:10382790-12141540	9	10614932	4	13	0.838224	rs7861283	0.190255	1	0.366141	A	T	0.173	-0.00627606	0.000941438	10.5816	NA	NA	NA	NA	NA	NA
chr9:13960364-14904141	9	14442045	1	6	0.95207	rs10810147	0.593198	1	0.245531	G	A	0.6233	0.00741301	0.000734888	23.2014	G	A	0.8763	0.00217155	0.00389757	0.238507
chr9:13960364-14904141	9	14536315	2	1	1	rs12379841	0.999495	1	0.458629	G	A	0.6799	-0.00609737	0.000763312	14.863	G	A	0.5929	-0.00420639	0.00261194	0.969397
chr9:13960364-14904141	9	14607664	3	12	0.86685	rs2382488	0.699434	0.999982	0.467664	A	G	0.2942	-0.00434187	0.000781457	7.55935	NA	NA	NA	NA	NA	NA
chr9:13960364-14904141	9	14136869	4	7	0.785491	rs7030475	0.465475	0.999999	0.399644	A	C	0.8231	-0.00590989	0.000933205	9.61869	NA	NA	NA	NA	NA	NA
chr9:14987382-15343411	9	15144637	1	2	0.900299	rs2506761	0.917682	0.999989	0.499484	G	C	0.6829	-0.00431502	0.000765228	7.76656	NA	NA	NA	NA	NA	NA
chr9:15768769-17725568	9	16102759	1	1	1	rs62552211	0.995419	1	0.499789	A	C	0.8549	0.00930455	0.00101106	19.4574	NA	NA	NA	NA	NA	NA
chr9:15768769-17725568	9	16737024	2	2	0.897232	rs4961741	0.914863	1	0.492844	G	A	0.83	-0.00858779	0.00094799	18.8803	NA	NA	NA	NA	NA	NA
chr9:15768769-17725568	9	16519926	3	11	0.606593	rs10756757	0.46322	1	0.484459	C	T	0.663	0.00381312	0.000753348	6.38109	NA	NA	NA	NA	NA	NA
chr9:20472493-21207011	9	20690244	1	25	0.943476	rs10964661	0.132291	1	0.451539	C	T	0.8429	-0.0076136	0.000978569	14.1407	NA	NA	NA	NA	NA	NA
chr9:22281409-22706560	9	22670124	1	1	1	rs75831984	0.982136	0.99683	0.498609	G	A	0.90159	0.00706602	0.00119548	8.46742	NA	NA	NA	NA	NA	NA
chr9:23469119-24213616	9	23843293	1	14	0.977475	rs12375898	0.314903	1	0.498581	G	A	0.7227	0.00935159	0.000795451	31.1837	G	A	0.8833	0.00737173	0.00399683	1.18625
chr9:23469119-24213616	9	23810888	2	5	0.971186	rs2771046	0.767703	1	0.433762	C	A	0.84	-0.0111997	0.000971332	30.032	NA	NA	NA	NA	NA	NA
chr9:24694896-25103295	9	24900561	1	9	0.903696	rs1932421	0.253424	0.999901	0.473296	A	G	0.5318	-0.00423834	0.000713637	8.54266	NA	NA	NA	NA	NA	NA
chr9:25958260-26528075	9	26213501	1	4	0.647158	rs4535830	0.874702	0.99998	0.498869	C	T	0.3897	0.00467854	0.000730181	9.82958	NA	NA	NA	NA	NA	NA
chr9:27545881-28102523	9	27912731	1	26	0.669248	rs12683882	0.238165	0.999997	0.395344	T	G	0.6759	-0.00635968	0.000760828	16.1985	NA	NA	NA	NA	NA	NA
chr9:27545881-28102523	9	27645895	2	1	1	rs4545187	0.999873	0.999975	0.499995	T	C	0.5815	-0.00465255	0.000721847	9.93803	NA	NA	NA	NA	NA	NA
chr9:27545881-28102523	9	27801910	3	27	0.743601	rs10968115	0.326322	0.999951	0.345559	G	A	0.5477	-0.0053653	0.000715456	13.1922	G	A	0.91859	-0.00568433	0.00469251	0.646359
chr9:28763202-31214029	9	29178210	1	29	0.883996	rs10968991	0.152994	1	0.452328	C	T	0.825	0.00784512	0.000937177	16.2432	NA	NA	NA	NA	NA	NA
chr9:28763202-31214029	9	30896405	2	6	0.857935	rs74576031	0.913644	1	0.49262	A	G	0.7028	0.00435175	0.000779161	7.63178	NA	NA	NA	NA	NA	NA
chr9:28763202-31214029	9	29756243	3	6	0.990385	rs7048352	0.772514	1	0.490922	C	T	0.5169	-0.00619047	0.0007126	17.4299	NA	NA	NA	NA	NA	NA
chr9:28763202-31214029	9	30340101	4	58	0.763234	rs140378757	0.0526582	1	0.50288	T	C	0.8588	-0.00636704	0.0010226	9.32109	T	C	0.7688	-0.00559949	0.00304372	1.18168
chr9:31709456-32330845	9	32056297	1	193	0.960495	rs12236182	0.0214745	1	0.50798	T	C	0.8986	0.0102606	0.00117968	17.4704	T	C	0.9831	0.0234954	0.00995549	1.7382
chr9:31709456-32330845	9	32108972	2	114	0.974951	rs16917881	0.0254927	1	0.315232	A	G	0.7644	-0.00688845	0.000839111	15.6524	NA	NA	NA	NA	NA	NA
chr9:32759234-33206139	9	33025113	1	2	0.688316	rs3818644	0.664712	0.999853	0.499975	A	C	0.3618	0.00433311	0.000741062	8.301	NA	NA	NA	NA	NA	NA
chr9:33521688-34249626	9	33879777	1	117	0.986377	rs10971763	0.105005	1	0.497529	G	A	0.8678	-0.00726167	0.00105134	11.3056	NA	NA	NA	NA	NA	NA
chr9:33521688-34249626	9	33879777	2	114	0.986377	rs10971763	0.118785	1	0.49752	G	A	0.8678	-0.00726167	0.00105134	11.3056	NA	NA	NA	NA	NA	NA
chr9:36628008-36843774	9	36729266	1	6	0.969022	rs75326993	0.716347	1	0.447744	T	C	0.8479	-0.00684703	0.000991586	11.2996	T	C	0.9639	-0.00807189	0.00687916	0.618628
chr9:36857379-37487456	9	37079661	1	34	0.924797	rs2291589	0.108346	1	0.499422	T	G	0.6362	-0.00522756	0.000740183	11.7864	NA	NA	NA	NA	NA	NA
chr9:38128521-38390172	9	38275772	1	14	0.986653	rs72733235	0.113858	0.999999	0.292702	T	C	0.8221	-0.0060435	0.000931145	10.0675	T	C	0.97235	-0.00552064	0.00782611	0.318259
chr9:71877789-72313799	9	72042358	1	20	0.56658	rs1757956	0.27969	0.997923	0.480792	T	C	0.674	-0.00414996	0.000759677	7.32911	NA	NA	NA	NA	NA	NA
chr9:72879121-73293537	9	73141497	1	15	0.877167	rs77494002	0.352283	0.999998	0.448312	C	G	0.5815	-0.00507725	0.000721847	11.6965	NA	NA	NA	NA	NA	NA
chr9:74219343-74497055	9	74381200	1	2	0.986513	rs10869060	0.695974	1	0.429993	G	A	0.4771	-0.00530243	0.000712941	12.9885	NA	NA	NA	NA	NA	NA
chr9:74850900-75501285	9	75163297	1	13	0.924299	rs10125395	0.102557	0.999901	0.485061	G	A	0.7753	-0.0047265	0.000853161	7.51929	NA	NA	NA	NA	NA	NA
chr9:76107300-76884249	9	76275095	1	14	0.944211	rs2451024	0.161645	0.999955	0.521057	T	G	0.1362	-0.00707369	0.00103818	11.0213	G	T	0.98771	0.0223014	0.011647	1.25555
chr9:76107300-76884249	9	76141658	2	22	0.757323	rs278752	0.175259	0.999859	0.385622	G	A	0.6938	-0.00414881	0.000772588	7.10388	NA	NA	NA	NA	NA	NA
chr9:76107300-76884249	9	76677448	3	53	0.849307	rs2172162	0.0705229	0.999995	0.808284	C	T	0.6392	0.00436742	0.000741508	8.41296	T	C	0.7604	-0.0090391	0.00300636	2.57818
chr9:77229367-77608903	9	77385545	1	2	1	rs9919062	0.782937	0.999698	0.49741	G	A	0.507	0.00412784	0.000712262	8.16646	NA	NA	NA	NA	NA	NA
chr9:81141721-81722277	9	81436959	1	1	1	rs7867205	0.990328	1	0.297307	G	A	0.5696	0.00718273	0.000719195	22.7608	A	G	0.91167	-0.00292252	0.00452201	0.285593
chr9:82269708-82579380	9	82438585	1	15	0.933726	rs4877152	0.419265	1	0.601157	G	T	0.4274	0.00497009	0.000719821	11.2981	T	G	0.808	-0.0093887	0.00325798	2.40289
chr9:83357607-83874885	9	83528464	1	33	0.757388	rs34982615	0.30087	0.999987	0.471643	G	A	0.6441	-0.00445147	0.00074375	8.66521	NA	NA	NA	NA	NA	NA
chr9:84411220-85526619	9	85349952	1	13	0.908629	rs11139717	0.637207	1	0.267958	A	G	0.92247	0.00848561	0.00133155	9.73124	A	G	0.91628	-6.34985e-05	0.00463315	0.00477511
chr9:84411220-85526619	9	84741407	2	8	0.642019	rs6559650	0.742478	0.999999	0.50402	C	T	0.6461	-0.00434138	0.000744693	8.25566	T	C	0.8733	-0.00631257	0.00385776	0.99238
chr9:86153184-86938452	9	86753395	1	4	0.990276	rs1246268	0.737818	1	0.451606	T	G	0.3111	-0.00830746	0.0007692	26.4638	NA	NA	NA	NA	NA	NA
chr9:86153184-86938452	9	86707289	2	2	0.953365	rs2378662	0.628438	1	0.490952	G	A	0.4553	-0.00768726	0.000715056	26.2299	NA	NA	NA	NA	NA	NA
chr9:87473977-87784768	9	87634305	1	51	0.724709	rs729560	0.0610478	0.999956	0.395027	G	A	0.2922	0.00442746	0.000783019	7.80566	NA	NA	NA	NA	NA	NA
chr9:90907129-91462175	9	91256579	1	11	0.936407	rs4075961	0.528872	1	0.619748	C	T	0.5517	0.00517626	0.000716031	12.3132	T	C	0.92243	-0.0133868	0.00479724	2.27882
chr9:91543374-92063774	9	91775882	1	4	0.960912	rs1411835	0.535191	1	0.5	A	G	0.1292	0.00963534	0.00106164	18.9479	NA	NA	NA	NA	NA	NA
chr9:98042757-98448271	9	98259703	1	11	0.749	rs10512248	0.212016	0.999942	0.618945	T	G	0.6799	-0.00554254	0.000763312	12.416	G	T	0.523	0.00547411	0.00256918	1.47997
chr9:98042757-98448271	9	98280788	2	73	0.6368	rs28469297	0.0761926	0.934875	0.472116	A	C	0.8648	-0.0068251	0.00104141	10.2509	NA	NA	NA	NA	NA	NA
chr9:100718344-101272234	9	101039618	1	26	0.948155	rs10985720	0.0800621	1	0.299693	A	G	0.8151	-0.00858412	0.000917262	20.0918	NA	NA	NA	NA	NA	NA
chr9:101917929-102381383	9	102080418	1	6	0.909754	rs162201	0.297138	1	0.489183	A	G	0.4652	0.00736788	0.000713924	24.2436	NA	NA	NA	NA	NA	NA
chr9:103405440-103896067	9	103686029	1	109	0.890375	rs10819876	0.0208341	0.99993	0.469393	G	A	0.33	-0.00414683	0.000757309	7.36083	NA	NA	NA	NA	NA	NA
chr9:108505844-109615422	9	109328866	1	17	0.935143	rs10816398	0.217715	1	0.487347	A	T	0.6103	0.00688162	0.000730181	20.3645	NA	NA	NA	NA	NA	NA
chr9:108505844-109615422	9	109072075	2	2	0.997007	rs7024334	0.786569	1	0.455493	T	G	0.2266	0.00741689	0.00085062	17.5533	NA	NA	NA	NA	NA	NA
chr9:108505844-109615422	9	108963398	3	27	0.593796	rs138410467	0.164099	0.999997	0.494553	G	T	0.97018	-0.0176301	0.00209357	16.4282	NA	NA	NA	NA	NA	NA
chr9:109886827-110202299	9	110102299	1	37	0.702269	rs10978798	0.561354	0.999899	0.456658	C	T	0.2813	-0.00476755	0.00079197	8.75804	NA	NA	NA	NA	NA	NA
chr9:111434315-112073719	9	111762925	1	11	0.989305	rs4978767	0.171851	1	0.741146	C	T	0.6412	0.00594022	0.000742411	14.9095	C	T	0.7243	0.00684136	0.00287162	1.76447
chr9:119444321-121109165	9	120516800	1	24	0.956195	rs2149354	0.105953	1	0.332971	A	T	0.2565	0.00691396	0.000815424	16.6436	NA	NA	NA	NA	NA	NA
chr9:119444321-121109165	9	119839529	2	2	1	rs62562210	0.701785	1	0.498037	G	A	0.8748	0.00860915	0.001076	14.909	NA	NA	NA	NA	NA	NA
chr9:119444321-121109165	9	119719162	3	12	0.814853	rs10983434	0.371963	1	0.457692	T	G	0.8579	-0.00687489	0.00101989	10.8028	NA	NA	NA	NA	NA	NA
chr9:119444321-121109165	9	120865553	4	8	0.905048	rs2809384	0.192092	1	0.486676	A	G	0.1322	-0.00632301	0.00105134	8.74302	NA	NA	NA	NA	NA	NA
chr9:121760431-122220759	9	122061948	1	14	0.807934	rs4837631	0.2523	1	0.486831	C	T	0.5408	0.00654837	0.000714576	19.3009	NA	NA	NA	NA	NA	NA
chr9:121760431-122220759	9	121882302	2	4	0.934132	rs10818281	0.706044	1	0.468524	A	T	0.7555	-0.00575939	0.000828535	11.4414	NA	NA	NA	NA	NA	NA
chr9:121760431-122220759	9	121988200	3	17	0.967679	rs10125794	0.168099	1	0.496965	G	A	0.92644	-0.00933666	0.00136407	11.1155	NA	NA	NA	NA	NA	NA
chr9:122531560-122882898	9	122687286	1	8	0.916164	rs10818405	0.357496	1	0.51975	G	A	0.7485	0.0067097	0.000820734	15.5298	NA	NA	NA	NA	NA	NA
chr9:122531560-122882898	9	122673299	2	26	0.919682	rs1333908	0.251332	0.999998	0.353884	T	G	0.3887	-0.00493915	0.000730522	10.8635	NA	NA	NA	NA	NA	NA
chr9:124449675-124747279	9	124614414	1	27	0.849552	rs10739599	0.235507	0.999822	0.473051	C	T	0.4056	0.00437509	0.000725236	8.79236	NA	NA	NA	NA	NA	NA
chr9:126019049-126535369	9	126182091	1	1	1	rs6478612	0.999914	1	0.499998	C	T	0.2336	-0.00563812	0.000841595	10.6791	NA	NA	NA	NA	NA	NA
chr9:127297400-129577083	9	127849318	1	23	0.98634	rs650599	0.132655	1	0.512403	A	C	0.6879	0.00984964	0.000768525	36.8765	NA	NA	NA	NA	NA	NA
chr9:127297400-129577083	9	128317881	2	13	0.911049	rs474489	0.697125	1	0.205314	C	G	0.4453	0.00721822	0.000716493	23.1444	C	G	0.5023	-0.000842636	0.00256649	0.129205
chr9:127297400-129577083	9	129237931	3	2	0.988154	rs4837090	0.525037	0.999989	0.504049	T	C	0.2913	-0.00480208	0.000783729	9.04852	NA	NA	NA	NA	NA	NA
chr9:129780847-130367331	9	130085877	1	30	0.923093	rs34302161	0.15988	0.999997	0.350957	T	C	0.83	-0.00598027	0.00094799	9.54974	NA	NA	NA	NA	NA	NA
chr9:131899768-132161814	9	132022478	1	6	0.919	rs1556146	0.897452	1	0.91995	T	C	0.2167	0.00586943	0.000864319	10.9527	T	C	0.702	0.0108889	0.00280562	3.98303
chr9:132438934-132906809	9	132611051	1	2	0.954191	rs73672511	0.804458	0.999999	0.5	G	T	0.8588	0.00703349	0.0010226	11.217	NA	NA	NA	NA	NA	NA
chr9:134138877-135101703	9	134334588	1	1	1	rs34553878	0.999997	1	0.77799	A	G	0.8847	-0.0122513	0.00111495	27.361	A	G	0.97465	-0.018965	0.00816378	1.69517
chr9:134138877-135101703	9	134907263	2	33	0.890658	rs7026534	0.139179	1	0.450294	T	G	0.2932	0.00707694	0.000782235	18.8331	NA	NA	NA	NA	NA	NA
chr9:135275318-135672647	9	135455623	1	2	0.908639	rs34872170	0.856168	0.996786	0.497705	G	C	0.7992	0.00507482	0.00088891	7.94455	NA	NA	NA	NA	NA	NA
chr9:137828768-138102647	9	137976019	1	5	1	rs58508746	0.198631	1	0.496762	G	A	0.7913	-0.00862794	0.000876265	22.1479	NA	NA	NA	NA	NA	NA
chr9:138574133-138916796	9	138762666	1	14	0.974555	rs12348011	0.221366	1	0.497832	T	A	0.7584	-0.00539459	0.000831898	10.051	NA	NA	NA	NA	NA	NA
chr9:139166221-139487676	9	139364585	1	13	0.928515	rs11145756	0.15844	0.999951	0.409402	A	G	0.5875	0.00415541	0.000723355	8.03564	NA	NA	NA	NA	NA	NA
N.B. African (AFR) and European (EUR) 1000 Genome Project all phase 3 (1KG-like) ancestry groups. Credible set (CS). Posterior inclusion probability (PIP). ID of the credible set (CS ID). Size (number of SNPs) of the credible set (CS LENGTH). Purity of the credible set (CS PURITY). SNP in the credible set that had the largest posterior inclusion probability (MAX PIP SNP). The base pair coordinate of the MAX PIP SNP (BP). The reference allele of the MAX PIP SNP (REF ALLELE) and aletrnative allele (ALT ALLELE). Frequency of the reference allele in each reference panel (REF AF). Marginal per-allele effect size of the MAX PIP SNP with respect to the reference allele (BETA). The standard error of the marginal per-allele effect size of the MAX PIP SNP (SE). -log10 of the marginal p-value of the MAX PIP SNP. Maximum posterior inclusion probability (MAX PIP) in the credible set. Post hoc probability credible set manifest causal in each population (POST-HOC PROB POP)

### Sheet: ST.12
Table S12. Externalizing confirmatory factor analysis model results in the All of Us Program
			African (AFR)						European (EUR)
lhs	op	rhs	N cases	N controls	est	se	z	pvalue	N cases	N controls	est	se	z	pvalue
EXT	=~	Tobbacco use disorder	11780	50195	0.831208	0.00498961	166.588	0	19902	182002	0.799906	0.00400309	199.822	0
EXT	=~	Alcohol use disorder	4557	57418	0.826241	0.00519027	159.19	0	8683	193221	0.764608	0.00464434	164.632	0
EXT	=~	Cocaine use disorder	3307	58668	0.896825	0.00458317	195.678	0	1633	200271	0.904257	0.00519155	174.179	0
EXT	=~	Cannabis use disorder	2674	59301	0.806246	0.00619242	130.199	0	2714	199190	0.823481	0.00554348	148.55	0
EXT	=~	Opioid use disorder	2233	59742	0.725553	0.00771086	94.0949	0	4863	197041	0.812886	0.0048176	168.733	0
EXT	=~	Personality disorder (cluster B: ASPD, BPD, HPD, and NPD)	489	61486	0.658572	0.0147789	44.5616	0	1664	200240	0.665536	0.00904235	73.6021	0
EXT	=~	Disruptive behavior disorder (CD, ODD, IED)	355	61620	0.57015	0.0187787	30.3615	0	630	201274	0.574784	0.014608	39.3473	0
EXT	=~	Atention-deficit/hyperactivity disorder	676	61299	0.299221	0.019038	15.717	0	6736	195168	0.411635	0.00779587	52.8016	0
Tobbacco use disorder	|	t1			0.877614	0.00580657	151.142	0			1.28973	0.00382002	337.625	0
Alcohol use disorder	|	t1			1.45	0.00751939	192.834	0			1.71682	0.00494054	347.497	0
Cocaine use disorder	|	t1			1.61311	0.00831249	194.059	0			2.40492	0.00900694	267.007	0
Cannabis use disorder	|	t1			1.71529	0.00890783	192.559	0			2.2132	0.00743793	297.556	0
Opioid use disorder	|	t1			1.79873	0.00946058	190.129	0			1.97585	0.00602346	328.026	0
Personality disorder (cluster B: ASPD, BPD, HPD, and NPD)	|	t1			2.41395	0.0164121	147.084	0			2.39804	0.00894234	268.167	0
Disruptive behavior disorder (CD, ODD, IED)	|	t1			2.52847	0.0185779	136.101	0			2.73486	0.0130945	208.857	0
Atention-deficit/hyperactivity disorder	|	t1			2.29357	0.0145132	158.033	0			1.83352	0.00538005	340.8	0
Tobbacco use disorder	~~	Tobbacco use disorder			0.309093	0	NA				0.36015	0	NA	NA
Alcohol use disorder	~~	Alcohol use disorder			0.317325	0	NA				0.415374	0	NA	NA
Cocaine use disorder	~~	Cocaine use disorder			0.195706	0	NA				0.18232	0	NA	NA
Cannabis use disorder	~~	Cannabis use disorder			0.349967	0	NA				0.321878	0	NA	NA
Opioid use disorder	~~	Opioid use disorder			0.473573	0	NA				0.339216	0	NA	NA
Personality disorder (cluster B: ASPD, BPD, HPD, and NPD)	~~	Personality disorder (cluster B: ASPD, BPD, HPD, and NPD)			0.566283	0	NA				0.557062	0	NA	NA
Disruptive behavior disorder (CD, ODD, IED)	~~	Disruptive behavior disorder (CD, ODD, IED)			0.674929	0	NA				0.669624	0	NA	NA
Atention-deficit/hyperactivity disorder	~~	Atention-deficit/hyperactivity disorder			0.910467	0	NA				0.830557	0	NA	NA
EXT	~~	EXT			1	0	NA				1	0	NA	NA
N.B. Values smaller than P < 1e-9 are reported as 0 in lavaan. Factor variance is set to 1. Est is standardized factor loading, with its corresponding standard error (se) and P value. Personality disorders include Antisocial Personality Disorder (ASPD), Borderline Personality Disorder (BPD), Histrionic Personality Disorder (HPD), and Narcissistic Personality Disorder (NPD), while disruptive behavior disorders include Conduct Disorder (CD), Oppositional Defiant Disorder (ODD), and Intermittent Explosive Disorder (IED). A person may have more than one diagnosis. N total EUR = 201,904 and AFR = 61,975.
											0.952936
		Chi-square	df	CFI	TLI	SRMR	RMSEA	lower CI RMSEA	upper CI RMSEA		0.0632155
African		484.933	20	0.994436	0.992211	0.0885825	0.0193676	0.017895	0.02088
European		690.099	20	0.994336	0.99207	0.0607743	0.012882	0.012067	0.0137156
N.B. Chi-square test was highly significant (P < 1e-9). CFI = comparative fit index, TLI = tucker lewis index, SRMR = standardized root mean square residual, RMSEA = root mean square error of approximation and it's associated 90% confidence interval

### Sheet: ST.13
Table S13. Proxy-phenotype analyses of 634 and 207 fine-mapped SNPs in the cross-ancestry externalizing factor GWAS from the All of Us Program
Panel A - Results form the omnibus tests of enrichment for finemapped SNPs
	with a PIP ≥ 0.5			with a PIP ≥ 0.95
Test	k	H0	P value	k	H0	P value
Enrichment	--	--	2.57763e-55	--	--	9.26254e-24
Sign concordance	547	317	1.96341e-82	183	103	1.72323e-31
P value < 0.05	212	44.58	1.82493e-84	75	14.56	1.09702e-33
Bonferroni P	15	0.2	1.76597e-23	9	0.22	2.30804e-12
N.B. Enrichment P value is from a one-sided, non-parametric Mann-Whitney test against an empirical null distribution of near-independent (r2 < 0.1) SNPs, matched on MAF, that were randomly selected from the cross-ancestry meta-analysis of the externalizing factor GWAS in the All of Us Program. Sign concordance P value is the result of one-sided binomial tests of the sign concordance for the 634 and 207 SNPs with a PIP of >.5 and PIP >.95, respectively (against the null hypothesis of 50% concordance that is expected by chance). The P values of "P value < 0.05" and "Bonferroni P" are the result of one-sided binomial tests of the observed (k) versus null hypothesis (H0) values reported in the table. "Bonferroni P" is P < 0.05/634 and P < 0.05/207 with a PIP of >.5 and PIP >.95, respectively (against the null hypothesis of 50% concordance that is expected by chance). Posterior inclusion probability (PIP).
Panel B - Cross-ancestry externalizing GWAS (EXT META GWAS) fine-mapped SNPs mapped to the All of Us Program cross-ancestry externalizing GWAS (EXT AoU GWAS) for the replication analyses
SNP	CHR	BP	A1	A2	EXT META					EXT AoU META					PIP
					EAF EUR	EAF AFR	N	Z	P	N EUR	N AFR	Z	P	effective genotype variance
rs11556924	7	129663496	T	C	0.37674	0.0268817	4246716	-6.492	8.48e-11	201896	61970	-1.132	0.2578	0.39208	0.986622
rs1402954	11	33777334	T	C	0.0944334		3943075	-7.368	1.73e-13	201897	61972	-1.815	0.06953	0.144027	1
rs812936	19	5844649	A	G	0.811133	0.897081	4246716	5.484	4.16e-08	194755	61278	1.554	0.1201	0.256397	0.767456
rs7279339	21	38803719	A	G	0.225646		3943075	7.713	1.23e-14	201896	61969	-0.984	0.3253	0.388784	0.792817
rs116266234	2	105891298	A	C	0.0328032		3943075	-6.38	1.77e-10	201903	61974	0.108	0.9137	0.0467598	0.984224
rs1962423	10	107723212	A	T	0.518887		3943075	-6.147	7.91e-10	201898	61971	-0.67	0.5029	0.455753	0.742212
rs1243523	14	95304662	T	C	0.832008	0.923963	4246716	-6.864	6.72e-12	201679	61897	-0.224	0.8227	0.240825	0.589827
rs7072776	10	22032942	A	G	0.286282		3943075	11.395	4.44e-30	201903	61971	2.087	0.03689	0.436782	0.999984
rs73300638	7	28187344	A	C	0.909543	0.639785	4246716	6.733	1.66e-11	196829	61672	1.228	0.2194	0.258218	0.501337
rs766406	6	26319588	T	G	0.646123	0.953917	4246716	-13.142	1.88e-39	201887	61974	-3.323	0.0008899	0.389775	0.962142
rs2175207	10	87357738	A	G	0.849901	0.74808	4246716	-9.874	5.41e-23	201823	61948	-1.112	0.2663	0.29615	0.831827
rs13160152	5	145235481	T	C	0.175944		3943075	-6.699	2.1e-11	201894	61973	-0.067	0.9465	0.321695	0.712976
rs1106363	11	131966264	T	C	0.369781		3943075	8.847	8.99e-19	201896	61971	-0.564	0.5725	0.455247	0.520438
rs9978431	21	42645737	T	C	0.450298		3943075	-6.447	1.14e-10	201895	61964	-0.561	0.5746	0.4703	0.989726
rs4385321	6	153394728	A	G	0.345924	0.510753	4246716	7.778	7.37e-15	201896	61971	1.634	0.1022	0.468729	0.999983
rs855056	22	20252512	A	G	0.475149		3943075	5.552	2.82e-08	201901	61972	1.413	0.1576	0.461863	0.648489
rs117460454	13	96815074	T	C	0.900596	0.97619	4246716	10.241	1.29e-24	201876	61965	2.645	0.008166	0.153854	0.625342
rs9267677	6	31892641	T	C	0.884692	0.758065	4246716	-8.154	3.53e-16	201884	61970	-2.788	0.005296	0.219837	0.995187
rs1555487	10	123994156	A	T	0.692843		3943075	-5.56	2.7e-08	201900	61971	0.118	0.9057	0.434369	0.575892
rs350281	16	12231739	T	G	0.722664	0.986175	4246716	7.265	3.72e-13	201898	61974	1.733	0.08306	0.350724	0.697468
rs2555272	12	119594829	A	T	0.601392		3943075	5.803	6.53e-09	201870	61958	0.201	0.8405	0.45008	0.679315
rs12613546	2	115821400	T	C	0.593439		3943075	-5.938	2.89e-09	201901	61970	-0.984	0.3253	0.461432	0.732557
rs62180488	2	222727282	T	C	0.360835	0.667435	4246716	-6.777	1.23e-11	201791	61951	-0.535	0.5926	0.459741	0.706304
rs847726	7	70576874	A	G	0.435388		3943075	-7.244	4.36e-13	201898	61973	-1.291	0.1965	0.491304	0.594579
rs985146	6	40380681	T	C	0.811133		3943075	8.693	3.52e-18	201818	61946	1.852	0.06402	0.308389	0.598379
rs1884909	20	56329264	T	C	0.238569		3943075	6.08	1.2e-09	201898	61974	2.265	0.02352	0.362317	0.568399
rs41413647	1	18429437	T	C	0.728628	0.979263	4246716	-11.576	5.48e-31	201893	61973	-3.085	0.002035	0.332472	0.662302
rs12379841	9	14536315	A	G	0.32008	0.407066	4246716	8.128	4.37e-16	201891	61967	1.843	0.06538	0.444643	0.999495
rs4747437	10	22030023	T	G	0.364811		3943075	-7.406	1.3e-13	201898	61971	-1.627	0.1038	0.477836	0.999999
rs1187820	3	173072584	T	C	0.471173		3943075	-8.403	4.36e-17	201898	61972	-2.488	0.01283	0.475195	0.695333
rs4310854	16	65597729	A	G	0.428429		3943075	-6.267	3.68e-10	201825	61920	-0.122	0.9027	0.434919	0.971868
rs4673339	2	200273376	A	G	0.586481	0.970046	4246716	9.009	2.08e-19	199142	59782	2.37	0.0178	0.412258	0.700005
rs17656454	13	100114342	A	G	0.907555		3943075	-6.87	6.43e-12	201858	61961	-2.247	0.02465	0.172316	0.931343
rs2584165	15	88044890	C	G	0.727634		3943075	6.781	1.19e-11	201901	61973	2.289	0.02209	0.443631	0.535641
rs4688131	3	62450760	A	G	0.66501		3943075	-7.573	3.65e-14	201901	61970	-2.035	0.04185	0.424839	0.91533
rs4789774	17	80391881	A	G	0.33499		3943075	-6.552	5.66e-11	201814	61961	0.07	0.9439	0.431462	0.562155
rs112076546	6	71369064	T	C	0.0198807		3943075	5.515	3.49e-08	201687	61892	-1.005	0.3147	0.0316567	0.653259
rs11228699	11	56418826	A	G	0.162028	0.0145929	4246716	-7.947	1.9e-15	201883	61967	-0.209	0.8344	0.247421	0.601228
rs10959433	9	10983487	A	T	0.585487		3943075	-8.604	7.72e-18	201876	61964	-2.597	0.009407	0.480559	0.505329
rs1939673	11	120618079	T	C	0.583499		3943075	5.552	2.82e-08	201898	61971	-0.261	0.7942	0.48176	0.935996
rs2970015	17	50180945	A	C	0.235586		3943075	-10.963	5.77e-28	201896	61974	-2.056	0.03983	0.34275	0.7262
rs792884	1	74899573	T	G	0.180915		3943075	-8.748	2.17e-18	201899	61971	-2.554	0.01064	0.32621	0.817616
rs11720703	3	71060640	T	C	0.505964	0.0545315	4246716	15.034	4.37e-51	201896	61969	3.894	9.86e-05	0.426588	0.997893
rs35214871	13	49918175	T	G	0.142147		3943075	-6.303	2.93e-10	201881	61968	-2.42	0.01554	0.190334	0.980443
rs62263325	3	86122523	A	G	0.583499	0.960061	4246716	11.506	1.23e-30	201885	61962	2.824	0.004745	0.400243	0.546101
rs9981442	21	32991927	A	T	0.681909		3943075	6.528	6.66e-11	201793	61892	-0.386	0.6997	0.409035	0.605775
rs62404522	6	19307114	T	C	0.890656	0.902458	4246716	-8.261	1.44e-16	201880	61961	-2.084	0.03714	0.213921	0.624364
rs34377578	10	104336426	A	C	0.739563	0.921659	4246716	-6.534	6.4e-11	201841	61960	-0.059	0.9526	0.325261	0.595525
rs78081759	19	51130909	A	G	0.0487078	0.0522273	4246716	9.492	2.26e-21	201766	61873	0.243	0.808	0.120315	0.868105
rs6478612	9	126182091	T	C	0.766402		3943075	6.699	2.09e-11	201901	61969	1.962	0.04981	0.385171	0.999914
rs316864	1	242369718	T	C	0.144135		3943075	7.778	7.39e-15	201894	61972	-0.114	0.9091	0.325076	0.517483
rs324768	12	83969100	A	G	0.621272	0.904762	4246716	8.536	1.39e-17	201888	61969	2.937	0.00331	0.413427	0.81677
rs56057935	1	51773078	T	C	0.849901		3943075	-8.702	3.27e-18	201873	61963	1.599	0.1098	0.213029	0.972158
rs72938351	2	204151503	A	G	0.885686		3943075	11.65	2.3e-31	201897	61972	3.683	0.0002307	0.157146	0.780334
rs28519415	14	104370665	T	C	0.372763		3943075	-6.152	7.64e-10	201862	61971	-2.379	0.01735	0.461156	0.855133
rs11773992	8	12667804	C	G	0.162028		3943075	9.914	3.61e-23	201883	61966	2.506	0.0122	0.326306	0.500658
rs9523651	13	93033841	A	G	0.414513		3943075	-5.665	1.47e-08	201874	61962	-0.157	0.8755	0.442985	0.506729
rs7601729	2	48613181	A	G	0.286282		3943075	-7.301	2.85e-13	201894	61973	-1.371	0.1704	0.41512	0.971095
rs62054657	16	90140324	A	G	0.05666		3943075	6.866	6.59e-12	201842	61959	-0.105	0.9162	0.122134	0.544251
rs73092909	3	68183698	A	G	0.107356	0.0107527	4246716	-6.163	7.15e-10	201892	61970	-1.856	0.0634	0.165502	0.988986
rs36063085	12	13796725	A	C	0.248509		3943075	-6.081	1.19e-09	201894	61973	0.887	0.3753	0.294326	0.607157
rs6005964	22	29422908	T	C	0.513917	0.533026	4246716	7.764	8.21e-15	201893	61974	1.675	0.09402	0.497725	0.550621
rs646179	1	62902874	A	G	0.429423		3943075	-5.498	3.85e-08	201848	61972	-0.889	0.3742	0.437746	0.807861
rs62219894	20	62438119	A	G	0.0775348		3943075	7.182	6.89e-13	200221	61369	0.38	0.7042	0.111202	0.700075
rs116962538	6	107540817	T	C	0.0904573		3943075	-6.742	1.56e-11	201882	61970	-1.512	0.1304	0.109735	0.990831
rs142903880	12	53787489	A	C	0.0536779		3943075	5.473	4.42e-08	195954	59890	0.231	0.8173	0.0751843	0.856802
rs13267382	8	117209548	A	G	0.342942		3943075	5.472	4.46e-08	201896	61960	-0.011	0.991	0.394928	0.936486
rs2310819	1	66440096	T	C	0.530815	0.133641	4246716	14.278	2.98e-46	201895	61972	4.453	8.47e-06	0.449508	0.561815
rs1023899	8	21034851	A	T	0.916501		3943075	-6.072	1.26e-09	201858	61963	-2.65	0.00806	0.129001	0.653884
rs8016340	14	77618308	A	G	0.407555		3943075	-9.027	1.76e-19	201893	61969	0.038	0.9694	0.479067	0.999998
rs962961	14	57281154	T	C	0.34493	0.164363	4246716	-10.023	1.21e-23	201886	61967	-2.904	0.003688	0.410481	0.999996
rs732897	11	132185127	T	C	0.224652	0.0168971	4246716	8.94	3.89e-19	201878	61971	-1.159	0.2465	0.280241	0.998985
rs11914401	3	64176107	T	C	0.531809		3943075	7.251	4.14e-13	201861	61929	0.213	0.8317	0.477794	0.569363
rs58336329	11	93231774	A	C	0.813121		3943075	5.601	2.14e-08	201867	61970	2.109	0.03498	0.283411	0.633903
rs10443989	10	27405776	A	G	0.16004	0.218126	4246716	7.331	2.29e-13	201776	61949	0.064	0.9491	0.242543	0.503603
rs974310	15	61224062	C	G	0.553678		3943075	6.193	5.9e-10	201897	61972	0.653	0.5138	0.49242	0.91139
rs6058638	20	30900714	T	G	0.898608		3943075	8.924	4.5e-19	201902	61973	2.547	0.01086	0.181893	0.517252
rs4370044	3	84701475	A	G	0.684891		3943075	8.263	1.42e-16	199708	61762	0.122	0.9027	0.442497	0.997211
rs3113257	7	69949980	A	G	0.722664		3943075	-7.377	1.62e-13	201902	61974	-1.152	0.2494	0.332402	0.661483
rs62216572	21	46488032	T	C	0.680915		3943075	-10.212	1.76e-24	201902	61967	-3.109	0.001878	0.424302	0.756134
rs10802904	1	235806579	T	C	0.609344		3943075	-6.836	8.15e-12	201901	61972	0.894	0.3713	0.472541	0.580614
rs72678859	4	112406961	T	C	0.153082		3943075	-13.299	2.35e-40	201888	61966	-4.872	1.11e-06	0.213536	0.523313
rs77330849	12	133374905	T	C	0.110338		3943075	8.337	7.64e-17	201880	61964	1.244	0.2135	0.180706	0.575045
rs17692129	17	44793283	T	C	0.33996	0.015361	4246716	8.403	4.36e-17	201887	61962	0.686	0.4928	0.358195	0.933418
rs11690912	2	20496452	T	C	0.475149		3943075	-6.376	1.82e-10	194078	57662	-2.583	0.009783	0.491809	0.998953
rs1799971	6	154360797	A	G	0.837972		3943075	5.99	2.1e-09	201878	61966	2.83	0.004657	0.185041	0.8964
rs2357974	2	161813579	A	G	0.239563	0.0675883	4246716	-8.631	6.1e-18	201825	61962	-1.242	0.2143	0.320588	0.613621
rs11215405	11	115064368	T	C	0.766402		3943075	5.645	1.65e-08	201891	61972	3.5	0.000465	0.371299	0.997247
rs2267267	22	34106551	A	G	0.313121		3943075	-5.147	2.65e-07	201890	61970	-0.378	0.7051	0.434052	0.825556
rs10906209	10	12740082	A	C	0.428429		3943075	6.698	2.11e-11	201896	61970	1.864	0.06232	0.496217	0.709235
rs9922241	16	17377609	A	G	0.845924		3943075	5.408	6.38e-08	201895	61972	0.637	0.524	0.287632	0.546702
rs62552211	9	16102759	A	C	0.854871		3943075	9.203	3.49e-20	201882	61968	2.841	0.004493	0.268335	0.995419
rs17389284	20	51687808	C	G	0.249503		3943075	8.778	1.66e-18	201893	61968	0.41	0.6817	0.302262	0.999997
rs1863161	2	60139524	A	G	0.562624		3943075	12.094	1.14e-33	201893	61968	2.048	0.04052	0.458913	0.992531
rs60818054	7	53345753	T	C	0.134195		3943075	5.497	3.86e-08	201816	61957	1.485	0.1375	0.231088	0.909111
rs59079941	4	182069946	A	G	0.855865		3943075	6.805	1.01e-11	201838	61958	2.764	0.005707	0.277302	0.528673
rs1428928	5	83388743	C	G	0.767396		3943075	-6.367	1.93e-10	201885	61971	0.884	0.3769	0.344221	0.889389
rs443440	8	88484377	A	G	0.529821	0.764209	4246716	7.69	1.47e-14	201882	61967	3.091	0.001994	0.478871	0.838635
rs75831984	9	22670124	A	G	0.0984095		3943075	-5.911	3.41e-09	201894	61971	-0.808	0.419	0.142706	0.982136
rs111853004	10	27137634	T	A	0.950298		3943075	7.224	5.04e-13						0.99998
rs385141	14	56715726	T	C	0.739563		3943075	6.628	3.41e-11	201884	61971	1.637	0.1016	0.427463	0.561528
rs28559758	4	61929486	A	G	0.597416		3943075	5.605	2.08e-08	201895	61971	-0.413	0.6794	0.455116	0.971098
rs2788274	6	101890395	A	G	0.617296		3943075	-5.571	2.54e-08	201895	61967	0.096	0.9239	0.454443	0.892384
rs4801526	19	56163347	A	T	0.102386		3943075	-5.674	1.39e-08	201904	61972	-1.317	0.1877	0.220376	0.75579
rs1411835	9	91775882	A	G	0.129225		3943075	9.076	1.13e-19	201900	61972	1.949	0.05134	0.259661	0.535191
rs11653367	17	44191483	A	G	0.688867		3943075	7.248	4.23e-13	201785	61913	0.726	0.4678	0.37283	1
rs1438356	3	115324352	A	G	0.296223		3943075	-8.144	3.81e-16	201894	61966	0.829	0.4073	0.344724	0.964772
rs9330264	1	155095750	T	C	0.357853	0.013057	4246716	-5.929	3.04e-09	201868	61974	-2.49	0.01277	0.377714	0.644117
rs1242889	14	94051170	C	G	0.520875		3943075	8.851	8.66e-19	201763	61962	-0.576	0.5649	0.475242	0.999926
rs13018932	2	206349451	T	C	0.833996		3943075	-5.595	2.2e-08	201887	61972	-0.675	0.4996	0.275971	0.995255
rs11001963	10	78760959	T	C	0.557654		3943075	6.642	3.09e-11	201880	61966	0.62	0.535	0.494734	0.97568
rs7529408	1	88825811	T	C	0.794235		3943075	5.575	2.48e-08	201901	61973	2.117	0.03429	0.303458	0.698567
rs12450454	17	7794202	C	G	0.593439		3943075	9.054	1.38e-19	201889	61972	1.496	0.1347	0.453287	0.997146
rs9516774	13	97518070	A	C	0.49006		3943075	-8.446	3.01e-17	201887	61973	-2.908	0.003639	0.49761	0.999957
rs12708665	16	24728227	A	G	0.272366	0.207373	4246716	-11.271	1.82e-29	201872	61973	-1.797	0.07226	0.395825	0.56955
rs1397201	6	124296392	A	G	0.59841		3943075	6.989	2.77e-12	201890	61972	2.052	0.04017	0.460962	0.600703
rs56393977	18	39265197	T	G	0.130219	0.0184332	4246716	-12.047	2.02e-33	201705	61906	-3.03	0.002448	0.162023	0.945327
rs79323044	6	105360252	A	C	0.148111		3943075	-7.875	3.41e-15	201408	61905	0.153	0.8787	0.276572	0.50535
rs2336666	3	52915712	T	C	0.269384	0.18126	4246716	8.849	8.8e-19	201879	61969	2.179	0.02932	0.355814	0.844186
rs7526898	1	4690718	C	G	0.759443		3943075	-5.571	2.53e-08	201898	61972	-0.626	0.5316	0.315401	0.522906
rs6265	11	27679916	T	C	0.196819		3943075	-17.472	2.35e-68	201897	61972	-2.015	0.04387	0.249175	0.999997
rs440431	21	44032712	C	G	0.656064		3943075	-6.916	4.65e-12	201872	61950	-1.547	0.1219	0.409156	0.609742
rs10978798	9	110102299	T	C	0.718688		3943075	6.02	1.75e-09	201876	61969	-0.674	0.5005	0.430345	0.561354
rs71354939	19	37856517	A	G	0.0944334		3943075	-6.009	1.87e-09	201899	61971	0.394	0.6935	0.132249	0.544258
rs11127809	3	83241703	T	C	0.476143		3943075	-9.313	1.24e-20	201233	61767	0.713	0.476	0.497632	0.999999
rs17263496	5	13737444	A	G	0.152087	0.0192012	4246716	-5.893	3.79e-09	201891	61973	-3.02	0.002525	0.191905	0.549985
rs3739394	8	18393656	T	C	0.235586		3943075	-6.4	1.56e-10	201902	61968	-0.602	0.5469	0.370944	0.63229
rs4499232	16	89576507	T	C	0.348907		3943075	-9.032	1.69e-19	201856	61955	-0.914	0.3609	0.465499	0.677988
rs55653899	6	51630989	T	C	0.255467		3943075	5.901	3.62e-09	201882	61970	0.556	0.5782	0.398747	0.976204
rs73672511	9	132611051	T	G	0.141153		3943075	-6.878	6.07e-12	201874	61962	-1.24	0.2151	0.24285	0.804458
rs1194589	1	154325302	A	G	0.202783	0.417819	4246716	-6.883	5.85e-12	201902	61970	-2.585	0.009743	0.357026	0.633436
rs117549095	7	122280109	A	G	0.0298211		3943075	6.381	1.76e-10	201892	61967	-0.507	0.6118	0.0583315	0.748019
rs1334010	10	131706477	A	G	0.194831		3943075	6.243	4.3e-10	201881	61963	2.351	0.01872	0.330807	0.999347
rs13045901	20	42060813	T	C	0.0735586		3943075	-7.706	1.3e-14	201896	61972	0.432	0.666	0.104485	0.999276
rs11587399	1	50861071	A	T	0.782306		3943075	10.693	1.1e-26	201873	61968	2.144	0.03202	0.300599	0.99417
rs4969248	17	79084993	T	C	0.691849		3943075	-5.972	2.34e-09	201899	61971	-0.349	0.7268	0.426249	0.997994
rs2272514	2	85286519	T	G	0.916501		3943075	-5.585	2.33e-08	201876	61968	-2.883	0.003945	0.171349	0.811105
rs2605137	17	18139400	A	G	0.347913	0.158986	4246716	8.043	8.8e-16	201899	61973	0.058	0.9534	0.425398	0.611088
rs80168360	3	62045322	A	G	0.935388		3943075	-5.723	1.04e-08	201900	61971	-1.303	0.1927	0.149117	0.53689
rs11216020	11	116452961	C	G	0.372763		3943075	5.887	3.93e-09	201887	61967	0.095	0.9243	0.437456	0.539672
rs1462935	1	60607178	A	G	0.166998	0.0583717	4246716	-8.59	8.72e-18	201890	61970	-2.159	0.03088	0.250471	0.520744
rs35399547	8	57075473	A	C	0.833996	0.986943	4246716	6.314	2.72e-10	201858	61957	1.296	0.1948	0.2243	0.683801
rs460568	6	33232025	T	C	0.16998	0.321813	4246716	8.675	4.12e-18	201898	61970	-0.745	0.4562	0.327279	0.788184
rs7581524	2	113234316	T	C	0.260437	0.200461	4246716	11.795	4.17e-32	201899	61971	2.795	0.005191	0.382706	0.940727
rs79239612	6	157114840	A	G	0.0864811		3943075	6.647	2.99e-11	201891	61973	1.481	0.1387	0.127172	0.998312
rs34060248	7	133818845	C	G	0.531809		3943075	12.831	1.09e-37	201861	61956	2.152	0.03143	0.430321	0.98871
rs7704545	5	102953237	T	C	0.32008		3943075	6.028	1.66e-09	201890	61973	0.683	0.4944	0.441616	0.894134
rs56274585	4	20365093	T	G	0.792247		3943075	-7.654	1.95e-14	201871	61968	-1.532	0.1254	0.346187	0.575976
rs12273435	11	133825855	A	G	0.193837	0.047619	4246716	9.033	1.67e-19	201851	61956	1.984	0.04727	0.267564	0.999996
rs4738065	8	70960800	A	G	0.525845		3943075	6.249	4.12e-10	201837	61924	1.586	0.1128	0.478147	0.990417
rs2368831	12	188285	T	C	0.583499		3943075	8.227	1.92e-16	201903	61974	2.407	0.01607	0.483844	0.632989
rs9423279	10	125680419	C	G	0.362823		3943075	12.024	2.65e-33	201902	61968	0.466	0.6416	0.425416	0.985618
rs1918391	3	74880989	A	C	0.810139		3943075	8.813	1.22e-18	201903	61969	2.205	0.02745	0.364943	0.771609
rs12488237	3	56114861	T	C	0.956262		3943075	-8.022	1.04e-15	201832	61958	-0.552	0.581	0.0789696	0.585326
rs1833040	1	216771572	T	C	0.554672		3943075	-9.184	4.14e-20	201898	61973	-2.147	0.0318	0.475163	0.962905
rs4764444	12	19149891	A	G	0.431412		3943075	8.405	4.28e-17	201892	61964	2.197	0.02802	0.416661	0.628933
rs11647947	16	71991961	C	G	0.483101	0.652842	4246716	-10.412	2.18e-25	199071	60747	-0.553	0.5803	0.490801	0.987967
rs11139717	9	85349952	A	G	0.922465	0.916283	4246716	6.137	8.41e-10	201888	61974	0.95	0.3422	0.12992	0.637207
rs12521275	5	107298616	T	C	0.282306	0.113671	4246716	9.022	1.85e-19	201854	61953	0.997	0.3189	0.368736	0.528458
rs7947524	11	117671091	T	C	0.508946	0.383257	4246716	-6.78	1.2e-11	201898	61971	-3.699	0.0002166	0.492464	0.753982
rs8044618	16	1251211	T	C	0.389662		3943075	6.228	4.73e-10	201900	61972	1.236	0.2163	0.456052	0.999997
rs10411126	19	30934385	C	G	0.747515		3943075	6.692	2.21e-11	201855	61972	0.354	0.7233	0.38337	0.51862
rs35851551	7	31330785	A	G	0.926441		3943075	-8.994	2.39e-19	201887	61969	-1.437	0.1508	0.143405	0.999999
rs10493521	1	74244396	A	C	0.271372	0.0138249	4246716	5.953	2.64e-09	201867	61958	1.496	0.1346	0.326117	0.539025
rs2796793	10	36634124	A	G	0.45825	0.284178	4246716	9.916	3.53e-23	201882	61967	2.362	0.0182	0.479452	0.979215
rs11096512	2	18295234	T	C	0.28827		3943075	6.065	1.32e-09	201891	61973	-0.577	0.564	0.41565	0.731432
rs13068094	3	71025935	T	C	0.574553		3943075	7.569	3.77e-14	201897	61971	2.96	0.003073	0.444013	1
rs17605321	8	20781272	C	G	0.874751		3943075	5.864	4.52e-09	201897	61971	2.317	0.02052	0.202461	0.996643
rs3130118	6	30365740	T	C	0.668986	0.788786	4246716	-5.632	1.78e-08	201797	61972	1.633	0.1026	0.41302	0.600943
rs117755414	17	79153571	A	G	0.0357853		3943075	5.698	1.21e-08	201902	61974	1.189	0.2345	0.0612712	0.987648
rs524278	13	80918117	T	G	0.734592	0.950845	4246716	6.624	3.5e-11	201797	61908	0.956	0.3391	0.340414	0.59695
rs12129540	1	224625334	T	C	0.0337972		3943075	6.854	7.18e-12	201869	61968	-0.361	0.7183	0.0639586	0.639
rs34553878	9	134334588	A	G	0.884692	0.974654	4246716	-11.209	3.67e-29	201821	61958	-2.411	0.01589	0.178002	0.999997
rs9613472	22	27972479	A	G	0.457256		3943075	-7.002	2.53e-12	201896	61972	-0.343	0.7319	0.442187	0.983616
rs11123856	2	101573547	A	G	0.621272		3943075	6.757	1.41e-11	201898	61972	0.376	0.7066	0.456153	0.938877
rs2864034	10	106677341	A	C	0.202783		3943075	-11.227	3.02e-29	201892	61968	-0.677	0.4984	0.30658	0.90164
rs61960827	13	57263198	A	T	0.922465		3943075	-7.854	4.04e-15	201887	61972	-0.276	0.7823	0.119239	0.999006
rs2238435	16	4014282	C	G	0.385686		3943075	-5.589	2.29e-08	201902	61971	-2.3	0.02145	0.435611	0.686741
rs176647	15	89921969	A	C	0.427435	0.0460829	4246716	-6.873	6.28e-12	201904	61973	0.599	0.5489	0.40468	0.540972
rs3112134	12	24697790	T	C	0.220676		3943075	-8.031	9.69e-16	201901	61972	0.326	0.7446	0.358629	0.516936
rs12417381	11	133101599	T	C	0.66501	0.466206	4246716	5.128	2.93e-07	201889	61970	0.551	0.582	0.470659	0.690203
rs12417381	11	133101599	T	C	0.66501	0.466206	4246716	5.128	2.93e-07	201889	61970	0.551	0.582	0.470659	0.690203
rs73111240	20	25533873	A	G	0.0477137		3943075	-7.908	2.62e-15	200812	61802	-0.798	0.425	0.0672067	0.556772
rs1627524	16	8801559	A	C	0.780318		3943075	-5.915	3.32e-09	201891	61970	-0.772	0.4404	0.322809	0.659574
rs9388686	6	129425564	A	C	0.17992		3943075	-8.193	2.55e-16	201901	61970	-3.117	0.001827	0.332706	0.992699
rs3890134	5	106804928	A	G	0.132207		3943075	-7.641	2.16e-14	201888	61970	-0.22	0.826	0.270266	0.663695
rs10883026	10	99793865	T	C	0.527833		3943075	-6.588	4.47e-11	201890	61971	-2.176	0.02952	0.479121	0.765455
rs74422756	4	12488737	A	G	0.0139165		3943075	5.53	3.2e-08	201900	61972	-0.497	0.6194	0.0338895	0.967875
rs17159969	5	106778125	A	T	0.968191		3943075	-7.184	6.77e-13	201850	61959	-2.598	0.009374	0.099444	0.999006
rs850254	14	57350427	A	G	0.553678	0.655146	4246716	-8.26	1.46e-16	201896	61973	-0.825	0.4095	0.480092	0.516321
rs79214621	11	66642403	A	G	0.0407555		3943075	-6.525	6.82e-11	201883	61969	-1.187	0.2351	0.0619438	0.998812
rs7592801	2	202912688	T	C	0.461233		3943075	-9.601	7.88e-22	201888	61966	-0.186	0.8524	0.491709	0.983876
rs12473835	2	39127020	A	G	0.0994036		3943075	-6.749	1.49e-11	201747	61940	-0.925	0.3548	0.143354	0.685406
rs521392	12	3385419	A	C	0.695825		3943075	5.761	8.38e-09	201790	61922	-0.123	0.9025	0.380091	0.695464
rs76508374	2	59786703	T	C	0.027833		3943075	-6.243	4.3e-10	201886	61972	1.357	0.1749	0.0697698	0.584738
rs3740484	10	102747363	T	G	0.316103	0.438556	4246716	-8.893	5.97e-19	201879	61972	-3.551	0.0003837	0.443593	0.988236
rs80270689	5	116929973	T	G	0.0675944		3943075	6.184	6.26e-10	201889	61971	-1.018	0.3088	0.115805	0.740666
rs12022304	1	33229633	A	C	0.805169	0.970814	4246716	9.976	1.95e-23	201652	61889	4.137	3.52e-05	0.261826	1
rs568599	11	121536011	C	G	0.553678		3943075	11.563	6.38e-31	201891	61973	2.366	0.01797	0.455416	0.629882
rs10246116	7	97298846	A	C	0.782306	0.260369	4246716	8.756	2.02e-18	201891	61973	3.792	0.0001494	0.356434	0.563037
rs4888444	16	75690279	A	G	0.960239		3943075	12.374	3.63e-35	201885	61969	2.85	0.004377	0.0710225	0.940351
rs113211552	18	54484646	A	G	0.0805169		3943075	-6.111	9.92e-10	201803	61914	-1.471	0.1413	0.111672	0.873615
rs61957651	13	58483757	A	G	0.0427435		3943075	-6.543	6.04e-11	201892	61973	-2.833	0.004615	0.0776796	0.533615
rs11743293	5	135547243	A	G	0.817097		3943075	-7.308	2.72e-13	201893	61971	-2.103	0.03546	0.287137	0.632029
rs6879307	5	94023088	T	G	0.318091		3943075	-6.137	8.43e-10	201894	61971	-0.515	0.6069	0.430549	0.527723
rs72803194	10	53091092	A	C	0.293241		3943075	-7.006	2.45e-12	201886	61972	-0.49	0.6243	0.365528	0.516794
rs11710225	3	5826791	A	G	0.530815	0.903994	4246716	-5.749	9e-09	201732	61969	-1.274	0.2027	0.433619	0.672524
rs79775918	1	73576978	T	C	0.855865		3943075	13.704	9.64e-43	201888	61966	3.034	0.002411	0.218668	0.926238
rs12675554	8	20139567	A	C	0.650099		3943075	5.481	4.24e-08	201834	61953	0.231	0.8174	0.45053	0.595075
rs134529	22	28781758	T	C	0.621272		3943075	8.892	6.01e-19	201879	61967	3.849	0.0001187	0.463564	0.524552
rs66486408	2	174957536	A	G	0.909543		3943075	-6.328	2.48e-10	201891	61969	-0.578	0.5635	0.151703	0.986447
rs828867	2	74334462	A	G	0.522863		3943075	10.994	4.09e-28	201900	61967	0.411	0.6813	0.461593	1
rs2299094	7	13953633	T	C	0.793241		3943075	5.492	3.98e-08	185693	57230	0.502	0.6157	0.333664	0.908321
rs9582795	13	104725473	T	C	0.677932		3943075	7.156	8.31e-13	201885	61974	0.228	0.8198	0.452883	0.64252
rs77301379	9	8858303	C	G	0.871769	0.980799	4246716	6.657	2.79e-11	201880	61965	1.679	0.09309	0.221895	0.999821
rs72720396	1	91191582	A	G	0.799205	0.980799	4246716	11.528	9.49e-31	201901	61970	2.011	0.04434	0.277739	0.779541
rs80226362	10	134413500	T	G	0.184891		3943075	7.549	4.4e-14	201894	61971	-0.125	0.9006	0.249339	0.517284
rs12766378	10	114578875	T	C	0.280318		3943075	-5.794	6.89e-09	201893	61973	-0.092	0.927	0.31	0.621308
rs752911	18	9545612	T	C	0.280318		3943075	6.485	8.86e-11	201900	61969	0.843	0.3992	0.367887	0.593106
rs2071926	6	112015373	T	C	0.413519	0.920891	4246716	8.81	1.26e-18	201869	61945	-0.074	0.9413	0.438469	0.835205
rs888974	5	166988967	T	G	0.66501		3943075	-15.152	7.39e-52	201902	61969	-3.052	0.00227	0.466833	0.991937
rs2516714	6	30226304	A	G	0.624254	0.566052	4246716	11.754	6.73e-32	201883	61970	2.229	0.02579	0.476678	0.50089
rs9858365	3	180813165	T	C	0.630219		3943075	8.03	9.72e-16	201880	61972	1.214	0.2246	0.378827	0.641537
rs17567533	5	152301354	A	G	0.026839		3943075	7.541	4.65e-14	201888	61971	1.785	0.07421	0.0505265	0.549064
rs12120887	1	7784658	T	C	0.658052		3943075	8.347	6.98e-17	201831	61956	0.259	0.796	0.472942	0.552203
rs2163692	7	13453937	A	T	0.281312		3943075	6.472	9.65e-11	201882	61964	0.387	0.699	0.421336	0.673895
rs72596000	7	14923085	T	C	0.954274		3943075	-5.541	3e-08	201886	61968	-2.717	0.00658	0.0759691	0.971456
rs712439	14	48454682	T	C	0.466203		3943075	-5.532	3.16e-08	201886	61971	-1.23	0.2186	0.47477	0.648115
rs4246182	10	127060725	A	G	0.290258		3943075	-5.827	5.64e-09	201817	61966	-0.118	0.9057	0.407342	0.604061
rs862227	16	73602926	A	G	0.54175		3943075	-7.57	3.74e-14	201885	61958	-0.835	0.4039	0.4477	0.795039
rs815611	5	153518766	A	G	0.542744	0.419355	4246716	7.738	1.01e-14	201901	61968	-1.925	0.05424	0.494419	0.581482
rs10818281	9	121882302	A	T	0.755467		3943075	-6.951	3.62e-12	201888	61969	-2.638	0.008329	0.347534	0.706044
rs650719	18	8398579	A	C	0.394632		3943075	-6.229	4.7e-10	201862	61956	-1.334	0.1823	0.462795	0.630056
rs6951072	7	131868082	T	C	0.584493		3943075	6.413	1.43e-10	201890	61970	3.19	0.001424	0.484669	0.948229
rs1527878	2	183446535	A	G	0.763419		3943075	7.534	4.92e-14	201897	61969	1.998	0.0457	0.382997	0.960414
rs13064098	3	73320945	C	T	0.809145		3943075	5.527	3.26e-08						0.970966
rs7024334	9	109072075	T	G	0.22664		3943075	8.719	2.8e-18	201898	61971	1.287	0.1982	0.321027	0.786569
rs11645478	16	7344604	T	C	0.812127		3943075	-10.098	5.65e-24	201576	61803	-2.391	0.01679	0.258033	0.663232
rs72743290	1	205234393	T	C	0.0974155		3943075	-6.391	1.65e-10	201895	61971	-0.525	0.5993	0.149825	0.996069
rs74576031	9	30896405	A	G	0.702783		3943075	5.585	2.34e-08	201736	61899	-0.381	0.7031	0.379467	0.913644
rs307914	19	54441790	A	G	0.838966	0.908602	4246716	-6.145	7.98e-10	201904	61974	-2.556	0.0106	0.261377	0.912315
rs2378662	9	86707289	A	G	0.544732		3943075	10.751	5.89e-27	201898	61974	2.022	0.04316	0.412246	0.628438
rs10260232	7	78120735	T	C	0.540755		3943075	6.971	3.16e-12	201897	61973	2.143	0.03215	0.418745	0.698193
rs11590766	1	217108773	T	C	0.533797		3943075	6.991	2.72e-12	201892	61969	2.166	0.03032	0.447183	0.525476
rs5769796	22	49408735	A	G	0.270378		3943075	8.072	6.89e-16	201869	61972	-1.026	0.3048	0.398442	0.995518
rs28414744	16	84159325	T	G	0.38171	0.253456	4246716	6.153	7.62e-10	201897	61970	1.282	0.1998	0.440675	0.871168
rs45444697	1	155034632	C	G	0.807157	0.952381	4246716	-7.896	2.88e-15	201893	61969	-0.785	0.4324	0.281795	0.570117
rs847744	6	40085245	T	C	0.734592		3943075	5.943	2.8e-09	201873	61966	2.436	0.01486	0.406275	0.669458
rs17080891	13	66748239	A	C	0.849901	0.980799	4246716	7.662	1.83e-14	201877	61969	0.463	0.643	0.270626	0.58046
rs2235908	20	45849764	A	G	0.484095		3943075	-6.563	5.29e-11	201882	61966	1.59	0.1119	0.498657	0.791508
rs1364350	16	61029772	T	G	0.597416		3943075	-7.209	5.62e-13	201886	61969	-0.007	0.9948	0.46021	0.995743
rs11248633	10	125423128	A	G	0.874751		3943075	4.712	2.45e-06	201608	61874	-1.245	0.2131	0.18031	0.628498
rs1291822	10	11136503	A	G	0.507952	0.927035	4246716	10.888	1.32e-27	201895	61974	3.647	0.0002653	0.434764	0.933573
rs35730544	5	31175855	T	C	0.170974		3943075	-5.806	6.38e-09	201894	61971	0.697	0.4855	0.207432	0.917077
rs7972655	12	23079828	T	C	0.476143	0.737327	4246716	-6.969	3.18e-12	201895	61974	-3.053	0.002267	0.479233	0.965013
rs13197257	6	128333682	T	G	0.2833	0.0107527	4246716	-9.714	2.62e-22	201888	61967	-4.341	1.42e-05	0.327081	0.946561
rs986714	5	50821338	A	T	0.571571		3943075	11.595	4.39e-31	201896	61972	2.656	0.007913	0.49392	0.999912
rs4837090	9	129237931	T	C	0.291252		3943075	-6.127	8.94e-10	201895	61958	-0.944	0.345	0.426426	0.525037
rs13244634	7	5273464	T	C	0.253479	0.0721966	4246716	6.785	1.16e-11	201895	61971	0.135	0.8923	0.318763	0.562223
rs2487926	10	30300787	A	G	0.579523		3943075	-7.54	4.7e-14	201893	61969	0.062	0.9505	0.422898	0.500666
rs6589894	11	121636060	T	C	0.723658	0.142857	4246716	11.317	1.09e-29	201900	61969	2.88	0.003983	0.373257	0.999931
rs3861791	12	121185145	C	G	0.692843		3943075	-9.483	2.48e-21	201192	61754	-1.501	0.1334	0.389386	0.982149
rs12271464	11	123587101	T	C	0.356859	0.389401	4246716	-7.766	8.1e-15	201886	61972	-0.269	0.788	0.468396	0.945355
rs4692099	4	30561313	T	C	0.832008	0.959293	4246716	6.751	1.47e-11	201757	61939	1.495	0.135	0.252735	0.792165
rs2710634	2	32808804	T	C	0.486083		3943075	12.422	2e-35	201886	61971	1.856	0.06352	0.49248	0.891658
rs11877152	18	42754468	T	C	0.902585		3943075	10.063	8.07e-24	201879	61970	3.255	0.001135	0.154925	0.992431
rs34872170	9	135455623	C	G	0.200795		3943075	-5.709	1.14e-08	201898	61973	0.267	0.7898	0.359235	0.856168
rs11137025	8	635274	A	G	0.619284		3943075	-6.295	3.07e-10	201895	61963	-0.441	0.659	0.456358	0.984495
rs6496121	15	96101497	C	G	0.677932		3943075	-7.056	1.71e-12	201895	61972	0.974	0.3302	0.400001	0.845792
rs150511480	4	180907289	A	T	0.200795		3943075	-6.669	2.57e-11	201902	61971	-1.395	0.1631	0.337351	0.543211
rs8039549	15	83246718	A	G	0.335984	0.544547	4246716	-6.452	1.1e-10	201551	61913	-0.657	0.5114	0.475429	0.996341
rs10762653	10	76838054	A	G	0.836978		3943075	-5.832	5.48e-09	201254	61894	-1.589	0.1121	0.313312	0.972497
rs2249465	21	16344945	A	T	0.524851		3943075	6.746	1.53e-11	201891	61973	1.31	0.1901	0.467944	0.843853
rs4349886	7	3370038	T	C	0.503976	0.808756	4246716	15.327	5.06e-53	201886	61970	2.825	0.004724	0.461956	0.992343
rs2098112	7	153487944	A	G	0.462227	0.456221	4246716	5.848	4.98e-09	201892	61969	3.466	0.0005275	0.49757	0.823479
rs3203780	16	85009291	T	C	0.780318		3943075	-7.158	8.2e-13	201763	61949	-0.795	0.4269	0.370049	0.568681
rs1396898	6	142990718	A	G	0.522863		3943075	-7.578	3.51e-14	201895	61974	-0.068	0.9457	0.477837	0.589231
rs1556146	9	132022478	T	C	0.2167	0.701997	4246716	7.581	3.42e-14	201848	61822	2.09	0.03666	0.369799	0.897452
rs7932689	11	70680095	A	G	0.761431		3943075	-7.237	4.6e-13	201893	61970	-2.414	0.0158	0.302964	0.929726
rs301638	13	61459110	A	C	0.280318		3943075	6.499	8.06e-11	201866	61963	2.731	0.006319	0.438886	0.84092
rs35891966	11	20129311	A	G	0.0715706		3943075	-6.403	1.53e-10	201901	61973	-2.975	0.002931	0.0976218	0.986497
rs2337106	18	46460903	C	G	0.44334		3943075	-5.651	1.6e-08	201898	61973	-0.828	0.4077	0.419449	0.521518
rs474489	9	128317881	C	G	0.445328	0.502304	4246716	9.62	6.6e-22	201898	61972	2.683	0.007304	0.493975	0.697125
rs9419431	10	202356	A	T	0.358847		3943075	-6.237	4.46e-10	201890	61971	-0.542	0.5879	0.472074	0.926254
rs62106258	2	417167	T	C	0.956262		3943075	11.361	6.55e-30	201890	61972	0.963	0.3353	0.072144	0.976134
rs7426688	3	77240830	T	C	0.247515	0.0115207	4246716	-9.528	1.61e-21	201892	61970	-3.63	0.0002838	0.295452	0.832519
rs112421755	16	30551685	T	C	0.284294		3943075	6.824	8.85e-12	200569	61482	2.622	0.00874	0.400584	0.9678
rs7812747	8	77366932	A	G	0.564612		3943075	7.026	2.13e-12	201895	61974	1.868	0.06179	0.427683	0.978226
rs185226880	2	144287355	A	T	0.0606362		3943075	6.278	3.44e-10	201873	61969	0.289	0.7725	0.105885	0.530908
rs6503453	17	44062603	A	G	0.571571		3943075	-9.996	1.59e-23	201863	61959	-1.267	0.2051	0.420846	0.999712
rs34845553	2	59789324	C	G	0.879722	0.96467	4246716	-8.401	4.44e-17	201893	61971	-1.585	0.113	0.19069	0.903933
rs7715167	5	170778824	T	C	0.37674		3943075	9.805	1.07e-22	201897	61973	1.101	0.271	0.458547	0.999325
rs13009008	2	174043233	A	G	0.348907	0.878648	4246716	12.106	9.82e-34	201880	61945	3.576	0.0003488	0.418358	0.999989
rs2391706	1	96153236	T	C	0.547714		3943075	-6.896	5.34e-12	201860	61957	-2.286	0.02223	0.497379	0.921806
rs6550942	3	19115331	T	C	0.199801		3943075	-7.262	3.82e-13	201893	61973	-1.157	0.2471	0.371237	0.999002
rs72932730	11	67133600	A	G	0.147117		3943075	-6.416	1.4e-10	201901	61974	0.478	0.633	0.22772	0.973227
rs12363523	11	66035336	A	G	0.0984095		3943075	-7.888	3.08e-15	201895	61974	-2.236	0.02537	0.149397	1
rs7629352	3	16848835	A	G	0.704771		3943075	-10.512	7.57e-26	201900	61972	-3.371	0.0007493	0.438923	0.967064
rs1939562	11	93323319	T	G	0.10835		3943075	7.567	3.81e-14	201902	61967	2.646	0.008133	0.258171	0.744448
rs1535640	13	28057086	T	C	0.413519		3943075	-6.214	5.17e-10	201896	61968	-1.341	0.1799	0.487894	0.85994
rs1213369	6	78178257	C	G	0.599404	0.078341	4246716	7.427	1.11e-13	201874	61973	0.978	0.3279	0.425075	0.997865
rs8096225	18	36921851	A	C	0.302187		3943075	-10.214	1.73e-24	201895	61970	-2.298	0.02157	0.404652	0.612828
rs12491308	3	117542401	A	G	0.808151	0.967742	4246716	-8.43	3.45e-17	201867	61957	0.908	0.3641	0.262631	0.729966
rs2853231	8	103251997	A	G	0.242545		3943075	5.651	1.6e-08	201884	61974	-0.249	0.8036	0.397185	0.981657
rs2138042	10	91269887	A	G	0.156064		3943075	5.723	1.04e-08	201887	61967	1.62	0.1053	0.305152	0.985354
rs11172256	12	57976118	A	G	0.754473	0.961597	4246716	-6.196	5.78e-10	201822	61963	-1.459	0.1447	0.316058	0.725277
rs4942615	13	47710326	A	C	0.422465		3943075	-5.885	3.97e-09	201894	61969	-0.139	0.8895	0.472372	0.58868
rs66480876	14	32448189	C	G	0.557654	0.59063	4246716	-10.06	8.3e-24	201888	61971	-2.214	0.02683	0.495837	0.977236
rs12730156	1	113130059	A	G	0.82505		3943075	6.986	2.83e-12	201819	61926	3.133	0.001728	0.225386	0.921954
rs12531458	7	39090698	A	C	0.537773	0.533026	4246716	-6.146	7.93e-10	201890	61968	-2.605	0.009183	0.498874	0.975753
rs77436242	12	99640159	C	G	0.0417495		3943075	-6.98	2.95e-12	201889	61973	-3.568	0.0003601	0.0749215	0.999985
rs12069300	1	83479232	G	A	0.494036		3943075	-7.3	2.89e-13						0.679775
rs10279261	7	133589846	A	G	0.630219	0.97235	4246716	-11.156	6.71e-29	201898	61974	-4.025	5.69e-05	0.39769	0.914093
rs1526480	1	91209986	T	C	0.591451	0.582949	4246716	-15.946	3.02e-57	201882	61973	-4.175	2.98e-05	0.475139	0.985146
rs72990858	6	105147784	A	G	0.102386		3943075	-9.908	3.83e-23	201837	61941	-0.457	0.6477	0.139365	0.999993
rs2425371	20	37420050	A	C	0.65507		3943075	6.729	1.71e-11	201878	61968	-0.371	0.7105	0.435175	0.923394
rs1004787	2	45159091	A	G	0.539761	0.878648	4246716	17.325	3.03e-67	201892	61972	4.158	3.21e-05	0.438305	0.999819
rs79296985	1	38609197	A	G	0.851889		3943075	7.049	1.81e-12	201892	61968	1.633	0.1024	0.191201	0.583476
rs303948	13	72366052	A	G	0.903578		3943075	-8.889	6.15e-19	201889	61972	-0.888	0.3748	0.244386	0.893555
rs10774625	12	111910219	A	G	0.477137	0.018433	4246716	10.04	1.01e-23	201893	61974	2.913	0.003579	0.41533	0.571693
rs11076496	16	49733063	A	G	0.649105		3943075	7.219	5.22e-13	201889	61967	1.929	0.05369	0.449028	0.999773
rs7086061	10	63572334	C	G	0.338966		3943075	-11.569	5.93e-31	201895	61971	-0.733	0.4636	0.458491	0.517012
rs10161952	13	59474383	A	C	0.673956	0.911674	4246716	12.277	1.21e-34	201895	61968	2.924	0.003459	0.372072	0.705627
rs523934	11	95641775	A	G	0.39662		3943075	-7.818	5.36e-15	201871	61962	-3.211	0.001321	0.476138	1
rs6559650	9	84741407	T	C	0.353877	0.873272	4246716	5.18	2.22e-07	201889	61973	2.068	0.03867	0.410001	0.742478
rs10073416	5	159487323	A	G	0.388668	0.388633	4246716	7.694	1.43e-14	201895	61968	1.903	0.0571	0.47966	0.570354
rs4653111	1	33834455	A	G	0.375746		3943075	-11.451	2.32e-30	201844	61972	-2.256	0.02404	0.400569	1
rs17584633	3	147479191	A	T	0.366799	0.0245776	4246716	-6.198	5.7e-10	201888	61965	-1.232	0.218	0.402308	0.989571
rs925421	4	60253877	A	G	0.281312		3943075	9.943	2.7e-23	201902	61973	1.241	0.2145	0.412488	0.999437
rs332643	13	108612793	T	C	0.476143		3943075	-5.923	3.15e-09	201885	61960	0.088	0.9295	0.477972	0.590263
rs13081686	3	34602347	T	C	0.640159		3943075	-8.298	1.06e-16	201887	61964	-1.735	0.0827	0.401622	0.75507
rs4237770	11	8275835	T	C	0.481113	0.953917	4246716	6.07	1.28e-09	201902	61965	1.031	0.3026	0.425744	0.510331
rs56347522	16	5844365	T	C	0.763419	0.820276	4246716	-8.564	1.09e-17	201876	61965	-2.245	0.02478	0.351878	0.880437
rs9297901	8	93036795	T	C	0.763419	0.600614	4246716	11.099	1.27e-28	189819	58253	2.442	0.01463	0.38822	0.907659
rs6884052	5	80240539	T	G	0.368787		3943075	-9.585	9.26e-22	201887	61974	-1.91	0.05608	0.415936	0.534807
rs56163555	3	20556638	T	G	0.149105		3943075	-6.57	5.03e-11	201864	61965	-2.68	0.007369	0.227264	0.964704
rs12185519	19	4967739	T	C	0.228628		3943075	8.519	1.6e-17	201865	61954	3.302	0.0009592	0.269476	0.534944
rs7011436	8	91191015	A	G	0.315109	0.47619	4246716	6.024	1.7e-09	201880	61970	0.007	0.9943	0.449492	0.966003
rs10873871	1	76689019	A	G	0.821074		3943075	-6.815	9.43e-12	201885	61969	-0.913	0.3612	0.27268	0.664137
rs2246873	8	57433941	A	G	0.572565		3943075	-6.903	5.1e-12	201881	61960	-2.781	0.005411	0.491082	0.527772
rs12705587	7	109064120	A	C	0.767396		3943075	5.455	4.91e-08	201830	61933	-1.49	0.1361	0.267024	0.95004
rs870266	7	112723521	A	T	0.935388	0.937788	4246716	-6.353	2.12e-10	201875	61965	-2.797	0.005157	0.111078	0.998735
rs1889503	6	155744013	C	G	0.740557		3943075	5.78	7.49e-09	201899	61972	1.374	0.1694	0.309076	0.676453
rs17710038	6	125019736	A	T	0.811133		3943075	5.871	4.33e-09	201890	61971	1.527	0.1269	0.255693	0.926871
rs2506761	9	15144637	C	G	0.317097		3943075	5.639	1.71e-08	201889	61970	2.083	0.03729	0.464899	0.917682
rs145033103	16	70473929	T	C	0.980119		3943075	-7.433	1.06e-13	201815	61937	-1.961	0.0499	0.0358142	0.967988
rs2916648	5	136641225	T	C	0.186879		3943075	6.621	3.58e-11	201903	61968	2.312	0.0208	0.35283	0.745124
rs12408455	1	243741941	T	C	0.804175		3943075	11.227	3e-29	201893	61969	2.084	0.0372	0.329365	0.506188
rs10898240	11	84178289	T	C	0.248509		3943075	-7.676	1.65e-14	201883	61969	-1.875	0.06082	0.390096	0.742591
rs2106164	7	92661753	T	C	0.442346		3943075	8.042	8.87e-16	201861	61973	1.786	0.07415	0.431172	0.570213
rs2246223	7	6701189	T	C	0.54175		3943075	6.751	1.47e-11	201900	61974	1.485	0.1375	0.408166	0.970888
rs2246223	7	6701189	T	C	0.54175		3943075	6.751	1.47e-11	201900	61974	1.485	0.1375	0.408166	0.970888
rs11222509	11	131053786	T	G	0.621272	0.640553	4246716	6.757	1.41e-11	201887	61972	2.325	0.02009	0.465953	0.879402
rs7750235	6	68007203	A	G	0.32505		3943075	5.832	5.47e-09	201896	61963	1.514	0.1299	0.45886	0.50166
rs4075239	17	79958142	C	G	0.590457		3943075	-8.398	4.54e-17	201899	61966	-1.038	0.2991	0.470216	0.990185
rs36192159	2	137359506	T	C	0.821074		3943075	-5.546	2.93e-08	199837	61028	-0.223	0.8239	0.272545	1
rs497074	1	72275353	C	G	0.498012		3943075	-10.62	2.41e-26	201888	61974	-0.513	0.6083	0.44938	0.934191
rs4545187	9	27645895	T	C	0.581511		3943075	-6.445	1.15e-10	201886	61959	-1.597	0.1102	0.447165	0.999873
rs388016	5	106861892	A	G	0.676938	0.426267	4246716	8.124	4.52e-16	201880	61972	1.314	0.189	0.460735	0.847372
rs360892	3	13094397	A	T	0.625249		3943075	-8.963	3.15e-19	201897	61971	-1.049	0.2942	0.478337	0.574696
rs7127383	11	28591587	T	C	0.60338		3943075	13.923	4.6e-44	201880	61954	4.6	4.23e-06	0.446867	0.657516
rs17400325	2	178565913	T	C	0.932406		3943075	10.069	7.6e-24	201780	61942	2.084	0.03717	0.0639607	1
rs709947	14	57270155	C	G	0.630219		3943075	10.296	7.33e-25	201901	61964	3.851	0.0001179	0.463008	1
rs12296477	12	51903860	C	G	0.543738		3943075	7.791	6.63e-15	201896	61970	2.589	0.009624	0.481817	0.998569
rs2121204	2	137404734	A	G	0.171968		3943075	10.213	1.74e-24	201884	61969	0.268	0.7886	0.26011	1
rs8011681	14	101541337	T	G	0.439364		3943075	6.529	6.64e-11	197755	61846	1.68	0.0929	0.475589	0.852442
rs1152452	14	56506372	T	C	0.710736		3943075	-8.604	7.7e-18	201902	61974	-1.927	0.05392	0.387482	0.904324
rs512285	11	90204266	T	C	0.463221		3943075	8.597	8.2e-18	201891	61974	1.913	0.05576	0.465205	0.721806
rs910123	6	69490577	C	G	0.255467	0.155914	4246716	7.934	2.13e-15	201790	61953	0.433	0.6649	0.370449	0.701602
rs525444	12	114110961	T	C	0.771372		3943075	7.239	4.5e-13	201874	61968	1.654	0.09808	0.334945	0.558416
rs7930907	11	73309421	A	G	0.15507	0.046851	4246716	10.668	1.44e-26	201893	61974	2.008	0.0446	0.238749	0.554488
rs73077157	3	49749705	A	C	0.869781		3943075	12.227	2.24e-34	201767	61940	4.642	3.44e-06	0.186134	0.813537
rs11692733	2	40321684	A	G	0.512922		3943075	6.831	8.43e-12	201897	61967	-0.052	0.9589	0.416016	0.982948
rs12923427	16	17575065	T	C	0.219682	0.0568356	4246716	-12.867	6.87e-38	201751	61872	-2.102	0.03554	0.289632	0.83766
rs3810291	19	47569003	A	G	0.663022		3943075	7.461	8.56e-14	201902	61969	1.595	0.1106	0.406331	0.728343
rs60609026	3	25632113	A	C	0.801193		3943075	9.573	1.04e-21	201869	61968	0.317	0.7511	0.35114	0.885235
rs8045829	16	19271032	T	G	0.409543	0.344854	4246716	-5.881	4.07e-09	201835	61954	-1.856	0.0634	0.466092	0.999988
rs117801732	6	100319574	A	G	0.0626243	0.0122888	4246716	-8.04	8.99e-16	201888	61970	-0.853	0.3938	0.0893641	0.722857
rs1420538	16	52457864	A	C	0.362823		3943075	-5.439	5.35e-08	201898	61970	-2.654	0.007948	0.414193	0.579172
rs1371674	11	40531941	T	G	0.543738		3943075	-6.521	6.98e-11	201893	61972	0.933	0.3507	0.493774	0.893293
rs9817514	3	195775038	A	G	0.568588		3943075	6.225	4.81e-10	201880	61971	0.276	0.7826	0.473941	0.98272
rs75146649	20	49192312	A	G	0.905567		3943075	6.802	1.03e-11	201779	61932	2.162	0.0306	0.130885	0.895815
rs59470461	3	117616314	A	C	0.866799		3943075	13.532	1.01e-41	201894	61968	2.764	0.005708	0.225555	0.732599
rs35629284	2	225546834	A	C	0.880716		3943075	-7.283	3.25e-13	201888	61968	-1.64	0.1011	0.163313	0.600541
rs710652	12	70793516	A	C	0.449304		3943075	7.22	5.21e-13	201900	61972	0.426	0.6699	0.491948	0.998755
rs11942731	4	143486962	A	G	0.261431		3943075	-11.275	1.74e-29	201900	61971	-1.28	0.2007	0.399474	0.999924
rs9616084	22	46480602	T	C	0.233598	0.158986	4246716	-6.789	1.13e-11	201900	61974	-0.712	0.4767	0.339443	0.968297
rs141436283	6	37919387	A	G	0.93837		3943075	-5.391	7e-08	201862	61958	-0.375	0.708	0.107217	0.657415
rs62052916	16	72574550	A	T	0.93837	0.985407	4246716	12.479	9.71e-36	201880	61972	0.576	0.5644	0.102074	0.732146
rs1995584	2	51263149	A	G	0.455268		3943075	6.432	1.26e-10	201894	61971	2.264	0.02355	0.474533	0.791219
rs10901814	10	126431281	C	G	0.557654		3943075	6.473	9.58e-11	201898	61973	0.4	0.6892	0.454318	0.546953
rs4712987	6	26399615	A	C	0.560636	0.16129	4246716	10.252	1.16e-24	201896	61968	2.834	0.004593	0.441661	0.545053
rs2771046	9	23810888	A	C	0.16004		3943075	11.53	9.29e-31	201883	61971	2.357	0.01845	0.296789	0.767703
rs10144381	14	101173297	T	C	0.33996		3943075	8.443	3.09e-17	167423	59560	6.33	2.45e-10	0.453041	0.744612
rs4748761	10	21989245	A	G	0.317097		3943075	10.171	2.67e-24	201898	61974	2.003	0.04514	0.358833	0.964004
rs7312742	12	14480343	T	C	0.304175		3943075	6.057	1.39e-09	201705	61866	1.323	0.1858	0.358612	0.542733
rs2360872	11	64353405	T	C	0.291252	0.895545	4246716	7.834	4.73e-15	201899	61964	2.166	0.03033	0.393044	0.737914
rs2404475	18	72516949	T	C	0.701789	0.343318	4246716	8.167	3.15e-16	201900	61966	0.455	0.6494	0.423483	0.751432
rs6130333	20	41921716	A	G	0.237575		3943075	-8.845	9.13e-19	201897	61974	-2.013	0.0441	0.3522	0.997281
rs10268735	7	39376022	A	G	0.651093		3943075	5.346	8.97e-08	201867	61969	1.058	0.2901	0.455869	0.926866
rs6061162	20	29893501	T	C	0.920477		3943075	8.771	1.78e-18	201902	61974	-0.375	0.7073	0.128403	0.824632
rs72664267	6	43155432	A	G	0.977137		3943075	-5.423	5.87e-08	201872	61967	-0.028	0.9773	0.0473397	0.724362
rs6429001	1	237428520	A	G	0.813121	0.754992	4246716	-6.628	3.41e-11	201901	61971	-0.874	0.3819	0.295081	0.999221
rs1435059	3	191092072	A	G	0.54175	0.271121	4246716	-7.989	1.36e-15	201891	61972	-0.347	0.7285	0.47778	0.70316
rs4075961	9	91256579	T	C	0.44831	0.922427	4246716	-7.712	1.24e-14	201891	61973	-0.485	0.6279	0.434437	0.528872
rs1987434	2	207792052	A	G	0.659046		3943075	6.16	7.3e-10	201895	61970	-0.007	0.9941	0.426405	0.674028
rs403407	2	7136502	A	G	0.617296		3943075	-6.83	8.52e-12	201872	61963	0.74	0.4594	0.471207	0.935862
rs10877196	12	59362137	A	T	0.218688		3943075	-6.119	9.39e-10	201634	61892	-3.121	0.001804	0.40653	0.64657
rs9366821	6	33444074	T	G	0.614314		3943075	9.131	6.79e-20	201091	61753	1.587	0.1125	0.464389	0.687359
rs17369403	11	29316372	C	G	0.0218688		3943075	-8.691	3.59e-18	201890	61972	-1.002	0.3161	0.0390919	0.895734
rs933738	12	49943122	A	G	0.837972		3943075	9.786	1.3e-22	201852	61971	2.539	0.01111	0.348193	0.508281
rs6598539	15	99204483	T	C	0.487078		3943075	-10.46	1.32e-25	201890	61973	-2.945	0.00323	0.460887	0.662414
rs748608	15	74516427	A	G	0.409543		3943075	-6.053	1.42e-09	201898	61972	-3.032	0.002425	0.478576	0.999531
rs4775920	15	51446916	A	G	0.185885	0.301075	4246716	5.924	3.14e-09	201901	61974	-0.641	0.5212	0.31498	0.583827
rs629343	11	85811138	A	G	0.593439	0.395545	4246716	-5.712	1.12e-08	201851	61968	-0.295	0.7683	0.485853	0.919824
rs603542	1	44079411	T	C	0.361829	0.811828	4246716	17.068	2.59e-65	201704	61826	2.307	0.02104	0.424295	0.524807
rs2045672	8	106105811	A	G	0.538767	0.506144	4246716	5.362	8.24e-08	201889	61968	0.832	0.4055	0.494683	0.881866
rs9988428	1	82560242	A	G	0.398608		3943075	-6.495	8.31e-11	201326	61545	-0.649	0.5165	0.489939	0.525654
rs2612029	3	53773492	T	C	0.143141		3943075	8.11	5.06e-16	201902	61973	0.597	0.5507	0.223204	0.539715
rs7904444	10	109041430	A	G	0.349901		3943075	7.59	3.2e-14	201888	61966	0.934	0.3505	0.476988	0.983917
rs2277499	14	57271127	T	G	0.360835		3943075	-5.674	1.39e-08	201889	61971	-2.708	0.006768	0.425042	1
rs13153393	5	167604213	A	G	0.89165		3943075	-8.937	4.01e-19	201848	61963	-1.828	0.06751	0.165586	0.512204
rs139920	22	40726749	T	C	0.497018	0.966974	4246716	7.557	4.14e-14	201892	61974	2.331	0.01975	0.420922	0.632874
rs9576071	13	37069561	T	C	0.522863	0.885561	4246716	7.326	2.37e-13	201889	61967	0.867	0.3862	0.447272	0.655017
rs66778274	4	181484409	A	G	0.73161		3943075	8.249	1.6e-16	201889	61968	1.079	0.2804	0.34604	0.533084
rs9371672	6	153422140	C	G	0.700795		3943075	-6.546	5.9e-11	195568	59909	-1.393	0.1637	0.430291	1
rs10076917	5	111705533	C	G	0.207753		3943075	5.459	4.8e-08	201888	61970	1.435	0.1512	0.250028	0.865898
rs563601	2	45928630	A	G	0.321074		3943075	6.588	4.47e-11	201891	61971	1.738	0.08217	0.434002	0.822829
rs6022191	20	51585266	A	G	0.0536779	0.168971	4246716	-9.924	3.28e-23	201888	61971	-2.729	0.006343	0.153957	0.966604
rs13034765	2	50742419	C	G	0.34493		3943075	6.887	5.71e-12	201899	61972	2.326	0.02002	0.388224	0.669049
rs1105916	17	6362114	T	C	0.523857	0.295699	4246716	6.181	6.37e-10	201887	61964	0.968	0.333	0.483594	0.746119
rs1485273	3	3726784	T	C	0.410537	0.149002	4246716	8.678	4.03e-18	201895	61963	1.808	0.07061	0.446214	0.869858
rs9513682	13	100582500	A	G	0.799205		3943075	-5.771	7.86e-09	201901	61973	-0.278	0.7813	0.336531	0.988039
rs3857914	8	93184065	T	C	0.682903	0.670507	4246716	-12.448	1.44e-35	201892	61972	-2.163	0.03058	0.430202	0.933517
rs147052174	1	179783167	T	G	0.0149105		3943075	9.308	1.31e-20	201903	61974	-0.259	0.7957	0.0258397	0.566762
rs10869060	9	74381200	A	G	0.522863		3943075	7.437	1.03e-13	201892	61967	1.435	0.1513	0.446144	0.695974
rs11079695	17	65508144	T	G	0.449304		3943075	-7.04	1.92e-12	201896	61970	-0.551	0.5816	0.47695	0.945284
rs642337	2	224616606	T	G	0.449304		3943075	5.883	4.04e-09	201826	61970	1.344	0.1789	0.488712	0.669579
rs62048007	16	70769812	A	G	0.0506958		3943075	-8.603	7.74e-18	201901	61974	0.83	0.4067	0.0791924	1
rs1939153	11	105751726	T	C	0.510934		3943075	-9.759	1.69e-22	201897	61968	-3.31	0.0009315	0.499814	0.521136
rs4851058	2	105943125	A	G	0.11829	0.0107527	4246716	9.664	4.29e-22	201877	61962	1.89	0.05882	0.18048	0.573178
rs35728958	4	61192559	A	G	0.945328		3943075	6.47	9.79e-11	201893	61970	1.913	0.05568	0.0924045	0.555802
rs11692435	2	98275354	A	G	0.083499		3943075	6.53	6.57e-11	201881	61972	-0.128	0.8982	0.119981	0.960235
rs6552580	4	183540760	T	C	0.684891		3943075	5.747	9.07e-09	201848	61974	0.178	0.859	0.445666	0.889631
rs3136367	2	48033551	C	G	0.296223		3943075	10.984	4.55e-28	201898	61974	2.134	0.03285	0.338851	0.888535
rs1367814	15	46798142	A	T	0.610338		3943075	-7.322	2.45e-13	201871	61970	-1.728	0.08407	0.480617	0.884121
rs4706314	6	68729130	T	C	0.538767	0.284178	4246716	7.476	7.64e-14	201891	61967	2.901	0.003716	0.481188	0.736587
rs61832283	10	11198875	T	C	0.0994036		3943075	6.495	8.29e-11	201889	61973	1.177	0.2393	0.224311	0.999998
rs34173129	8	64460809	T	G	0.884692		3943075	-9.512	1.88e-21	201888	61970	-0.948	0.3431	0.172263	0.93046
rs3818644	9	33025113	A	C	0.361829		3943075	5.847	5e-09	201814	61970	0.667	0.5048	0.420798	0.664712
rs350429	5	51889383	A	G	0.430417	0.142857	4246716	-7.887	3.09e-15	201897	61966	-2.227	0.02596	0.448792	0.664919
rs4535830	9	26213501	T	C	0.610338		3943075	-6.407	1.48e-10	201816	61964	-1.381	0.1671	0.470789	0.874702
rs111843862	16	3732595	T	C	0.249503		3943075	7.844	4.37e-15	201849	61956	0.449	0.6533	0.347098	0.818402
rs1691017	5	3246853	A	G	0.476143		3943075	-8.559	1.14e-17	201884	61966	-0.633	0.527	0.4582	0.984899
rs34713698	15	52279263	A	G	0.767396		3943075	-7.32	2.48e-13	201898	61966	-1.294	0.1958	0.297487	0.999542
rs7867205	9	81436959	A	G	0.430417	0.911674	4246716	-9.796	1.17e-22	201893	61973	-0.627	0.5303	0.432496	0.990328
rs34363608	11	67087768	T	C	0.0427435		3943075	-5.819	5.9e-09	201898	61972	-0.557	0.5775	0.0633882	0.547072
rs1500778	4	132571589	A	C	0.666998		3943075	5.557	2.75e-08	201895	61972	1.562	0.1184	0.44456	0.519197
rs2886641	3	20656661	T	C	0.782306		3943075	8.244	1.67e-16	201895	61968	0.089	0.9289	0.299251	0.609062
rs7048352	9	29756243	T	C	0.483101		3943075	8.687	3.72e-18	201881	61965	0.34	0.7342	0.499477	0.772514
rs12625437	20	46376456	T	C	0.297217		3943075	-5.728	1.01e-08	201886	61971	-1.473	0.1408	0.431335	0.997091
rs1246268	9	86753395	T	G	0.311133		3943075	-10.8	3.44e-27	201891	61971	-3.062	0.0022	0.404011	0.737818
rs2616503	8	89008059	T	C	0.836978		3943075	6.043	1.51e-09	201885	61967	-0.884	0.3766	0.328784	0.540708
rs147349805	7	127722843	A	G	0.963221		3943075	5.832	5.48e-09	201744	61938	-0.643	0.5202	0.0515303	0.809634
rs11992983	8	73884908	A	G	0.559642		3943075	6.32	2.62e-10	201903	61974	4.119	3.81e-05	0.463482	0.780581
rs6716211	2	51353179	T	C	0.584493		3943075	-10.832	2.43e-27	201887	61970	-0.816	0.4145	0.478778	0.552674
rs12544197	8	110107825	A	G	0.432406		3943075	-6.451	1.11e-10	201892	61973	-2.214	0.02682	0.498869	0.951796
rs75252678	5	94144784	A	C	0.0656064		3943075	-8.575	9.89e-18	201772	61951	-1.265	0.2059	0.177058	0.724478
rs6965009	7	8854616	T	G	0.22167		3943075	-6.771	1.28e-11	201841	61966	-0.517	0.6049	0.351181	0.961927
rs13244731	7	3274920	T	C	0.654076	0.877112	4246716	-7.585	3.33e-14	201203	61766	0.74	0.4593	0.38328	0.859633
rs71584857	7	130852755	A	G	0.0984095	0.0591398	4246716	6.279	3.42e-10	201892	61966	1.269	0.2046	0.157512	0.809206
rs56322375	17	32906373	T	G	0.2167		3943075	8.377	5.45e-17	201889	61971	4.084	4.42e-05	0.321884	0.996367
rs62179734	2	192448842	T	C	0.27336		3943075	-6.154	7.55e-10	201897	61971	-1.207	0.2273	0.382982	0.81629
rs56368231	2	202848662	A	G	0.122266		3943075	10.915	9.8e-28	201865	61970	2.605	0.009194	0.245664	1
rs62037373	16	28893295	C	G	0.394632		3943075	8.058	7.76e-16	201842	61966	-0.321	0.7479	0.441281	0.8162
rs2012171	10	68676897	A	T	0.526839		3943075	-6.513	7.37e-11	201896	61970	-1.918	0.05514	0.468157	0.792626
rs16871346	5	3177302	T	C	0.829026		3943075	7.232	4.77e-13	201881	61965	-0.26	0.795	0.231113	0.999001
rs73143503	20	62402628	A	G	0.311133		3943075	-8.111	5.03e-16	201846	61971	0.324	0.746	0.435195	0.661882
rs9973463	2	79505274	A	G	0.559642		3943075	7.377	1.62e-13	201899	61973	1.543	0.1228	0.485082	0.506267
rs34058918	21	22367883	T	C	0.326044		3943075	-8.562	1.11e-17	201887	61965	-1.079	0.2804	0.382936	0.632294
rs6542557	2	120758116	A	G	0.365805		3943075	-5.717	1.08e-08	201897	61968	-1.197	0.2312	0.468682	0.576231
rs2666550	15	47917976	T	C	0.499006		3943075	-15.334	4.53e-53	201835	61972	-3.215	0.001307	0.489369	0.999084
rs222455	6	52896371	T	C	0.72664		3943075	-7.381	1.57e-13	201902	61971	-3.854	0.0001161	0.417068	0.662189
rs585187	18	58177124	T	G	0.525845	0.667435	4246716	-7.391	1.46e-13	201896	61974	-2.02	0.0434	0.489193	0.999493
rs72804520	5	157717444	T	G	0.027833		3943075	-5.907	3.48e-09	201897	61972	-2.037	0.04165	0.0472944	0.55832
rs72870348	3	44004685	A	G	0.249503		3943075	6.677	2.44e-11	201892	61973	0.214	0.8308	0.372109	0.570174
rs1632660	15	60958236	A	G	0.217694		3943075	-5.965	2.44e-09	201891	61963	-2.042	0.0412	0.371738	0.997448
rs4440553	7	128391434	T	C	0.829026	0.897849	4246716	-6.866	6.61e-12	201503	61817	-1.897	0.05779	0.26724	0.592152
rs881562	16	7760884	T	G	0.531809		3943075	-6.163	7.14e-10	201863	61941	-0.512	0.6083	0.474043	0.999424
rs58823060	5	50295255	T	C	0.894632		3943075	-6.583	4.6e-11	201690	61889	-2.497	0.01254	0.240417	0.56799
rs2179799	20	24707776	A	G	0.697813		3943075	-6.159	7.32e-10	201904	61969	-1.908	0.05638	0.425012	0.514858
rs17534626	5	108418832	C	G	0.215706		3943075	-6.801	1.04e-11	201855	61965	-0.231	0.8176	0.312056	0.817386
rs9857160	3	83946126	A	G	0.302187		3943075	-10.283	8.42e-25	201781	61916	-1.092	0.275	0.434846	0.999904
rs34517439	1	78450517	A	C	0.0914513		3943075	7.971	1.58e-15	201896	61972	3.243	0.001181	0.152391	0.999404
rs174927	7	29860341	T	C	0.717694		3943075	7.54	4.7e-14	201891	61973	3.581	0.0003425	0.415999	0.993725
rs4369924	20	41954383	A	G	0.162028		3943075	-5.34	9.27e-08	201895	61971	-1.607	0.1081	0.32647	0.621806
rs62562210	9	119839529	A	G	0.125249		3943075	-8.001	1.23e-15	201890	61973	-2.081	0.03746	0.249908	0.701785
rs12752905	1	57938296	C	G	0.449304		3943075	-7.392	1.45e-13	201545	55590	-2.206	0.0274	0.487476	0.928275
rs10179482	2	81004626	A	G	0.511928		3943075	8.035	9.38e-16	201897	61973	0.695	0.4873	0.499825	0.862642
rs7683223	4	27523609	C	G	0.67992		3943075	8.976	2.81e-19	201891	61966	1.709	0.08741	0.341597	0.829803
rs679907	6	93884897	T	C	0.865805		3943075	6.743	1.56e-11	201892	61974	-1.578	0.1145	0.207978	0.999996
rs11026566	11	22472189	A	G	0.756461	0.953149	4246716	-4.767	1.87e-06	201756	61959	-0.148	0.8822	0.348302	0.741783
rs74713643	7	39244053	A	G	0.0318091		3943075	-6.039	1.55e-09	201878	61969	-0.019	0.9849	0.0449668	0.980055
rs17011610	2	125298360	A	G	0.869781		3943075	5.533	3.15e-08	201897	61972	0.421	0.6738	0.320756	0.547673
rs932310	1	177193950	C	G	0.232604	0.0115207	4246716	6.404	1.51e-10	201890	61971	0.234	0.8149	0.317272	0.937745
rs737902	7	95138755	A	G	0.28827		3943075	6.415	1.41e-10	201894	61974	0.977	0.3287	0.339761	0.977723
rs2427246	20	60517047	T	C	0.255467		3943075	-6.001	1.96e-09	201898	61974	-1.87	0.06155	0.360723	1
rs34393899	12	57004268	A	G	0.0437376		3943075	5.369	7.92e-08	201890	61972	1.675	0.09388	0.0650218	0.934677
rs9517908	13	100549885	A	G	0.787276		3943075	-10.708	9.35e-27	201899	61971	-2.278	0.02275	0.381165	0.686031
rs7552032	1	114651409	C	G	0.204771		3943075	6.183	6.31e-10	201897	61964	1.929	0.05375	0.338251	0.990822
rs8064449	17	8079029	C	G	0.656064	0.460061	4246716	6.461	1.04e-10	201901	61971	1.89	0.0588	0.465826	0.698672
rs34499539	13	67868799	T	C	0.961233		3943075	-6.677	2.43e-11	201859	61960	1.531	0.1258	0.0638463	0.895252
rs115062131	14	29935287	T	C	0.12326		3943075	5.537	3.07e-08	201682	61883	0.354	0.7234	0.183157	0.78211
rs7116491	11	115491481	T	C	0.405567		3943075	7.477	7.63e-14	201788	61961	1.555	0.1199	0.459114	0.933429
rs28472471	5	13245626	T	G	0.423459		3943075	-7.241	4.44e-13	201892	61972	-1.438	0.1503	0.473002	0.787633
rs809439	7	75161318	A	T	0.445328	0.030722	4246716	-7.711	1.25e-14	199056	59747	-2.929	0.003396	0.412886	0.763467
rs77997837	16	4944256	T	C	0.244533		3943075	-6.223	4.87e-10	201887	61969	-1.072	0.2839	0.35069	0.777887
rs1050847	16	87443734	T	C	0.550696	0.0852535	4246716	-7.204	5.85e-13	201897	61971	-2.54	0.0111	0.438996	0.728181
rs11801229	1	204614475	A	G	0.850895	0.687404	4246716	8.396	4.61e-17	201823	61959	1.589	0.1121	0.302927	0.998507
rs1799068	7	97707069	T	G	0.394632	0.576805	4246716	9.308	1.31e-20	201889	61971	-0.194	0.846	0.473078	0.758679
rs10810147	9	14442045	A	G	0.37674	0.123656	4246716	-9.869	5.68e-23	201890	61970	-3.015	0.002573	0.42985	0.593198
rs4780544	16	13881649	T	C	0.259443		3943075	-5.866	4.47e-09	201892	61970	-2.509	0.01212	0.401574	0.867567
rs2817866	1	71503447	A	G	0.423459		3943075	8.489	2.09e-17	195552	61360	-0.922	0.3564	0.479735	0.581703
rs4888164	16	81726108	A	C	0.570577		3943075	-6.535	6.38e-11	201894	61972	-2.392	0.01675	0.493708	0.585501
rs11245450	10	126658075	A	G	0.415507	0.137481	4246716	-5.169	2.36e-07	201888	61963	-1.175	0.24	0.439804	0.979154
rs4917016	7	50333463	T	C	0.294235		3943075	-7.118	1.1e-12	201891	61974	-1.294	0.1955	0.405882	0.688638
rs75665712	8	15017777	A	G	0.922465		3943075	-6.514	7.31e-11	201886	61968	-0.652	0.5147	0.114168	0.668617
rs8614	17	27588806	A	C	0.194831		3943075	10.373	3.29e-25	201888	61970	0.972	0.331	0.24987	0.980944
rs35697571	1	115327264	C	G	0.186879		3943075	-5.92	3.23e-09	201886	61967	-2.417	0.01564	0.224365	0.751352
rs2241217	16	49888469	T	C	0.756461		3943075	-7.242	4.43e-13	201874	61966	-0.507	0.612	0.385471	0.6657
rs12462355	19	31232382	C	G	0.256461		3943075	-6.228	4.72e-10	201895	61966	0.401	0.6883	0.333797	0.957718
rs1193232	1	7550345	A	G	0.467197		3943075	8.265	1.39e-16	201900	61971	-0.289	0.7727	0.489921	0.743994
rs115148262	3	184056275	T	G	0.0258449		3943075	7.587	3.27e-14	201900	61972	2.78	0.005429	0.0450731	0.999993
rs2371340	3	28738679	A	T	0.780318		3943075	-7.222	5.11e-13	201873	61972	-0.313	0.7546	0.349104	0.780348
rs12465492	2	144477195	A	G	0.351889		3943075	-7.25	4.17e-13	201897	61971	-2.12	0.03402	0.424932	0.974656
rs2920499	3	12319058	A	G	0.531809	0.655146	4246716	7.37	1.7e-13	201897	61966	0.371	0.7109	0.488167	0.743494
rs16935385	11	41157441	A	G	0.128231		3943075	-5.57	2.55e-08	201894	61972	1.193	0.2328	0.189927	0.526326
rs2074640	7	77756275	T	C	0.701789	0.915515	4246716	10.609	2.71e-26	201900	61974	0.688	0.4916	0.376223	0.9919
rs62221587	21	33172481	A	G	0.266402		3943075	7.012	2.36e-12	201764	61959	0.349	0.7273	0.422757	0.975089
rs62135521	2	44296002	T	G	0.0367793		3943075	-11.637	2.67e-31	201887	61971	-0.696	0.4863	0.0646622	1
rs4785187	16	49766772	A	G	0.244533	0.14977	4246716	11.114	1.07e-28	201899	61970	2.383	0.01719	0.32275	1
rs4277044	10	114835452	A	G	0.349901		3943075	6.292	3.13e-10	201899	61972	0.654	0.5132	0.461593	0.563255
rs10737382	1	35031033	T	C	0.406561		3943075	-7.197	6.14e-13	201437	61748	-0.745	0.4561	0.473247	0.667091
rs7754456	6	111387327	A	G	0.699801	0.769585	4246716	5.991	2.09e-09	201792	61932	-0.062	0.9506	0.406501	0.610901
rs72787113	2	41089000	T	G	0.257455		3943075	6.772	1.27e-11	201878	61961	-1.078	0.2811	0.325385	0.995596
rs7990995	13	60049691	T	C	0.59841		3943075	-9.613	7.08e-22	201895	61974	-0.599	0.5489	0.480172	0.972635
rs140163521	6	43515096	A	T	0.0149105		3943075	-5.894	3.77e-09	201895	61970	0.11	0.9124	0.0289357	0.996657
rs6466499	7	114493274	A	G	0.178926	0.38172	4246716	9.142	6.15e-20	201903	61972	4.198	2.7e-05	0.352786	0.998173
rs971136	22	48438408	A	G	0.627237		3943075	6.264	3.75e-10	201868	61955	1.137	0.2554	0.388366	0.999391
rs56111277	14	101874838	T	C	0.111332		3943075	-6.616	3.68e-11	201890	61972	-0.687	0.4922	0.169969	0.9999
rs9645582	10	115200326	A	G	0.577535		3943075	5.6	2.15e-08	201894	61970	0.315	0.7527	0.459724	0.586196
rs9919062	9	77385545	A	G	0.493042		3943075	-5.795	6.82e-09	201887	61972	-0.994	0.3201	0.451185	0.782937
rs11131004	3	65168421	A	G	0.462227		3943075	-6.958	3.45e-12	201900	61970	-2.235	0.02545	0.494571	0.99847
rs75783493	19	13112268	T	C	0.17992		3943075	-5.456	4.87e-08	201901	61973	-0.454	0.6502	0.215156	0.986165
rs73041681	19	48115083	A	G	0.126243		3943075	-6.687	2.27e-11	201883	61968	-0.028	0.9779	0.164808	0.747321
rs11044444	12	19328609	A	T	0.708748	0.123656	4246716	7.34	2.14e-13	201894	61950	0.552	0.5806	0.376906	0.653507
rs4589135	1	27041714	T	C	0.638171		3943075	7.245	4.33e-13	201886	61966	0.826	0.4088	0.48128	0.504353
rs11762736	7	96630637	A	G	0.635189	0.97235	4246716	10.824	2.65e-27	201899	61972	1.398	0.1623	0.379941	0.642235
rs7162423	15	74052756	T	C	0.474155	0.295699	4246716	-10.825	2.61e-27	201900	61973	-1.611	0.1072	0.482384	0.972341
rs388485	1	216294879	T	C	0.447316		3943075	9.439	3.77e-21	201886	61961	3.54	0.0003995	0.499971	0.525651
rs12814947	12	22771942	C	G	0.444334		3943075	-8.273	1.31e-16	201901	61969	-1.652	0.09848	0.455948	0.97899
rs28676655	4	29522813	T	G	0.874751		3943075	-8.264	1.42e-16	201894	61972	-2.189	0.02862	0.219492	0.792919
rs7550056	1	39581931	T	C	0.585487	0.445469	4246716	-5.992	2.07e-09	201878	61972	0.082	0.935	0.487574	0.89749
rs6492538	13	91993746	A	C	0.196819		3943075	8.655	4.93e-18	201903	61974	0.569	0.5692	0.282635	0.973526
rs17717246	17	48705686	T	C	0.662028		3943075	8.691	3.59e-18	201899	61972	0.415	0.6781	0.415224	0.987779
rs112269639	3	50185967	A	G	0.028827		3943075	7.434	1.05e-13	201884	61967	2.484	0.01301	0.0547544	0.93883
rs4616695	4	139831572	T	G	0.436382		3943075	9.28	1.7e-20	201881	61971	0.987	0.3236	0.494317	0.996411
rs2279829	3	147106319	T	C	0.208748	0.218126	4246716	-12.065	1.62e-33	201889	61968	-4.482	7.39e-06	0.34472	0.999999
rs8117259	20	20348253	T	C	0.212724		3943075	-7.452	9.19e-14	201855	61960	-0.1	0.9201	0.265733	0.868242
rs4961741	9	16737024	A	G	0.16998		3943075	9.059	1.32e-19	201358	61758	0.968	0.3331	0.305546	0.914863
rs60186947	1	34036816	A	C	0.153082		3943075	8.061	7.57e-16	201893	61970	1.567	0.117	0.209468	0.583279
rs17262104	2	128747549	T	G	0.945328		3943075	-5.654	1.57e-08	201890	61970	-0.585	0.5588	0.0859898	0.968619
rs1565784	18	31358491	T	G	0.483101		3943075	5.976	2.29e-09	201893	61971	-0.615	0.5387	0.478197	0.530695
rs28875482	4	128345972	C	G	0.370775		3943075	5.925	3.13e-09	201894	61971	0.923	0.3563	0.475289	0.817687
rs1473696	1	210397552	T	C	0.684891	0.493856	4246716	9.862	6.11e-23	201896	61967	2.891	0.003845	0.434173	0.733545
rs34908430	7	20824614	T	C	0.289264	0.0606759	4246716	-7.224	5.07e-13	201859	61960	-0.594	0.5526	0.360577	0.856329
rs1948897	4	139710494	A	G	0.521869		3943075	8.878	6.79e-19	201893	61974	0.516	0.6058	0.422271	0.998972
rs6847553	4	180415318	T	C	0.59841		3943075	-6.165	7.04e-10	201867	61959	-0.055	0.9557	0.483687	0.608024
rs77671429	15	89922530	T	C	0.0129225		3943075	5.476	4.36e-08	201882	61967	-1.054	0.2919	0.0263409	0.803573
rs114050142	3	150805177	A	T	0.0616302		3943075	-8.056	7.87e-16	201896	61973	-0.976	0.3289	0.0841765	0.99849
rs61882526	11	18118679	A	G	0.154076		3943075	6.868	6.5e-12	201876	61972	2.327	0.01994	0.322428	0.628585
rs11818524	10	106469961	A	G	0.767396		3943075	-8.025	1.02e-15	201893	61970	-3.298	0.0009751	0.343346	0.902785
rs672673	11	105715553	T	C	0.318091		3943075	-8.054	8.01e-16	201899	61971	-2.176	0.02958	0.451402	0.998925
rs287901	6	157165471	A	C	0.624254		3943075	-6.829	8.57e-12	201898	61970	-0.269	0.7878	0.457281	0.704659
rs6948407	7	126446781	A	G	0.077535		3943075	-8.208	2.25e-16	201904	61974	0.468	0.6397	0.112115	0.9928
rs72932563	18	53437659	A	G	0.026839		3943075	-10.387	2.84e-25	201873	61961	-1.953	0.05083	0.0544222	0.997609
rs7634731	3	57932958	A	G	0.728628		3943075	6.539	6.19e-11	201788	61958	0.856	0.3921	0.412708	0.997068
rs698456	15	37229236	A	C	0.694831		3943075	-6.925	4.36e-12	201892	61972	-2.176	0.02952	0.452233	0.713719
rs1352062	4	175734620	A	G	0.846918	0.677419	4246716	6.135	8.51e-10	201882	61971	1.118	0.2636	0.301488	0.54622
rs1349159	2	138235279	T	C	0.434394	0.803379	4246716	9.681	3.62e-22	201884	61966	0.914	0.3605	0.467744	0.803279
rs35649820	8	36442446	T	G	0.693837	0.687404	4246716	-6.9	5.19e-12	201879	61968	-1.704	0.0884	0.423213	0.96042
rs16856106	1	205631058	A	G	0.0178926	0.0299539	4246716	5.209	1.9e-07	201896	61972	0.765	0.4442	0.0452788	0.588912
rs12664364	6	6009234	A	G	0.314115		3943075	-5.679	1.36e-08	201887	61970	-1.261	0.2073	0.419678	0.964932
rs8069790	17	56158245	A	C	0.894632		3943075	6.289	3.19e-10	201896	61972	0.016	0.9874	0.261239	0.516114
rs7124946	11	41137699	T	C	0.677932		3943075	-7.142	9.17e-13	201896	61973	-1.125	0.2606	0.445214	0.968924
rs329783	2	22160427	T	C	0.599404	0.808756	4246716	-9.911	3.71e-23	201898	61971	-0.27	0.7868	0.458474	0.994733
rs2382488	9	14607664	A	G	0.294235		3943075	-5.556	2.76e-08	201888	61973	-3.123	0.001788	0.38965	0.699434
rs72686720	8	87062999	T	G	0.101392		3943075	6.208	5.38e-10	201885	61971	1.77	0.07678	0.234165	0.834986
rs314712	2	125567543	T	C	0.212724		3943075	6.513	7.36e-11	201895	61967	0.86	0.3899	0.36597	0.501685
rs17288217	2	175872885	T	C	0.352883	0.0192012	4246716	-8.427	3.54e-17	201892	61970	-0.962	0.3361	0.359457	0.969295
rs75326993	9	36729266	T	C	0.847913	0.963902	4246716	-6.967	3.23e-12	201881	61969	-0.855	0.3926	0.200109	0.716347
rs17270051	2	151911797	T	C	0.314115		3943075	-8.238	1.75e-16	201901	61971	-1.812	0.07004	0.369053	0.926213
rs1174864	7	53127559	A	G	0.575547		3943075	7.191	6.42e-13	201895	61972	0.82	0.4121	0.497345	0.620925
rs71627581	5	43161351	A	G	0.119284		3943075	-11.208	3.72e-29	201888	61970	-0.919	0.3581	0.153509	0.592699
rs35434217	6	15425230	A	G	0.193837		3943075	6.227	4.74e-10	201893	61972	2.425	0.01532	0.265386	0.749688
rs2812766	6	66448911	T	C	0.307157		3943075	6.759	1.39e-11	201899	61967	0.195	0.8451	0.413126	0.988676
rs10490091	2	58881871	A	G	0.853877		3943075	10.906	1.08e-27	201866	61956	4.279	1.88e-05	0.183009	0.995169
rs12889753	14	29883161	A	G	0.33996		3943075	7.538	4.78e-14	201898	61970	1.734	0.08296	0.384225	0.521494
rs37623	7	73888179	C	G	0.664016		3943075	-6.274	3.52e-10	201884	61967	-2.308	0.02098	0.384542	0.999993
rs7168565	15	66386853	A	G	0.562624	0.31106	4246716	-8.221	2.02e-16	201896	61971	-3.227	0.001252	0.477119	0.874918
rs6829633	4	147469546	T	C	0.227634		3943075	-11.349	7.51e-30	201896	61973	-0.62	0.5352	0.381798	0.997505
rs4790874	17	1995177	T	C	0.554672		3943075	11.618	3.36e-31	201895	61970	0.607	0.5438	0.482003	0.999656
rs4822915	22	27970129	T	C	0.0477137		3943075	-5.72	1.07e-08	201886	61970	0.342	0.732	0.0685758	0.73159
rs12766817	10	106274278	A	G	0.200795		3943075	8.044	8.68e-16	201894	61971	3.623	0.0002908	0.364082	0.898931
rs75442418	7	81788247	A	G	0.93837		3943075	5.997	2.01e-09	201878	61972	0.167	0.8674	0.104971	0.99883
rs7155685	14	94388642	T	C	0.236581		3943075	5.979	2.25e-09	201903	61974	0.158	0.8744	0.314223	0.531166
rs72730718	15	78064911	T	C	0.0477137		3943075	-9.509	1.93e-21	200901	61627	-2.562	0.01042	0.104011	0.974355
rs1402440	2	67741792	T	C	0.329026	0.123656	4246716	-7.499	6.45e-14	201793	61942	-0.926	0.3543	0.413922	0.609193
rs16987303	19	57037103	C	G	0.799205		3943075	-7.067	1.58e-12	201871	61969	-0.975	0.3293	0.241979	0.752478
rs13064381	3	50233317	T	C	0.324056		3943075	15.264	1.33e-52	201897	61971	3.254	0.001138	0.449423	0.551244
rs935526	3	77560017	T	C	0.684891		3943075	-8.364	6.08e-17	201896	61974	-2.413	0.0158	0.379613	0.596852
rs9362956	6	92887027	C	G	0.394632		3943075	-6.212	5.23e-10	201896	61973	-1.073	0.2831	0.481137	0.518701
rs111884152	3	84723363	T	C	0.929423		3943075	7.204	5.84e-13	201845	61954	1.084	0.2783	0.0961176	0.995215
rs10514572	16	83455332	C	G	0.262425		3943075	-6.72	1.81e-11	201889	61970	-0.485	0.6275	0.325064	0.574908
rs2923412	8	42455281	A	G	0.508946		3943075	-8.695	3.47e-18	201294	61804	-3.631	0.0002823	0.499677	0.862524
rs78741651	16	60359777	A	T	0.0576541		3943075	-7.276	3.45e-13	201878	61972	-1.928	0.05386	0.162524	0.527623
rs74800773	16	90024970	C	G	0.922465		3943075	8.967	3.04e-19	201897	61971	-1.116	0.2643	0.202452	0.99374
rs2313275	3	68324078	T	G	0.653082		3943075	-5.974	2.32e-09	201895	61973	-1.699	0.08935	0.45798	0.696587
rs56194430	5	67824690	T	C	0.173956		3943075	5.529	3.23e-08	201885	61964	1.274	0.2028	0.228502	0.606173
rs12882702	14	27602851	A	G	0.285288		3943075	6.065	1.32e-09	193148	59472	0.011	0.991	0.421096	0.614442
rs116365867	3	107358323	A	G	0.957256		3943075	7.021	2.21e-12	201898	61968	0.938	0.3482	0.055908	0.755131
rs72818011	2	74333325	A	G	0.0159046		3943075	6.671	2.54e-11	201853	61956	2.641	0.008264	0.0314903	0.643677
rs35273555	7	1851205	A	G	0.601392		3943075	-6.699	2.1e-11	201900	61961	-1.5	0.1336	0.410385	1
rs4889891	17	77768654	A	C	0.470179		3943075	-8.434	3.35e-17	201885	61972	-1.007	0.314	0.46106	0.610514
rs56192908	12	132331482	T	C	0.213718		3943075	-7.508	6.01e-14	201875	61963	-1.408	0.1591	0.345145	0.570033
rs12725078	1	206623685	T	G	0.735586		3943075	6.727	1.73e-11	201871	61970	2.359	0.01833	0.428505	0.6077
rs61948660	13	56440703	A	G	0.961233		3943075	-6.87	6.42e-12	201840	61952	-0.17	0.8651	0.075725	0.563339
rs4866534	5	3225962	T	C	0.34493	0.487711	4246716	-7.078	1.47e-12	201894	61970	0.461	0.6448	0.467674	0.73373
rs1693997	19	47268978	A	T	0.459245		3943075	7.954	1.81e-15	201736	61961	-2.089	0.03668	0.478386	0.552343

### Sheet: ST.14
Table S14. Cross-ancestry and ancestry specific gene-based MAGMA analysis results using the ENSGv110 annotation
				EXT META GWAS							EXT AFR GWAS						EXT EUR GWAS						EXT 1 EUR GWAS
GENE	CHR	START	STOP	NSNPS	NPARAM	N	DATASETS	ZSTAT	P	Sig (BF)	NSNPS	NPARAM	N	ZSTAT	P	Sig (BF)	NSNPS	NPARAM	N	ZSTAT	P	Sig (BF)	NSNPS	NPARAM	N	ZSTAT	P	Sig (BF)
ENSG00000187634	1	860260	879955	35	12	303641	1	-0.97569	0.83539		35	12	303641	-0.97568	0.83539								4	1	1492085	1.1184	0.13169
ENSG00000268179	1	861264	866445	14	5	303641	1	-0.52889	0.70156		14	5	303641	-0.5289	0.70156
ENSG00000188976	1	879584	894689	53	14	303641	1	0.17215	0.43166		53	14	303641	0.17214	0.43166								22	1	1492085	0.99853	0.15901
ENSG00000187961	1	895967	901095	11	6	303641	1	-0.93285	0.82455		11	6	303641	-0.93286	0.82455								8	1	1492085	1.2938	0.097861
ENSG00000187583	1	901877	911245	19	12	303641	1	-1.632	0.94866		19	12	303641	-1.632	0.94866
ENSG00000187642	1	910579	917497	6	3	4246716	2	-0.71223	0.76184		8	4	303641	-0.37237	0.64519		4	1	3943075	-0.6358	0.73755		5	1	1492085	-0.27288	0.60753
ENSG00000188290	1	934342	935552	1	1	303641	1	0.15657	0.43779		1	1	303641	0.15658	0.43779								1	1	1492085	-0.92854	0.82344
ENSG00000187608	1	948803	949920	3	2	4246716	2	0.9908	0.16089		4	2	303641	-0.25555	0.60085		1	1	3943075	1.0991	0.13585		1	1	1492085	-0.038944	0.51553
ENSG00000188157	1	955503	991496	169	41	303641	1	0.21183	0.41612		169	41	303641	0.21184	0.41612								3	1	1492085	1.9189	0.0275
ENSG00000237330	1	1006346	1009687	24	12	303641	1	-0.16102	0.56396		24	12	303641	-0.16102	0.56396
ENSG00000131591	1	1017198	1051741	75	16	4246716	2	-0.34526	0.63505		114	31	303641	0.48205	0.31488		35	1	3943075	-0.49208	0.68867		55	2	1492085	0.10136	0.45963
ENSG00000162571	1	1109264	1133315	78	18	4246716	2	0.30576	0.37989		124	32	303641	-1.3835	0.91674		31	4	3943075	0.70123	0.24158		35	4	1492085	0.99926	0.15884
ENSG00000186891	1	1138888	1142071	9	4	303641	1	-0.16678	0.56623		9	4	303641	-0.16678	0.56623
ENSG00000186827	1	1146706	1149518	5	3	303641	1	-1.3053	0.90411		5	3	303641	-1.3053	0.90411								3	1	1492085	1.0972	0.13628
ENSG00000078808	1	1152288	1167411	122	9	303641	1	0.23831	0.40582		122	9	303641	0.2383	0.40582								64	1	1492085	0.97583	0.16457
ENSG00000176022	1	1167629	1170421	7	4	303641	1	0.85466	0.19637		7	4	303641	0.85467	0.19637								2	1	1492085	1.9055	0.028355
ENSG00000184163	1	1177826	1182102	24	10	303641	1	1.7656	0.038732		24	10	303641	1.7656	0.038732								4	1	1492085	1.4107	0.079166
ENSG00000160087	1	1189289	1209265	38	13	4246716	2	-0.49213	0.68869		74	24	303641	0.94355	0.1727		1	1	3943075	-0.77255	0.78011		16	2	1492085	2.759	0.0028985
ENSG00000162572	1	1215816	1227409	53	23	303641	1	0.72508	0.2342		53	23	303641	0.72509	0.2342								5	1	1492085	2.8922	0.0019125
ENSG00000131584	1	1227756	1244989	54	20	303641	1	0.59258	0.27673		54	20	303641	0.59258	0.27673								6	1	1492085	2.7247	0.003218
ENSG00000169972	1	1243947	1247057	13	8	303641	1	0.1273	0.44935		13	8	303641	0.1273	0.44935
ENSG00000127054	1	1246965	1260071	24	11	303641	1	-0.060045	0.52394		24	11	303641	-0.060049	0.52394								4	2	1492085	3.7837	7.7257e-05
ENSG00000224051	1	1260136	1264277	10	6	303641	1	0.63824	0.26166		10	6	303641	0.63825	0.26166								2	1	1492085	2.5814	0.0049198
ENSG00000169962	1	1266694	1270686	9	4	303641	1	-0.42458	0.66443		9	4	303641	-0.42459	0.66443								4	2	1492085	3.0146	0.0012868
ENSG00000107404	1	1270656	1284730	29	10	303641	1	0.66646	0.25256		29	10	303641	0.66645	0.25256								7	2	1492085	3.0998	0.00096836
ENSG00000162576	1	1288069	1297157	16	8	303641	1	0.32907	0.37105		16	8	303641	0.32906	0.37105								6	2	1492085	3.4707	0.00025959
ENSG00000175756	1	1309110	1310875	3	2	4246716	2	2.6822	0.0036575		3	2	303641	0.062696	0.475		2	1	3943075	2.7661	0.0028365		4	2	1492085	3.1157	0.00091748
ENSG00000221978	1	1321091	1334708	19	9	303641	1	0.60485	0.27264		19	9	303641	0.60483	0.27264								13	3	1492085	3.5141	0.00022065
ENSG00000224870	1	1334902	1337426	4	2	303641	1	-0.51142	0.69547		4	2	303641	-0.51143	0.69547								8	3	1492085	2.9547	0.0015647
ENSG00000242485	1	1337288	1342693	9	4	303641	1	-0.40658	0.65784		9	4	303641	-0.40659	0.65784								9	3	1492085	3.172	0.00075706
ENSG00000235098	1	1353800	1357149	6	2	303641	1	-1.1915	0.88328		6	2	303641	-1.1915	0.88328
ENSG00000205116	1	1361508	1363167	4	2	303641	1	1.7315	0.041684		4	2	303641	1.7315	0.041684
ENSG00000179403	1	1370241	1378262	2	1	303641	1	2.6857	0.0036184		2	1	303641	2.6857	0.0036184
ENSG00000215915	1	1385069	1405538	23	3	303641	1	1.6198	0.052638		23	3	303641	1.6198	0.052638								12	1	1492085	2.6687	0.0038071
ENSG00000160072	1	1407143	1433228	12	4	303641	1	-1.6186	0.94723		12	4	303641	-1.6186	0.94723								14	2	1492085	1.8808	0.029996
ENSG00000197785	1	1447531	1470067	17	2	4246716	2	-1.7695	0.9616		31	2	303641	-0.66353	0.7465		3	1	3943075	-1.6523	0.95076		40	4	1492085	1.1449	0.12612
ENSG00000205090	1	1470554	1475833	4	2	4246716	2	0.90109	0.18377		4	2	303641	0.57967	0.28107		4	1	3943075	0.7743	0.21938		5	1	1492085	-1.2524	0.8948
ENSG00000160075	1	1477053	1510249	29	4	4246716	2	1.1497	0.12513		5	3	303641	1.8711	0.030664		53	4	3943075	0.67393	0.25018		64	5	1492085	-0.92285	0.82196
ENSG00000215014	1	1510355	1511373	1	1	3943075	1	-0.40976	0.65901								1	1	3943075	-0.40977	0.65901		4	1	1492085	-1.2231	0.88936
ENSG00000197530	1	1550795	1565990	11	3	303641	1	0.77027	0.22057		11	3	303641	0.77028	0.22057
ENSG00000248333	1	1570603	1590473	9	4	303641	1	0.76986	0.22069		9	4	303641	0.76988	0.22069
ENSG00000189339	1	1592939	1624167	18	5	4246716	2	1.0889	0.1381		26	8	303641	0.409	0.34127		9	1	3943075	1.0165	0.15469		14	1	1492085	0.13753	0.44531
ENSG00000008128	1	1634169	1655766	10	1	303641	1	-1.0233	0.84691		10	1	303641	-1.0233	0.84691								24	1	1492085	1.167	0.12161
ENSG00000215790	1	1656277	1677431	5	2	303641	1	0.11907	0.45261		5	2	303641	0.11907	0.45261								25	3	1492085	1.9656	0.024673
ENSG00000008130	1	1682671	1711896	35	9	4246716	2	1.3535	0.087953		35	12	303641	-0.12099	0.54815		34	5	3943075	1.4382	0.07519		50	5	1492085	1.3638	0.086313
ENSG00000078369	1	1716729	1822495	137	8	4246716	2	1.0216	0.15349		185	8	303641	-0.6011	0.72611		88	8	3943075	1.227	0.10991		105	9	1492085	1.5667	0.058593
ENSG00000169885	1	1846266	1848735	14	5	4246716	2	1.5803	0.057017		17	7	303641	-0.74806	0.77279		10	3	3943075	1.8476	0.032328		9	2	1492085	2.2398	0.012552
ENSG00000178821	1	1849029	1850712	5	2	4246716	2	1.6217	0.052429		4	2	303641	-1.367	0.91419		5	2	3943075	2.0624	0.019586		5	2	1492085	2.4561	0.0070225
ENSG00000142609	1	1853396	1935276	169	32	4246716	2	2.3229	0.010092		238	49	303641	1.5979	0.055035		100	14	3943075	1.9673	0.024576		204	14	1492085	1.9586	0.025083
ENSG00000187730	1	1950780	1962192	10	3	4246716	2	1.636	0.05092		5	3	303641	1.4688	0.070941		15	2	3943075	1.2902	0.098486		9	1	1492085	0.93362	0.17525
ENSG00000067606	1	1981909	2116834	226	25	4246716	2	1.2227	0.11072		209	33	303641	0.35927	0.3597		243	17	3943075	1.1692	0.12116		271	14	1492085	0.84144	0.20005
ENSG00000162585	1	2115903	2144159	17	4	4246716	2	0.86867	0.19251		10	5	303641	1.0049	0.15748		24	3	3943075	0.62265	0.26676		30	4	1492085	0.012277	0.4951
ENSG00000203301	1	2143360	2145620	1	1	4246716	2	0.2973	0.38312		1	1	303641	0.54367	0.29333		1	1	3943075	0.15768	0.43736		1	1	1492085	-0.69963	0.75792
ENSG00000157933	1	2160134	2241558	90	21	4246716	2	0.11001	0.4562		97	33	303641	-0.3833	0.64925		83	9	3943075	0.22054	0.41273		84	9	1492085	0.1769	0.42979
ENSG00000116151	1	2252692	2323146	148	40	4246716	2	0.83629	0.2015		260	73	303641	-0.12072	0.54804		36	7	3943075	0.90141	0.18369		48	6	1492085	0.055538	0.47785
ENSG00000269753	1	2258581	2259042	1	1	303641	1	0.27624	0.39118		1	1	303641	0.27625	0.39118
ENSG00000157916	1	2323267	2336883	27	11	4246716	2	-0.35082	0.63714		39	17	303641	0.72806	0.23329		15	4	3943075	-0.5661	0.71434		10	2	1492085	-0.99169	0.83932
ENSG00000157911	1	2336236	2345236	15	6	4246716	2	-0.41487	0.66088		21	9	303641	-0.79862	0.78774		9	3	3943075	-0.20894	0.58275		6	2	1492085	-0.44677	0.67248
ENSG00000149527	1	2357419	2436969	197	65	303641	1	-0.42571	0.66484		197	65	303641	-0.42571	0.66484								41	6	1492085	1.4316	0.076123
ENSG00000157881	1	2439972	2458039	15	6	4246716	2	1.8275	0.033814		28	10	303641	1.0086	0.15659		1	1	3943075	1.6167	0.052976		26	2	1492085	1.898	0.028849
ENSG00000197921	1	2460184	2461684	1	1	303641	1	1.325	0.092586		1	1	303641	1.325	0.092586
ENSG00000157873	1	2487078	2496821	21	7	4246716	2	-0.60349	0.72691		28	11	303641	-0.2134	0.58449		13	2	3943075	-0.56707	0.71467		14	2	1492085	0.12298	0.45106
ENSG00000157870	1	2517930	2522908	12	5	4246716	2	1.0102	0.15619		17	7	303641	1.2877	0.098928		6	2	3943075	0.69106	0.24476		8	3	1492085	1.9337	0.026573
ENSG00000142606	1	2522078	2564481	165	13	4246716	2	1.3559	0.087569		211	21	303641	0.81606	0.20723		119	5	3943075	1.1806	0.11887		134	5	1492085	1.3685	0.085579
ENSG00000215912	1	2567415	2718286	174	21	4246716	2	1.8711	0.030663		266	35	303641	1.4029	0.080318		81	7	3943075	1.5525	0.060267		182	11	1492085	2.2699	0.011608
ENSG00000169717	1	2938046	2939465	6	3	4246716	2	-0.37328	0.64553		10	4	303641	-0.17642	0.57002		1	1	3943075	-0.33844	0.63248		1	1	1492085	-0.19605	0.57771
ENSG00000142611	1	2985732	3355185	542	92	4246716	2	6.6138	1.8732e-11	*	464	111	303641	3.1556	0.00080088		620	72	3943075	5.988	1.062e-09	*	614	70	1492085	4.184	1.4319e-05
ENSG00000130762	1	3370990	3397677	59	10	4246716	2	1.4516	0.0733		66	14	303641	0.67454	0.24999		51	6	3943075	1.3193	0.09353		69	7	1492085	1.5624	0.059102
ENSG00000162591	1	3406484	3528059	200	47	4246716	2	-0.38204	0.64878		398	93	303641	-0.078559	0.53131		2	1	3943075	-0.37469	0.64605		24	3	1492085	-2.1513	0.98427
ENSG00000158109	1	3541566	3546691	12	5	4246716	2	-0.32714	0.62822		16	8	303641	0.26894	0.39399		7	2	3943075	-0.41413	0.66061		10	3	1492085	0.24801	0.40206
ENSG00000116213	1	3547331	3569325	45	10	4246716	2	0.55288	0.29017		76	18	303641	1.0218	0.15344		13	2	3943075	0.29023	0.38582		33	6	1492085	-0.52688	0.70086
ENSG00000078900	1	3569084	3652765	90	27	4246716	2	0.95371	0.17012		130	46	303641	1.6069	0.054035		50	7	3943075	0.54383	0.29328		71	14	1492085	0.29569	0.38373
ENSG00000162592	1	3668962	3688209	29	9	4246716	2	0.87343	0.19122		32	14	303641	1.4775	0.069767		25	3	3943075	0.49641	0.3098		42	6	1492085	-0.57542	0.7175
ENSG00000235169	1	3689352	3692546	10	2	4246716	2	0.73047	0.23255		16	2	303641	0.16774	0.43339		3	1	3943075	0.71153	0.23838		9	4	1492085	1.3474	0.088929
ENSG00000130764	1	3696784	3713068	53	10	4246716	2	2.1304	0.016567		41	9	303641	-0.14053	0.55588		64	10	3943075	2.25	0.012226		64	10	1492085	1.2421	0.10709
ENSG00000116198	1	3728645	3773778	274	21	4246716	2	1.7532	0.039784		294	28	303641	0.4125	0.33999		253	14	3943075	1.705	0.044099		271	13	1492085	0.58559	0.27907
ENSG00000169598	1	3773845	3801993	101	18	4246716	2	1.9722	0.024295		113	28	303641	-0.037558	0.51498		88	8	3943075	2.0571	0.019837		83	7	1492085	1.458	0.072417
ENSG00000198912	1	3805689	3816857	35	8	4246716	2	1.3195	0.093494		40	11	303641	1.2981	0.097134		30	5	3943075	1.0092	0.15644		30	5	1492085	0.65575	0.25599
ENSG00000196581	1	4714792	4852594	561	92	4246716	2	5.2114	9.3702e-08	*	525	109	303641	1.6097	0.053735		596	74	3943075	4.9617	3.4945e-07	*	461	59	1492085	2.679	0.0036916
ENSG00000131697	1	5922871	6052533	446	32	4246716	2	1.9588	0.025068		560	48	303641	1.826	0.033926		331	15	3943075	1.5261	0.06349		334	14	1492085	0.87704	0.19023
ENSG00000069424	1	6051526	6161253	194	45	4246716	2	1.2676	0.10246		201	61	303641	-0.5842	0.72046		187	29	3943075	1.4777	0.069749		123	16	1492085	0.62347	0.26649
ENSG00000268332	1	6100630	6101399	3	2	4246716	2	0.18961	0.42481		1	1	303641	-0.79991	0.78812		4	2	3943075	0.41876	0.3377
ENSG00000116254	1	6161853	6240183	159	27	4246716	2	2.1344	0.016405		127	31	303641	2.1752	0.014809		191	22	3943075	1.6114	0.053542		183	20	1492085	0.54147	0.29409
ENSG00000116251	1	6241329	6269449	36	8	4246716	2	2.2977	0.01079		44	12	303641	-0.29316	0.6153		27	3	3943075	2.4659	0.0068342		13	1	1492085	2.5115	0.0060104
ENSG00000158286	1	6265535	6281359	27	7	4246716	2	-0.59682	0.72469		29	11	303641	0.43279	0.33258		24	3	3943075	-0.73946	0.77019		2	1	1492085	-0.09321	0.53713
ENSG00000116237	1	6281253	6296032	16	4	4246716	2	-0.33421	0.63089		11	5	303641	1.1468	0.12573		20	3	3943075	-0.66508	0.747		1	1	1492085	0.50779	0.3058
ENSG00000173673	1	6304252	6305638	6	2	303641	1	-0.24492	0.59674		6	2	303641	-0.24492	0.59674
ENSG00000158292	1	6307406	6321035	16	5	4246716	2	1.999	0.022803		30	8	303641	0.38609	0.34971		2	1	3943075	1.9674	0.024568		21	1	1492085	0.081196	0.46764
ENSG00000097021	1	6324329	6454451	382	36	4246716	2	2.6152	0.0044592		495	58	303641	-0.74439	0.77168		269	13	3943075	2.9206	0.001747		310	15	1492085	2.8702	0.0020508
ENSG00000069812	1	6472478	6484730	39	11	4246716	2	2.1186	0.01706		49	16	303641	-0.10428	0.54153		29	5	3943075	2.2277	0.012952		32	5	1492085	1.9644	0.024742
ENSG00000187017	1	6484848	6521430	103	20	4246716	2	1.886	0.029645		139	33	303641	0.16371	0.43498		67	7	3943075	1.9119	0.027946		63	6	1492085	1.8754	0.030369
ENSG00000215788	1	6521211	6526255	11	4	4246716	2	2.957	0.0015533		16	6	303641	1.1342	0.12835		5	1	3943075	2.754	0.0029437		6	2	1492085	2.2197	0.013219
ENSG00000171680	1	6526152	6580121	112	33	4246716	2	4.9665	3.4079e-07	*	145	54	303641	0.88702	0.18754		79	11	3943075	4.9081	4.5986e-07	*	88	13	1492085	4.8798	5.3107e-07	*
ENSG00000162408	1	6581407	6614595	85	13	4246716	2	4.4807	3.7202e-06		80	23	303641	1.4263	0.076885		90	2	3943075	4.2542	1.049e-05		101	2	1492085	4.7933	8.2026e-07	*
ENSG00000173662	1	6615241	6639817	71	15	4246716	2	4.3317	7.3979e-06		108	25	303641	0.62944	0.26453		33	5	3943075	4.3207	7.7758e-06		29	4	1492085	4.6474	1.6806e-06	*
ENSG00000204859	1	6640061	6649340	13	7	4246716	2	3.6186	0.00014813		16	10	303641	0.18421	0.42692		9	4	3943075	3.7042	0.00010604		10	4	1492085	2.915	0.0017785
ENSG00000162413	1	6650784	6674667	39	12	4246716	2	4.7376	1.0814e-06	*	41	15	303641	-2.34	0.99036		37	8	3943075	5.566	1.3034e-08	*	37	7	1492085	4.899	4.8163e-07	*
ENSG00000116273	1	6673745	6684093	21	7	4246716	2	5.5516	1.4157e-08	*	25	9	303641	-1.0131	0.84451		16	4	3943075	6.0425	7.5876e-10	*	19	4	1492085	5.0128	2.6821e-07	*
ENSG00000041988	1	6684926	6695646	28	6	4246716	2	3.8958	4.8946e-05		29	8	303641	-0.89067	0.81345		26	4	3943075	4.2901	8.9281e-06		27	5	1492085	3.8132	6.8597e-05
ENSG00000007923	1	6694228	6761984	128	21	4246716	2	5.4522	2.4868e-08	*	129	27	303641	-1.3615	0.91332		127	14	3943075	6.0361	7.8943e-10	*	135	14	1492085	5.4567	2.4252e-08	*
ENSG00000171735	1	6845384	7829766	2002	201	4246716	2	11.434	1.4059e-30	*	1864	233	303641	0.77181	0.22011		2139	168	3943075	11.652	1.1153e-31	*	2037	142	1492085	8.3139	4.6323e-17	*
ENSG00000049245	1	7831329	7841492	26	9	4246716	2	5.2992	5.8161e-08	*	20	9	303641	0.21349	0.41547		32	8	3943075	5.4402	2.6612e-08	*	32	8	1492085	4.3173	7.8975e-06
ENSG00000049246	1	7844380	7905237	215	32	4246716	2	5.2673	6.9226e-08	*	227	40	303641	-0.37431	0.64591		202	24	3943075	5.5702	1.2722e-08	*	215	24	1492085	3.9037	4.7366e-05
ENSG00000049247	1	7903143	7913572	31	12	4246716	2	4.0305	2.7828e-05		26	12	303641	0.43985	0.33002		36	11	3943075	4.0608	2.4457e-05		34	10	1492085	2.555	0.0053098
ENSG00000049249	1	7979907	8000926	51	9	4246716	2	1.2908	0.098382		66	14	303641	0.032324	0.48711		36	4	3943075	1.3306	0.091654		36	4	1492085	0.0059899	0.49761
ENSG00000116288	1	8014351	8045565	71	16	4246716	2	2.68	0.0036814		92	24	303641	0.39206	0.34751		49	7	3943075	2.6725	0.0037649		42	4	1492085	0.29188	0.38519
ENSG00000116285	1	8064464	8086368	41	11	4246716	2	2.7128	0.0033358		56	17	303641	0.16965	0.43264		26	5	3943075	2.7682	0.002818		25	4	1492085	0.21622	0.41441
ENSG00000162426	1	8377886	8404227	70	19	4246716	2	4.6395	1.7462e-06	*	70	26	303641	-1.8585	0.96845		70	11	3943075	5.3306	4.8956e-08	*	74	11	1492085	1.7434	0.040631
ENSG00000142599	1	8412457	8877702	896	41	4246716	2	6.3789	8.9162e-11	*	1191	61	303641	-0.47813	0.68372		601	21	3943075	6.7527	7.2575e-12	*	586	19	1492085	2.7815	0.0027051
ENSG00000074800	1	8921061	8939308	17	4	4246716	2	2.2706	0.011585		12	3	303641	-0.95453	0.83009		21	4	3943075	2.6213	0.0043795		23	4	1492085	1.201	0.11487
ENSG00000131686	1	9005926	9035151	78	17	4246716	2	2.0719	0.019139		55	15	303641	0.77069	0.22045		100	19	3943075	1.9363	0.026416		62	10	1492085	0.15593	0.43805
ENSG00000197241	1	9063359	9086404	44	15	4246716	2	-0.032039	0.51278		43	21	303641	0.56546	0.28588		44	9	3943075	-0.19016	0.57541		29	7	1492085	-0.35133	0.63733
ENSG00000142583	1	9095166	9148537	149	27	4246716	2	-0.31595	0.62398		156	36	303641	0.70369	0.24081		142	18	3943075	-0.52316	0.69957		158	18	1492085	-0.99521	0.84018
ENSG00000180758	1	9160364	9189229	46	8	4246716	2	-1.1354	0.8719		33	8	303641	0.66917	0.25169		58	7	3943075	-1.364	0.91372		62	7	1492085	0.46292	0.32171
ENSG00000049239	1	9294834	9331396	101	17	4246716	2	0.24541	0.40307		126	22	303641	-0.37101	0.64468		76	12	3943075	0.35763	0.36031		74	10	1492085	-0.054313	0.52166
ENSG00000171621	1	9352939	9429591	235	52	4246716	2	0.18621	0.42614		233	64	303641	1.5989	0.054922		237	40	3943075	-0.25044	0.59888		179	28	1492085	1.0276	0.15206
ENSG00000171612	1	9599541	9645237	56	11	4246716	2	0.84482	0.19911		69	17	303641	-0.72441	0.76559		43	5	3943075	1.0777	0.14057		40	3	1492085	1.1311	0.129
ENSG00000188807	1	9648932	9674935	37	8	4246716	2	0.40537	0.3426		47	11	303641	-0.72141	0.76467		26	4	3943075	0.62087	0.26734		27	3	1492085	1.2614	0.10358
ENSG00000171608	1	9711790	9789172	89	22	4246716	2	2.4023	0.008147		68	24	303641	0.63824	0.26166		109	19	3943075	2.3159	0.010281		76	12	1492085	1.4271	0.07677
ENSG00000179840	1	9712668	9714644	3	1	4246716	2	0.64113	0.26072		2	1	303641	-0.29959	0.61776		4	1	3943075	0.74848	0.22708		4	1	1492085	-0.1354	0.55385
ENSG00000171603	1	9789084	9884584	91	15	4246716	2	0.58326	0.27986		95	22	303641	0.68555	0.2465		86	7	3943075	0.41506	0.33905		79	5	1492085	-0.37387	0.64575
ENSG00000178585	1	9908334	9970394	104	17	4246716	2	1.602	0.054575		158	27	303641	1.338	0.090441		49	6	3943075	1.2913	0.098307		39	5	1492085	0.0015974	0.49936
ENSG00000162441	1	9982173	10003465	52	11	4246716	2	0.47484	0.31745		72	15	303641	0.71257	0.23806		32	6	3943075	0.29505	0.38398		37	6	1492085	-0.42573	0.66485
ENSG00000173614	1	10003486	10045559	85	15	4246716	2	0.36257	0.35846		120	22	303641	0.9556	0.16964		50	7	3943075	0.11109	0.45577		56	7	1492085	-0.15638	0.56213
ENSG00000162444	1	10057264	10076078	52	11	4246716	2	0.29268	0.38488		70	17	303641	1.0052	0.1574		33	4	3943075	0.024803	0.49011		34	4	1492085	0.27287	0.39247
ENSG00000130939	1	10092890	10241297	312	29	4246716	2	1.068	0.14276		386	42	303641	0.40086	0.34426		237	15	3943075	0.99713	0.15935		244	14	1492085	0.18467	0.42674
ENSG00000054523	1	10270863	10441661	510	29	4246716	2	1.0135	0.15542		560	42	303641	0.4112	0.34046		460	15	3943075	0.93767	0.17421		478	14	1492085	-0.48698	0.68686
ENSG00000142657	1	10458649	10480201	39	9	4246716	2	0.89767	0.18468		40	13	303641	0.13384	0.44677		38	5	3943075	0.89444	0.18554		41	5	1492085	-0.16223	0.56444
ENSG00000175279	1	10490159	10512210	49	13	4246716	2	-0.2532	0.59994		54	20	303641	-0.88171	0.81103		44	5	3943075	-0.018099	0.50722		47	4	1492085	-0.90921	0.81838
ENSG00000251503	1	10490159	10512210	49	13	4246716	2	-0.2532	0.59994		54	20	303641	-0.88171	0.81103		44	5	3943075	-0.018099	0.50722		47	4	1492085	-0.90921	0.81838
ENSG00000241563	1	10509776	10511959	3	2	4246716	2	0.1814	0.42803		3	2	303641	1.2513	0.10541		3	1	3943075	-0.15899	0.56316		3	1	1492085	-1.0441	0.85178
ENSG00000160049	1	10516579	10532583	23	8	4246716	2	0.6025	0.27342		33	13	303641	-0.95977	0.83142		13	3	3943075	0.89162	0.1863		14	3	1492085	0.39606	0.34603
ENSG00000142655	1	10532345	10690815	358	34	4246716	2	0.62898	0.26468		424	50	303641	-0.05435	0.52167		292	17	3943075	0.66783	0.25212		285	15	1492085	-0.03743	0.51493
ENSG00000130940	1	10696661	10856707	234	61	4246716	2	2.1408	0.016146		286	87	303641	-0.27048	0.6066		181	35	3943075	2.2967	0.010817		145	22	1492085	2.1908	0.014233
ENSG00000175262	1	11006528	11042094	95	16	4246716	2	0.047245	0.48116		96	20	303641	-1.446	0.92591		94	11	3943075	0.45029	0.32625		99	11	1492085	-0.75534	0.77498
ENSG00000120948	1	11072414	11085796	19	7	4246716	2	3.178	0.00074157		21	10	303641	0.27881	0.3902		17	3	3943075	3.2207	0.00063942		17	2	1492085	1.4985	0.067007
ENSG00000009724	1	11086580	11107290	61	14	4246716	2	3.39	0.00034945		83	23	303641	0.9737	0.1651		38	4	3943075	3.2479	0.00058128		43	4	1492085	1.677	0.046774
ENSG00000116649	1	11114641	11120081	14	6	4246716	2	-0.27713	0.60916		22	10	303641	0.077128	0.46926		5	1	3943075	-0.30899	0.62134		8	2	1492085	1.5354	0.06234
ENSG00000171824	1	11126675	11159938	130	12	4246716	2	2.2535	0.012115		185	21	303641	-0.047519	0.51895		75	3	3943075	2.3518	0.0093409		84	4	1492085	1.2968	0.097343
ENSG00000198793	1	11166592	11322564	349	20	4246716	2	3.637	0.00013794		439	34	303641	0.50406	0.30711		258	6	3943075	3.6345	0.00013925		274	6	1492085	1.4808	0.069336
ENSG00000171819	1	11249398	11256038	15	3	4246716	2	0.9803	0.16347		18	4	303641	-0.15675	0.56228		11	1	3943075	1.0609	0.14438		11	1	1492085	0.56171	0.28716
ENSG00000120942	1	11333263	11356106	26	5	4246716	2	0.35794	0.3602		25	7	303641	-1.4725	0.92956		26	2	3943075	0.78008	0.21767		3	2	1492085	0.46437	0.32119
ENSG00000204624	1	11539223	11597641	141	24	4246716	2	4.1808	1.4527e-05		159	36	303641	1.2576	0.10426		123	11	3943075	3.9898	3.3071e-05		125	11	1492085	3.2923	0.00049683
ENSG00000116661	1	11708424	11715842	7	4	303641	1	-0.39259	0.65269		7	4	303641	-0.39261	0.65269
ENSG00000132879	1	11714432	11723384	8	4	303641	1	0.89741	0.18475		8	4	303641	0.8974	0.18475								2	1	1492085	1.6759	0.046878
ENSG00000116663	1	11724181	11734411	20	8	303641	1	-0.0069685	0.50278		20	8	303641	-0.006973	0.50278								8	1	1492085	1.2403	0.10742
ENSG00000116670	1	11734537	11751707	17	7	4246716	2	0.34488	0.36509		30	13	303641	0.63282	0.26343		3	1	3943075	0.18231	0.42767		7	1	1492085	0.096968	0.46138
ENSG00000162490	1	11751786	11785914	51	14	4246716	2	0.12944	0.4485		38	17	303641	0.33464	0.36895		63	11	3943075	0.04147	0.48346		56	8	1492085	0.50957	0.30518
ENSG00000177674	1	11796141	11814859	30	6	4246716	2	2.038	0.020776		19	6	303641	0.88078	0.18922		40	5	3943075	1.8706	0.030702
ENSG00000215910	1	11821844	11849642	152	15	4246716	2	0.79557	0.21314		166	20	303641	-0.27598	0.60872		138	9	3943075	0.90222	0.18347		144	9	1492085	0.049402	0.4803
ENSG00000177000	1	11845780	11866977	83	15	4246716	2	3.1525	0.0008093		91	20	303641	1.102	0.13523		75	10	3943075	2.9659	0.0015092		79	10	1492085	2.0009	0.022699
ENSG00000011021	1	11866207	11903201	182	16	4246716	2	3.2327	0.00061313		201	20	303641	1.1289	0.12948		163	11	3943075	3.0416	0.0011766		178	12	1492085	2.1919	0.014195
ENSG00000175206	1	11905766	11908402	12	4	4246716	2	2.367	0.008966		12	4	303641	-0.6822	0.75244		11	4	3943075	2.6458	0.0040752		16	4	1492085	2.1855	0.014425
ENSG00000120937	1	11917521	11918988	3	1	303641	1	-0.13777	0.55479		3	1	303641	-0.13778	0.55479
ENSG00000116685	1	11979648	11986485	13	4	4246716	2	4.7129	1.2211e-06	*	9	3	303641	-0.60345	0.7269		17	5	3943075	5.0584	2.1134e-07	*	18	5	1492085	3.9608	3.7353e-05
ENSG00000083444	1	11994262	12035595	72	9	4246716	2	2.7511	0.0029693		45	9	303641	-0.28729	0.61306		98	9	3943075	2.9348	0.0016686		98	9	1492085	2.4345	0.0074561
ENSG00000116688	1	12040238	12073571	57	7	4246716	2	3.8972	4.8663e-05		47	6	303641	1.2019	0.1147		66	7	3943075	3.7109	0.00010326		78	7	1492085	2.9567	0.0015546
ENSG00000116691	1	12079523	12092102	15	3	4246716	2	4.2294	1.1718e-05		11	3	303641	2.3098	0.010451		18	3	3943075	3.7482	8.9043e-05		20	4	1492085	2.9179	0.0017618
ENSG00000120949	1	12123434	12204264	87	21	4246716	2	-0.11548	0.54597		44	17	303641	1.4678	0.071076		130	24	3943075	-0.52717	0.70096		83	17	1492085	-0.81509	0.79249
ENSG00000028137	1	12227060	12269285	66	14	4246716	2	-1.322	0.90691		45	18	303641	-1.4156	0.92155		86	9	3943075	-0.97914	0.83624		78	7	1492085	-0.15024	0.55971
ENSG00000048707	1	12290124	12572099	278	20	4246716	2	2.4115	0.007943		390	25	303641	0.54215	0.29386		165	14	3943075	2.3522	0.0093312		235	12	1492085	1.5477	0.060851
ENSG00000162496	1	12627939	12677737	115	29	4246716	2	0.095655	0.4619		103	36	303641	0.56706	0.28534		127	22	3943075	-0.058092	0.52316		95	16	1492085	0.69859	0.2424
ENSG00000204518	1	12704566	12727097	21	2	4246716	2	0.66599	0.25271		4	2	303641	2.3492	0.009408		37	2	3943075	0.039275	0.48434		6	1	1492085	1.2463	0.10633
ENSG00000188984	1	12776118	12788726	31	7	4246716	2	-1.1511	0.87515		29	8	303641	0.87012	0.19212		32	5	3943075	-1.436	0.9245		38	5	1492085	-1.031	0.84873
ENSG00000157330	1	12806163	12823847	44	9	4246716	2	-0.55729	0.71134		49	12	303641	1.2084	0.11344		38	6	3943075	-0.91368	0.81956		41	6	1492085	-1.0227	0.84676
ENSG00000116726	1	12834984	12838049	5	2	4246716	2	-0.37033	0.64443		4	2	303641	1.666	0.047858		5	2	3943075	-0.84664	0.8014		7	2	1492085	0.2904	0.38575
ENSG00000116721	1	12851546	12856777	3	1	4246716	2	0.82538	0.20458		3	1	303641	1.6771	0.046757		3	1	3943075	0.39115	0.34784		3	1	1492085	0.86478	0.19358
ENSG00000120952	1	12916941	12921764	4	1	4246716	2	-0.44199	0.67075		1	1	303641	0.24156	0.40456		6	1	3943075	-0.52572	0.70046		29	4	1492085	-0.57279	0.71661
ENSG00000162494	1	13801445	13840543	78	26	4246716	2	2.4898	0.0063911		89	38	303641	1.2912	0.098315		66	14	3943075	2.2256	0.013022		52	11	1492085	1.589	0.056028
ENSG00000162493	1	13909960	13944452	70	20	4246716	2	2.189	0.014297		65	23	303641	-0.52298	0.69951		75	16	3943075	2.4169	0.0078271		61	13	1492085	1.635	0.051023
ENSG00000116731	1	14026693	14151574	205	21	4246716	2	3.0203	0.0012627		100	20	303641	-1.59	0.94409		310	21	3943075	3.5757	0.00017467		268	17	1492085	1.7251	0.042256
ENSG00000189337	1	14925200	15444539	1116	172	4246716	2	3.2049	0.00067562		930	209	303641	-1.4398	0.92504		1302	134	3943075	3.7255	9.7454e-05		1111	105	1492085	2.4138	0.0078929
ENSG00000171729	1	15479028	15546976	299	37	4246716	2	1.4017	0.080506		280	50	303641	-0.35429	0.63844		318	23	3943075	1.553	0.060216		302	20	1492085	1.206	0.1139
ENSG00000204464	1	15490840	15497813	25	7	4246716	2	0.97859	0.16389		27	8	303641	-0.3985	0.65487		22	5	3943075	1.1262	0.13005		23	5	1492085	0.26741	0.39458
ENSG00000142621	1	15573768	15726779	376	57	4246716	2	2.2845	0.011171		400	75	303641	0.3033	0.38083		351	38	3943075	2.2866	0.011108		304	27	1492085	0.61389	0.26964
ENSG00000142634	1	15736391	15756839	58	16	4246716	2	2.3556	0.0092462		66	19	303641	-2.2914	0.98903		49	13	3943075	3.0805	0.0010333		16	3	1492085	1.8483	0.032276
ENSG00000162438	1	15764935	15775737	31	10	4246716	2	0.5513	0.29071		43	14	303641	-0.28379	0.61171		19	6	3943075	0.65089	0.25756		12	3	1492085	-0.35198	0.63757
ENSG00000142615	1	15783223	15798586	59	14	4246716	2	0.69634	0.24311		66	20	303641	0.98957	0.16119		52	8	3943075	0.44804	0.32706		51	7	1492085	0.62458	0.26612
ENSG00000215704	1	15792404	15817895	84	16	4246716	2	1.6987	0.044687		103	23	303641	-0.736	0.76913		65	9	3943075	1.9671	0.024584		71	10	1492085	0.9151	0.18007
ENSG00000132906	1	15817327	15853029	140	12	4246716	2	1.6226	0.052332		169	18	303641	0.52649	0.29927		111	6	3943075	1.5379	0.062041		120	6	1492085	0.8307	0.20307
ENSG00000116138	1	15853308	15918874	270	16	4246716	2	1.0901	0.13783		363	21	303641	-0.41922	0.66247		176	11	3943075	1.2477	0.10608		186	9	1492085	1.1247	0.13036
ENSG00000116771	1	15898848	15911605	67	9	4246716	2	0.60808	0.27157		89	13	303641	-0.65729	0.7445		44	5	3943075	0.81345	0.20798		52	4	1492085	1.1086	0.13381
ENSG00000197312	1	15943995	15995539	157	15	4246716	2	0.3557	0.36103		215	25	303641	-0.73198	0.76791		98	5	3943075	0.57228	0.28357		101	4	1492085	1.5488	0.060719
ENSG00000215695	1	15986364	15988217	5	3	4246716	2	0.32529	0.37248		7	3	303641	0.77943	0.21786		3	2	3943075	0.12128	0.45173		3	2	1492085	1.2455	0.10648
ENSG00000116786	1	16010827	16061264	147	19	4246716	2	0.935	0.17489		164	28	303641	0.20425	0.41908		129	10	3943075	0.91364	0.18045		125	8	1492085	2.2715	0.011557
ENSG00000162461	1	16062900	16067891	11	5	4246716	2	-0.11315	0.54504		16	7	303641	-0.93907	0.82615		6	2	3943075	0.14317	0.44308		3	1	1492085	-0.00058065	0.50023
ENSG00000162460	1	16068917	16074477	16	6	4246716	2	-0.52203	0.69917		21	9	303641	0.35466	0.36142		10	3	3943075	-0.64019	0.73897		13	3	1492085	-0.27141	0.60696
ENSG00000162458	1	16083102	16113089	60	13	4246716	2	-0.016705	0.50666		69	19	303641	-0.23009	0.59099		51	7	3943075	0.046521	0.48145		48	6	1492085	0.2198	0.41301
ENSG00000065526	1	16174359	16266955	171	25	4246716	2	4.1419	1.7219e-05		225	38	303641	1.3141	0.094412		117	12	3943075	3.9338	4.1805e-05		120	12	1492085	2.1259	0.016755
ENSG00000116809	1	16268364	16302627	67	18	4246716	2	4.4826	3.6875e-06		89	26	303641	1.1319	0.12884		44	9	3943075	4.3379	7.1938e-06		42	9	1492085	2.3568	0.0092156
ENSG00000183888	1	16330731	16335302	20	5	4246716	2	3.1951	0.00069883		25	6	303641	1.5099	0.065534		14	4	3943075	2.8969	0.0018845		13	4	1492085	0.95832	0.16895
ENSG00000173641	1	16340523	16346089	45	8	4246716	2	3.18	0.00073643		50	12	303641	0.80815	0.2095		40	4	3943075	3.0759	0.0010494		42	4	1492085	1.929	0.026867
ENSG00000186510	1	16345370	16360545	89	17	4246716	2	2.7	0.0034674		106	23	303641	0.11197	0.45542		72	10	3943075	2.7709	0.002795		81	10	1492085	1.4727	0.070419
ENSG00000184908	1	16370272	16383803	95	16	4246716	2	3.3279	0.00043744		97	20	303641	-0.89341	0.81418		93	11	3943075	3.7016	0.00010711		117	12	1492085	3.3202	0.00044977
ENSG00000185519	1	16384264	16400127	56	14	4246716	2	1.9337	0.026576		65	21	303641	-0.78859	0.78482		47	6	3943075	2.2256	0.013021		61	7	1492085	2.2553	0.012058
ENSG00000142627	1	16450832	16482582	73	16	4246716	2	2.1149	0.01722		100	23	303641	0.28721	0.38698		45	8	3943075	2.1151	0.017211		37	7	1492085	0.69197	0.24448
ENSG00000142632	1	16524349	16539104	54	9	4246716	2	3.378	0.00036508		66	13	303641	-1.1137	0.86729		42	4	3943075	3.8147	6.8176e-05		47	4	1492085	1.7236	0.042386
ENSG00000204377	1	16555368	16556038	2	1	4246716	2	1.9503	0.02557		2	1	303641	0.70631	0.24		2	1	3943075	1.828	0.033775		2	1	1492085	1.9245	0.027147
ENSG00000132881	1	16558195	16563657	19	6	4246716	2	4.1452	1.6972e-05		26	8	303641	-0.097896	0.53899		11	4	3943075	4.3291	7.4875e-06		12	4	1492085	2.1017	0.017788
ENSG00000037637	1	16573334	16678949	325	22	4246716	2	4.3244	7.6487e-06		466	34	303641	1.1925	0.11653		184	9	3943075	4.1569	1.6133e-05		185	8	1492085	2.6971	0.0034972
ENSG00000055070	1	16679070	16724640	105	18	4246716	2	2.899	0.0018718		123	26	303641	-0.6005	0.72591		86	10	3943075	3.1752	0.00074871		84	8	1492085	2.0002	0.02274
ENSG00000187144	1	16713612	16763919	113	25	4246716	2	3.2846	0.00051066		120	33	303641	0.36613	0.35714		105	16	3943075	3.3071	0.00047132		108	15	1492085	1.4784	0.069655
ENSG00000157191	1	16767167	16786573	27	6	4246716	2	0.28273	0.38869		21	6	303641	0.66235	0.25387		32	6	3943075	0.1096	0.45636		34	6	1492085	0.94849	0.17144
ENSG00000058453	1	17066768	17299474	46	7	4246716	2	1.5665	0.05862		31	7	303641	-0.75835	0.77588		60	6	3943075	1.8361	0.033171		79	6	1492085	-0.76375	0.77749
ENSG00000117122	1	17300997	17307330	10	3	4246716	2	1.6991	0.044653		8	2	303641	1.3358	0.090815		12	4	3943075	1.3926	0.08187		15	3	1492085	0.16826	0.43319
ENSG00000159363	1	17312453	17338423	41	7	4246716	2	1.7965	0.036206		40	6	303641	1.083	0.1394		42	7	3943075	1.5639	0.058924		42	6	1492085	-0.071404	0.52846
ENSG00000117118	1	17345217	17380665	73	10	4246716	2	1.0011	0.15839		38	9	303641	0.7694	0.22083		107	10	3943075	0.82542	0.20457		108	10	1492085	0.61886	0.268
ENSG00000117115	1	17393256	17445948	190	22	4246716	2	-0.2266	0.58963		166	32	303641	-1.2282	0.89032		214	12	3943075	0.10567	0.45792		222	11	1492085	-0.23096	0.59133
ENSG00000142623	1	17531621	17572500	83	27	4246716	2	-1.5068	0.93407		58	29	303641	0.3972	0.34561		107	25	3943075	-1.674	0.95293		81	17	1492085	-0.77754	0.78158
ENSG00000142619	1	17575593	17610728	135	22	4246716	2	0.27444	0.39187		119	23	303641	-0.75306	0.77429		151	20	3943075	0.49377	0.31073		148	19	1492085	0.27787	0.39056
ENSG00000159339	1	17634690	17690499	284	27	4246716	2	0.33289	0.36961		331	33	303641	0.61697	0.26863		237	21	3943075	0.17426	0.43083		251	19	1492085	-0.40112	0.65583
ENSG00000269468	1	17655507	17676070	153	16	4246716	2	0.45425	0.32482		178	21	303641	0.54664	0.29231		127	11	3943075	0.31973	0.37459		132	10	1492085	0.12146	0.45167
ENSG00000179051	1	17733256	17766220	62	15	4246716	2	1.1744	0.12013		63	21	303641	0.29524	0.38391		60	9	3943075	1.1368	0.12781		59	7	1492085	0.0068457	0.49727
ENSG00000074964	1	17866330	18024369	284	36	4246716	2	0.56217	0.287		314	48	303641	-2.2301	0.98713		253	23	3943075	1.2023	0.11463		190	12	1492085	2.0267	0.021349
ENSG00000117148	1	18081808	18153558	142	16	4246716	2	4.8559	5.9935e-07	*	128	16	303641	2.191	0.014226		156	15	3943075	4.4313	4.6823e-06		153	14	1492085	0.061599	0.47544
ENSG00000117154	1	18434240	18704977	561	90	4246716	2	7.9343	1.0588e-15	*	399	91	303641	1.1225	0.13082		722	88	3943075	7.9226	1.1631e-15	*	634	71	1492085	5.0489	2.2222e-07	*
ENSG00000179023	1	18807424	18812478	32	9	4246716	2	0.76373	0.22251		37	11	303641	1.7862	0.037037		26	6	3943075	0.29692	0.38326		25	5	1492085	-0.48831	0.68734
ENSG00000009709	1	18957500	19075360	194	33	4246716	2	1.4999	0.066818		164	31	303641	1.1047	0.13465		224	35	3943075	1.2501	0.10564		131	20	1492085	1.9638	0.024779
ENSG00000179002	1	19166093	19186176	92	19	4246716	2	-1.004	0.84231		96	22	303641	-0.9935	0.83977		87	15	3943075	-0.76623	0.77823		75	11	1492085	0.17967	0.42871
ENSG00000255275	1	19175767	19247615	271	50	4246716	2	-0.27849	0.60968		270	70	303641	1.6587	0.04859		271	29	3943075	-0.74928	0.77316		198	24	1492085	-1.7566	0.96051
ENSG00000159423	1	19197926	19229275	126	28	4246716	2	-0.36061	0.64081		127	39	303641	0.22126	0.41245		124	17	3943075	-0.43563	0.66845		88	11	1492085	-1.4824	0.93088
ENSG00000169991	1	19230775	19283180	93	21	4246716	2	-0.92001	0.82122		63	23	303641	0.5622	0.28699		123	19	3943075	-1.1108	0.86667		104	15	1492085	-2.216	0.98665
ENSG00000127481	1	19401000	19536770	327	33	4246716	2	-1.0779	0.85946		426	46	303641	-0.349	0.63645		228	19	3943075	-1.0218	0.84656		227	18	1492085	-0.35392	0.6383
ENSG00000127463	1	19542158	19578046	94	20	4246716	2	-0.18755	0.57439		95	27	303641	0.38618	0.34968		92	12	3943075	-0.30181	0.6186		93	11	1492085	-0.15625	0.56208
ENSG00000053372	1	19578033	19586622	37	9	4246716	2	0.63571	0.26248		24	10	303641	0.60036	0.27413		50	8	3943075	0.49312	0.31096		52	8	1492085	-0.3864	0.6504
ENSG00000162482	1	19609052	19615744	25	7	4246716	2	0.22943	0.40927		27	10	303641	0.74989	0.22666		23	3	3943075	0.029999	0.48803		26	4	1492085	-0.4064	0.65778
ENSG00000053371	1	19630459	19638640	24	10	4246716	2	-0.41147	0.65964		27	13	303641	0.7771	0.21855		20	7	3943075	-0.64265	0.73978		19	6	1492085	0.012727	0.49492
ENSG00000040487	1	19638820	19655794	87	15	4246716	2	0.8557	0.19608		100	20	303641	0.85436	0.19645		74	10	3943075	0.65093	0.25754		76	10	1492085	0.15404	0.43879
ENSG00000077549	1	19665267	19812066	584	46	4246716	2	1.6682	0.047633		687	67	303641	0.29835	0.38272		480	25	3943075	1.6485	0.049625		457	20	1492085	1.2285	0.10963
ENSG00000270136	1	19923473	19984549	184	25	4246716	2	1.0229	0.15317		223	26	303641	-0.13072	0.552		144	23	3943075	1.0979	0.13613		150	22	1492085	-0.71746	0.76345
ENSG00000173436	1	19923477	19956314	100	12	4246716	2	0.52579	0.29952		136	13	303641	0.36471	0.35766		63	10	3943075	0.44446	0.32836		63	9	1492085	-0.16404	0.56515
ENSG00000158747	1	19967048	19984945	48	15	4246716	2	1.4884	0.068322		46	17	303641	-1.5069	0.93409		49	13	3943075	1.9628	0.024833		50	13	1492085	-0.9962	0.84042
ENSG00000158748	1	19991780	20006055	32	10	4246716	2	0.80143	0.21144		40	16	303641	-1.5677	0.94153		24	4	3943075	1.2667	0.10262		21	3	1492085	-1.0492	0.85296
ENSG00000162542	1	20008706	20126438	324	49	4246716	2	0.54698	0.2922		370	68	303641	-1.8711	0.96933		278	30	3943075	1.0869	0.13855		232	24	1492085	-0.69224	0.75561
ENSG00000178828	1	20140523	20141771	3	2	4246716	2	1.0668	0.14304		2	1	303641	0.46231	0.32193		4	2	3943075	0.97881	0.16384		4	2	1492085	-1.2348	0.89155
ENSG00000169914	1	20209006	20239438	65	14	4246716	2	0.038076	0.48481		64	16	303641	0.041387	0.48349		66	11	3943075	0.028024	0.48882		71	12	1492085	1.7155	0.043127
ENSG00000188784	1	20246502	20250110	10	4	4246716	2	0.54509	0.29284		6	3	303641	-0.42288	0.66381		13	4	3943075	0.68303	0.24729		6	3	1492085	1.5168	0.064662
ENSG00000188257	1	20301925	20306932	5	2	4246716	2	-0.54671	0.70771		3	1	303641	1.0695	0.14242		6	3	3943075	-0.86415	0.80625		3	1	1492085	-0.76435	0.77767
ENSG00000127472	1	20354672	20417683	137	20	4246716	2	1.5708	0.058114		93	18	303641	1.4191	0.077939		180	21	3943075	1.2364	0.10816		176	18	1492085	0.9778	0.16409
ENSG00000117215	1	20438432	20446050	16	7	4246716	2	-0.042975	0.51714		14	8	303641	-0.98942	0.83877		17	6	3943075	0.22997	0.40906		3	1	1492085	0.59037	0.27747
ENSG00000158786	1	20465819	20476879	7	2	4246716	2	2.5006	0.0061985		8	3	303641	1.0464	0.14769		5	1	3943075	2.3047	0.01059		1	1	1492085	-1.4961	0.93269
ENSG00000187980	1	20487746	20503917	35	8	4246716	2	2.5936	0.0047484		27	8	303641	0.43069	0.33335		42	8	3943075	2.5721	0.0050538		37	6	1492085	2.111	0.017388
ENSG00000162543	1	20512578	20522541	8	3	4246716	2	1.5747	0.05766		7	2	303641	1.3054	0.095874		8	3	3943075	1.272	0.10169		6	2	1492085	1.038	0.14964
ENSG00000158816	1	20617412	20681387	179	27	4246716	2	3.4593	0.00027077		143	28	303641	0.9784	0.16394		214	25	3943075	3.3185	0.00045245		214	24	1492085	1.9801	0.023848
ENSG00000162545	1	20808884	20812713	3	2	4246716	2	2.9715	0.0014816		2	1	303641	-1.9072	0.97175		3	2	3943075	3.6131	0.00015131		2	1	1492085	1.4329	0.075947
ENSG00000090432	1	20825943	20834654	19	7	4246716	2	4.6186	1.9313e-06	*	14	6	303641	0.53601	0.29598		23	7	3943075	4.6444	1.705e-06	*	18	5	1492085	1.6135	0.05332
ENSG00000183114	1	20878932	20881512	5	2	4246716	2	3.3771	0.00036623		6	2	303641	-1.3928	0.91816		3	1	3943075	3.8913	4.9864e-05		3	1	1492085	1.465	0.071459
ENSG00000158825	1	20915441	20945401	106	23	4246716	2	5.0709	1.98e-07	*	106	30	303641	0.72921	0.23294		106	16	3943075	5.0601	2.0947e-07	*	120	17	1492085	3.142	0.00083893
ENSG00000158828	1	20959948	20978004	71	12	4246716	2	5.1875	1.0654e-07	*	75	13	303641	1.7844	0.037179		66	10	3943075	4.8884	5.0829e-07	*	67	9	1492085	3.0361	0.0011984
ENSG00000244038	1	20978270	20988000	29	9	4246716	2	3.601	0.00015851		33	13	303641	0.72321	0.23478		25	5	3943075	3.5364	0.00020283		25	5	1492085	2.2656	0.011737
ENSG00000117245	1	20990507	21044510	162	40	4246716	2	4.7719	9.1225e-07	*	156	47	303641	1.3202	0.093386		168	33	3943075	4.5859	2.2599e-06	*	150	27	1492085	3.3526	0.00040025
ENSG00000189410	1	21046225	21059330	27	9	4246716	2	3.3294	0.00043513		21	11	303641	0.42341	0.336		32	7	3943075	3.3377	0.00042231		34	8	1492085	2.1689	0.015045
ENSG00000127483	1	21069154	21113816	91	16	4246716	2	5.9143	1.6664e-09	*	103	20	303641	0.94441	0.17248		78	12	3943075	5.8757	2.1049e-09	*	83	11	1492085	4.2402	1.1164e-05
ENSG00000075151	1	21132963	21503377	600	28	4246716	2	5.8027	3.2622e-09	*	649	38	303641	0.91751	0.17944		550	18	3943075	5.7674	4.0251e-09	*	635	19	1492085	4.0566	2.4895e-05
ENSG00000117298	1	21543740	21671997	275	46	4246716	2	3.8863	5.0898e-05		256	62	303641	0.78556	0.21606		294	29	3943075	3.8151	6.8055e-05		284	26	1492085	3.2401	0.00059747
ENSG00000142794	1	21766621	21811498	115	16	4246716	2	1.9325	0.026649		118	21	303641	1.6636	0.048092		112	10	3943075	1.5439	0.061311		134	11	1492085	-0.11557	0.546
ENSG00000162551	1	21835858	21904905	270	40	4246716	2	2.8407	0.002251		265	57	303641	0.38284	0.35092		274	23	3943075	2.8418	0.0022432		266	23	1492085	0.38294	0.35088
ENSG00000076864	1	21922708	21995801	208	51	4246716	2	4.3983	5.4555e-06		181	57	303641	-0.37085	0.64462		235	44	3943075	4.6674	1.5252e-06	*	228	41	1492085	1.0053	0.15737
ENSG00000090686	1	22004791	22110099	281	29	4246716	2	3.2798	0.00051948		257	33	303641	-0.022057	0.5088		305	25	3943075	3.4098	0.00032503		287	21	1492085	0.6154	0.26915
ENSG00000187942	1	22138758	22151714	28	12	4246716	2	1.41	0.079263		20	10	303641	-1.1311	0.871		35	14	3943075	1.7772	0.037766		23	8	1492085	0.10928	0.45649
ENSG00000142798	1	22148738	22263790	286	46	4246716	2	0.48541	0.31369		281	66	303641	-1.5798	0.94292		290	26	3943075	0.94215	0.17306		298	24	1492085	-0.65121	0.74255
ENSG00000219073	1	22303514	22325135	60	11	4246716	2	1.6274	0.051825		39	10	303641	-1.3085	0.90465		81	12	3943075	2.052	0.020084		167	14	1492085	1.4093	0.079369
ENSG00000142789	1	22328149	22339032	14	4	4246716	2	2.2976	0.010791		2	1	303641	0.3795	0.35216		26	6	3943075	2.2791	0.011329		41	5	1492085	0.24194	0.40441
ENSG00000070831	1	22379120	22419437	95	14	4246716	2	3.5212	0.00021479		108	15	303641	0.60721	0.27186		82	12	3943075	3.4858	0.00024536		82	10	1492085	1.2	0.11508
ENSG00000162552	1	22443798	22470462	72	16	4246716	2	2.1571	0.0155		67	19	303641	-0.41489	0.66089		76	13	3943075	2.3537	0.0092934		71	11	1492085	0.75786	0.22427
ENSG00000184677	1	22778344	22857650	109	15	4246716	2	0.94679	0.17187		110	20	303641	0.64287	0.26015		107	10	3943075	0.80417	0.21065		102	8	1492085	-0.00041732	0.50017
ENSG00000070886	1	22890057	22930087	126	23	4246716	2	3.7534	8.7213e-05		129	27	303641	-0.67023	0.74864		122	18	3943075	4.0813	2.2396e-05		128	17	1492085	2.4125	0.0079209
ENSG00000173372	1	22962999	22966101	7	4	4246716	2	4.0753	2.2976e-05		9	5	303641	0.17445	0.43076		5	2	3943075	4.1809	1.4517e-05		5	2	1492085	2.4421	0.0073014
ENSG00000159189	1	22970123	22974603	15	4	4246716	2	3.7897	7.5402e-05		9	3	303641	-1.2761	0.89904		20	4	3943075	4.2871	9.0522e-06		20	3	1492085	2.5963	0.0047114
ENSG00000173369	1	22979255	22988031	19	6	4246716	2	5.0808	1.879e-07	*	14	6	303641	-1.9328	0.97337		23	5	3943075	5.8092	3.139e-09	*	23	5	1492085	3.4319	0.00029971
ENSG00000133216	1	23037332	23241818	361	59	4246716	2	3.0565	0.0011199		362	77	303641	-0.3646	0.6423		360	41	3943075	3.2731	0.00053181		322	32	1492085	2.8632	0.0020971
ENSG00000215906	1	23279536	23291831	32	10	4246716	2	1.2481	0.106		33	13	303641	-0.41582	0.66123		31	7	3943075	1.4106	0.079177		28	6	1492085	1.5059	0.066041
ENSG00000227868	1	23337327	23342343	9	3	4246716	2	1.0738	0.14145		10	4	303641	0.75205	0.22601		8	2	3943075	0.90573	0.18254		7	2	1492085	1.1304	0.12916
ENSG00000004487	1	23345941	23410182	119	16	4246716	2	0.90332	0.18318		179	26	303641	1.4251	0.077067		58	6	3943075	0.54199	0.29391		55	4	1492085	0.87389	0.19109
ENSG00000169641	1	23410516	23504301	184	23	4246716	2	1.4786	0.069623		224	30	303641	1.18	0.119		143	15	3943075	1.207	0.11371		133	12	1492085	1.4667	0.07123
ENSG00000179546	1	23516993	23521222	10	3	4246716	2	-0.12003	0.54777		11	3	303641	-0.32458	0.62725		8	2	3943075	-0.0345	0.51376		7	2	1492085	1.3668	0.085845
ENSG00000125944	1	23630264	23670829	50	9	4246716	2	1.2542	0.10488		70	13	303641	0.95726	0.16922		30	4	3943075	1.0359	0.15011		29	3	1492085	-0.12862	0.55117
ENSG00000125945	1	23685941	23695935	26	7	4246716	2	1.9778	0.023973		29	8	303641	0.77252	0.2199		23	5	3943075	1.8382	0.033016		21	3	1492085	0.80767	0.20964
ENSG00000249087	1	23695490	23698332	6	3	4246716	2	1.3574	0.087333		8	4	303641	1.6734	0.047126		3	2	3943075	0.94427	0.17251		3	2	1492085	-0.28707	0.61297
ENSG00000204219	1	23707554	23751233	85	16	4246716	2	-0.5279	0.70122		67	17	303641	1.0159	0.15485		102	14	3943075	-0.82975	0.79666		97	12	1492085	0.32259	0.3735
ENSG00000088280	1	23755056	23811061	107	18	4246716	2	-0.40956	0.65893		120	24	303641	-0.36192	0.64129		93	11	3943075	-0.3246	0.62726		101	10	1492085	0.74271	0.22883
ENSG00000007968	1	23832922	23857712	39	9	4246716	2	1.5715	0.058032		37	12	303641	0.88441	0.18824		41	5	3943075	1.3855	0.082954		46	6	1492085	1.8489	0.032234
ENSG00000117318	1	23884409	23886285	8	4	4246716	2	0.77241	0.21993		8	5	303641	0.91225	0.18082		7	3	3943075	0.54845	0.29169		5	2	1492085	-0.62302	0.73336
ENSG00000197880	1	23907985	23967058	56	15	4246716	2	0.13629	0.4458		43	17	303641	-1.9123	0.97208		69	13	3943075	0.67209	0.25076		64	11	1492085	-0.29908	0.61756
ENSG00000142676	1	24018269	24022915	9	3	4246716	2	0.37904	0.35233		14	5	303641	0.11159	0.45557		3	1	3943075	0.3624	0.35853		3	1	1492085	0.67252	0.25063
ENSG00000011007	1	24069645	24088549	39	9	4246716	2	3.1772	0.0007435		66	14	303641	0.91561	0.17994		11	4	3943075	3.0432	0.0011704		13	4	1492085	1.8982	0.028833
ENSG00000057757	1	24104895	24114722	14	6	4246716	2	2.722	0.0032445		22	10	303641	0.21152	0.41624		5	2	3943075	2.7662	0.0028361		5	2	1492085	1.6084	0.05387
ENSG00000011009	1	24117460	24122029	7	4	4246716	2	1.1572	0.1236		11	6	303641	-0.18269	0.57248		2	1	3943075	1.2516	0.10536		2	1	1492085	1.4368	0.075382
ENSG00000117308	1	24122089	24127271	5	2	4246716	2	1.1357	0.12804		8	3	303641	1.1354	0.1281		1	1	3943075	0.86356	0.19392
ENSG00000117305	1	24128375	24165110	66	12	4246716	2	2.4487	0.0071683		95	20	303641	0.73451	0.23132		36	3	3943075	2.3374	0.0097085		38	2	1492085	1.086	0.13874
ENSG00000179163	1	24171567	24194784	53	10	4246716	2	2.7326	0.0031419		76	15	303641	0.58618	0.27888		29	4	3943075	2.6732	0.0037567		39	4	1492085	1.6898	0.04553
ENSG00000188822	1	24197016	24285549	238	20	4246716	2	2.3836	0.0085733		314	29	303641	0.58518	0.27921		162	10	3943075	2.3112	0.01041		195	10	1492085	1.4028	0.080332
ENSG00000189266	1	24285599	24289952	1	1	303641	1	0.97621	0.16448		1	1	303641	0.9762	0.16448
ENSG00000188529	1	24291294	24307417	2	1	303641	1	0.32424	0.37288		2	1	303641	0.32424	0.37288
ENSG00000142661	1	24382525	24438665	224	36	4246716	2	3.3655	0.00038207		285	53	303641	0.96489	0.1673		163	18	3943075	3.2249	0.00063011		166	17	1492085	1.6959	0.044952
ENSG00000142677	1	24446261	24469611	76	18	4246716	2	1.8318	0.033491		95	26	303641	-0.25814	0.60185		56	10	3943075	1.9726	0.024268		57	10	1492085	1.6625	0.048209
ENSG00000185436	1	24480647	24514449	109	20	4246716	2	2.016	0.0219		104	25	303641	0.11676	0.45352		113	15	3943075	2.0598	0.01971		114	14	1492085	1.6203	0.052582
ENSG00000158055	1	24645812	24690972	75	21	4246716	2	2.8501	0.0021851		66	24	303641	1.1652	0.12197		83	17	3943075	2.6345	0.0042132		58	10	1492085	2.6997	0.0034705
ENSG00000001460	1	24683489	24743424	133	23	4246716	2	2.0245	0.02146		126	31	303641	-0.11521	0.54586		140	14	3943075	2.133	0.016464		141	13	1492085	1.9008	0.028663
ENSG00000001461	1	24742284	24799466	120	18	4246716	2	1.7132	0.04334		92	22	303641	0.22356	0.41155		147	13	3943075	1.7159	0.043092		145	11	1492085	1.214	0.11237
ENSG00000117602	1	24829387	24867530	74	12	4246716	2	2.999	0.0013544		46	11	303641	2.6882	0.0035922		101	13	3943075	2.3664	0.0089822		103	12	1492085	2.4229	0.0076985
ENSG00000184454	1	24882602	24935819	227	25	4246716	2	2.1417	0.016108		248	23	303641	0.2719	0.39285		205	27	3943075	2.1472	0.015889		211	25	1492085	2.7086	0.003378
ENSG00000133226	1	24958207	24999758	39	11	4246716	2	0.82863	0.20366		46	16	303641	1.6436	0.050132		32	6	3943075	0.40385	0.34316		26	4	1492085	1.3119	0.094773
ENSG00000169504	1	25071848	25170815	102	13	4246716	2	3.4212	0.00031176		132	18	303641	1.7495	0.040099		72	7	3943075	3.065	0.0010885		61	3	1492085	3.7683	8.2185e-05
ENSG00000020633	1	25226002	25291612	79	21	4246716	2	1.5452	0.061143		58	23	303641	1.0459	0.14781		100	18	3943075	1.3134	0.094522		54	9	1492085	1.0019	0.1582
ENSG00000117614	1	25549170	25558993	15	5	4246716	2	-0.56006	0.71228		28	9	303641	1.139	0.12735		2	1	3943075	-0.89729	0.81522		2	1	1492085	-0.035069	0.51399
ENSG00000117616	1	25568728	25664704	116	12	4246716	2	1.0769	0.14075		218	19	303641	-0.21188	0.5839		13	5	3943075	1.1764	0.11971		12	5	1492085	0.52751	0.29892
ENSG00000187010	1	25598884	25656936	65	5	4246716	2	-0.98788	0.83839		129	9	303641	-1.016	0.84519		1	1	3943075	-0.74327	0.77134		1	1	1492085	0.086946	0.46536
ENSG00000183726	1	25664408	25688852	36	8	4246716	2	1.2873	0.098991		56	13	303641	-0.38	0.64803		15	2	3943075	1.4414	0.074733		14	2	1492085	1.4895	0.068179
ENSG00000188672	1	25688740	25756683	118	16	4246716	2	1.6586	0.048595		184	28	303641	0.29419	0.38431		51	3	3943075	1.6397	0.050536		64	2	1492085	1.3049	0.095956
ENSG00000204178	1	25757388	25826700	125	15	4246716	2	1.5786	0.057211		177	29	303641	-0.042708	0.51703		73	1	3943075	1.6501	0.049458		73	1	1492085	1.2641	0.10309
ENSG00000157978	1	25870071	25895377	25	5	4246716	2	0.89226	0.18613		29	9	303641	0.10429	0.45847		21	1	3943075	0.89702	0.18485		23	2	1492085	-1.013	0.84447
ENSG00000117643	1	25943959	26112698	181	21	4246716	2	2.0289	0.021232		188	27	303641	-0.38928	0.65146		174	15	3943075	2.2136	0.013427		194	16	1492085	1.5953	0.055318
ENSG00000162430	1	26126667	26144713	51	12	4246716	2	1.6413	0.050372		64	20	303641	-0.39682	0.65425		37	4	3943075	1.8134	0.034885		33	3	1492085	0.95752	0.16915
ENSG00000255054	1	26137961	26150235	38	9	4246716	2	1.3293	0.091873		47	14	303641	-0.24639	0.59731		28	3	3943075	1.4479	0.07382		29	2	1492085	1.0424	0.14862
ENSG00000117640	1	26145131	26159432	47	10	4246716	2	1.3213	0.093197		67	16	303641	0.48062	0.31539		27	3	3943075	1.2379	0.10788		29	2	1492085	0.96418	0.16748
ENSG00000223474	1	26145212	26147288	9	4	4246716	2	2.3871	0.0084902		12	5	303641	0.4147	0.33918		6	2	3943075	2.3623	0.009082		6	2	1492085	2.1257	0.016764
ENSG00000127423	1	26158414	26185903	98	11	4246716	2	1.0243	0.15286		140	20	303641	0.41366	0.33956		55	2	3943075	0.94817	0.17152		59	2	1492085	0.71064	0.23865
ENSG00000182749	1	26187701	26197744	25	7	4246716	2	3.0536	0.0011307		45	12	303641	-0.82911	0.79648		5	1	3943075	3.399	0.00033813		4	1	1492085	3.0228	0.0012522
ENSG00000117632	1	26210672	26233482	35	10	4246716	2	3.6429	0.00013479		48	16	303641	0.14895	0.4408		21	3	3943075	3.7392	9.2294e-05		20	3	1492085	2.7978	0.0025723
ENSG00000158006	1	26286258	26324648	95	12	4246716	2	2.4306	0.0075378		118	18	303641	-0.20097	0.57964		71	5	3943075	2.5782	0.0049662		72	4	1492085	2.4786	0.0065942
ENSG00000158008	1	26346375	26362955	32	10	4246716	2	2.8612	0.00211		45	17	303641	-0.75139	0.77379		18	3	3943075	3.1779	0.00074182		17	3	1492085	3.4033	0.00033289
ENSG00000158014	1	26363743	26372624	17	5	4246716	2	2.1133	0.017287		19	7	303641	-0.11462	0.54563		14	2	3943075	2.225	0.013041		16	2	1492085	2.5596	0.0052395
ENSG00000158022	1	26377795	26394927	43	11	4246716	2	3.5842	0.00016909		52	17	303641	1.0491	0.14705		33	4	3943075	3.4284	0.00030352		30	3	1492085	3.2554	0.00056615
ENSG00000175087	1	26437664	26452034	27	6	4246716	2	3.4339	0.00029753		27	10	303641	0.78622	0.21587		26	1	3943075	3.3454	0.00041075		25	1	1492085	2.822	0.0023859
ENSG00000197245	1	26485511	26489119	10	4	4246716	2	4.7381	1.0786e-06	*	12	5	303641	0.055731	0.47778		7	3	3943075	4.9017	4.7508e-07	*	7	3	1492085	2.0694	0.019255
ENSG00000142684	1	26496362	26498551	12	6	4246716	2	3.008	0.0013149		14	8	303641	0.53601	0.29597		9	3	3943075	2.9729	0.0014749		9	3	1492085	2.497	0.0062623
ENSG00000142675	1	26503894	26516377	50	12	4246716	2	2.8289	0.0023354		76	18	303641	0.6506	0.25765		24	6	3943075	2.7553	0.0029323		22	5	1492085	2.2527	0.012139
ENSG00000188782	1	26517052	26529459	77	16	4246716	2	3.7577	8.5732e-05		98	23	303641	-0.24244	0.59578		56	9	3943075	3.967	3.6391e-05		59	9	1492085	2.019	0.021745
ENSG00000130695	1	26560691	26605299	152	16	4246716	2	1.3645	0.086208		179	22	303641	1.1954	0.11597		125	10	3943075	1.0843	0.13911		126	10	1492085	-1.0869	0.86147
ENSG00000142669	1	26605667	26608007	6	2	4246716	2	2.228	0.012941		6	2	303641	1.7205	0.042671		5	2	3943075	1.8347	0.033272		5	2	1492085	1.1708	0.12085
ENSG00000158062	1	26607819	26644854	141	16	4246716	2	1.6725	0.047211		162	21	303641	1.0168	0.15462		119	10	3943075	1.4536	0.073035		120	9	1492085	-0.95551	0.83034
ENSG00000169442	1	26644448	26647014	11	3	4246716	2	1.5923	0.055662		12	3	303641	1.2162	0.11196		10	3	3943075	1.315	0.094262		12	3	1492085	-0.30856	0.62117
ENSG00000176092	1	26648350	26680621	106	18	4246716	2	3.6871	0.00011341		128	25	303641	0.95006	0.17104		84	11	3943075	3.5628	0.00018346		84	10	1492085	0.7041	0.24068
ENSG00000176083	1	26688125	26701013	40	6	4246716	2	2.8558	0.0021467		39	5	303641	1.2935	0.097922		41	7	3943075	2.6047	0.0045972		41	6	1492085	0.29936	0.38233
ENSG00000131914	1	26737269	26756213	22	8	4246716	2	2.6004	0.0046554		15	7	303641	1.3985	0.080986		28	8	3943075	2.3106	0.010427		24	7	1492085	-0.38374	0.64942
ENSG00000117682	1	26758773	26797785	45	12	4246716	2	3.0488	0.0011489		41	13	303641	0.38929	0.34853		49	10	3943075	3.056	0.0011217		44	9	1492085	-0.32367	0.62691
ENSG00000198830	1	26798941	26802463	5	3	4246716	2	2.3881	0.0084675		6	4	303641	1.3499	0.088518		4	2	3943075	2.1037	0.0177		4	2	1492085	-0.073144	0.52915
ENSG00000117676	1	26856252	26901521	71	12	4246716	2	3.5522	0.00019104		58	14	303641	0.64297	0.26012		83	10	3943075	3.508	0.00022577		77	8	1492085	0.45634	0.32407
ENSG00000117713	1	27022524	27108595	72	8	4246716	2	4.7133	1.2188e-06	*	45	10	303641	0.63715	0.26201		98	6	3943075	4.7146	1.2111e-06	*	100	5	1492085	2.5263	0.0057633
ENSG00000060642	1	27113963	27124889	9	4	4246716	2	4.9986	2.8867e-07	*	6	4	303641	0.23013	0.409		12	3	3943075	5.1237	1.4981e-07	*	11	3	1492085	2.692	0.003551
ENSG00000204160	1	27153201	27184093	39	9	4246716	2	4.0433	2.6346e-05		35	11	303641	-0.037816	0.51508		42	6	3943075	4.2066	1.296e-05		40	5	1492085	2.4274	0.0076043
ENSG00000175793	1	27189633	27190947	1	1	3943075	1	4.7234	1.1599e-06	*							1	1	3943075	4.7234	1.1599e-06	*	1	1	1492085	2.4567	0.0070112
ENSG00000142751	1	27202624	27216788	20	5	4246716	2	3.695	0.00010995		22	7	303641	0.52647	0.29928		17	3	3943075	3.6885	0.00011278		17	3	1492085	1.9439	0.025956
ENSG00000198746	1	27216979	27226957	8	3	4246716	2	5.3293	4.9305e-08	*	7	3	303641	0.36563	0.35732		8	3	3943075	5.4292	2.8305e-08	*	10	4	1492085	3.2993	0.00048466
ENSG00000090273	1	27226729	27273353	63	8	4246716	2	4.5687	2.4533e-06	*	74	10	303641	0.29273	0.38487		52	6	3943075	4.6602	1.5798e-06	*	57	7	1492085	2.4016	0.0081608
ENSG00000131910	1	27237980	27240457	4	2	4246716	2	2.8696	0.0020548		3	2	303641	0.64831	0.25839		4	2	3943075	2.7982	0.0025698		5	2	1492085	0.77714	0.21854
ENSG00000175707	1	27276053	27286897	17	4	4246716	2	5.9239	1.5724e-09	*	21	5	303641	1.0545	0.14584		12	3	3943075	5.8551	2.3835e-09	*	11	3	1492085	3.3313	0.00043222
ENSG00000253368	1	27320198	27327389	6	2	4246716	2	3.6173	0.00014886		7	3	303641	0.91086	0.18118		4	1	3943075	3.5012	0.00023159		5	2	1492085	3.4378	0.00029325
ENSG00000158246	1	27331511	27339327	8	3	4246716	2	3.2572	0.00056268		9	4	303641	0.41406	0.33941		6	1	3943075	3.2653	0.00054668		5	1	1492085	2.4472	0.0071978
ENSG00000090020	1	27425306	27493472	104	11	4246716	2	-0.89707	0.81516		164	20	303641	0.0017577	0.4993		44	2	3943075	-0.93145	0.82419		45	2	1492085	0.53773	0.29538
ENSG00000142784	1	27561007	27635110	86	13	4246716	2	1.9967	0.02293		104	18	303641	-0.013252	0.50529		67	8	3943075	2.0758	0.018956		61	6	1492085	0.89251	0.18606
ENSG00000186501	1	27648651	27662891	25	7	4246716	2	1.1018	0.13528		25	8	303641	0.072651	0.47104		25	5	3943075	1.1232	0.13067		21	4	1492085	0.39983	0.34464
ENSG00000142765	1	27668513	27680421	22	7	4246716	2	1.9671	0.024586		23	8	303641	0.25787	0.39825		21	5	3943075	1.9699	0.024427		15	4	1492085	1.0142	0.15523
ENSG00000142733	1	27681675	27693383	21	5	4246716	2	0.33984	0.36699		23	6	303641	-1.0282	0.84806		19	4	3943075	0.638	0.26174		19	4	1492085	-0.45791	0.67649
ENSG00000142748	1	27695603	27701315	4	2	4246716	2	-0.0035126	0.5014		4	2	303641	-0.21829	0.5864		3	1	3943075	0.056941	0.4773		2	1	1492085	-0.55213	0.70957
ENSG00000174950	1	27705666	27709870	6	3	4246716	2	4.1839	1.4326e-05		9	4	303641	0.030596	0.4878		3	1	3943075	4.3335	7.3367e-06		3	1	1492085	2.5599	0.0052358
ENSG00000181773	1	27719148	27722318	3	2	4246716	2	-0.57246	0.7165		4	2	303641	-0.21487	0.58507		1	1	3943075	-0.53447	0.70349
ENSG00000158195	1	27730730	27816669	100	13	4246716	2	4.2133	1.2583e-05		122	24	303641	-0.051131	0.52039		78	2	3943075	4.3867	5.7539e-06		78	1	1492085	2.5865	0.0048483
ENSG00000126705	1	27860546	27930942	34	5	4246716	2	2.7535	0.0029483		26	6	303641	-0.76768	0.77866		42	4	3943075	3.0706	0.0010683		39	4	1492085	2.5567	0.0052836
ENSG00000000938	1	27938575	27961788	14	2	4246716	2	0.29946	0.3823		2	1	303641	-0.13512	0.55374		26	3	3943075	0.34828	0.36382		23	2	1492085	-0.1631	0.56478
ENSG00000126709	1	27992572	27998729	2	1	303641	1	-0.18499	0.57338		2	1	303641	-0.18498	0.57338
ENSG00000009780	1	28052490	28089633	42	6	4246716	2	2.3508	0.0093666		80	10	303641	-0.38843	0.65115		3	1	3943075	2.5474	0.0054261		56	2	1492085	0.32523	0.3725
ENSG00000117758	1	28099694	28150963	63	8	4246716	2	3.2084	0.00066745		120	13	303641	0.057699	0.47699		6	3	3943075	3.3136	0.00046052		41	2	1492085	0.46634	0.32049
ENSG00000117751	1	28157289	28178187	25	6	4246716	2	1.3557	0.087595		45	9	303641	0.5424	0.29377		4	2	3943075	1.2564	0.10448		17	2	1492085	1.2676	0.10248
ENSG00000268552	1	28177085	28177255	2	1	303641	1	-0.19658	0.57792		2	1	303641	-0.19658	0.57792
ENSG00000130775	1	28199055	28213196	39	9	4246716	2	0.66246	0.25384		40	12	303641	-1.5753	0.94241		38	6	3943075	1.1247	0.13037		34	5	1492085	-0.038849	0.51549
ENSG00000117748	1	28218035	28241257	42	7	4246716	2	1.0226	0.15324		45	10	303641	0.20344	0.4194		39	3	3943075	1.0048	0.15749		46	3	1492085	0.70607	0.24007
ENSG00000130768	1	28261504	28285668	51	11	4246716	2	0.22068	0.41267		40	13	303641	-1.3671	0.91421		62	8	3943075	0.60839	0.27146		63	7	1492085	0.16552	0.43427
ENSG00000158156	1	28285973	28294607	15	6	4246716	2	2.3456	0.0094975		14	6	303641	-1.1223	0.86912		15	5	3943075	2.7457	0.0030192		8	4	1492085	2.5556	0.0053002
ENSG00000158161	1	28296855	28415207	232	24	4246716	2	2.8582	0.0021303		298	32	303641	-0.019	0.50758		165	15	3943075	2.9715	0.0014819		147	10	1492085	2.1933	0.014144
ENSG00000169403	1	28473677	28520447	59	10	4246716	2	5.1346	1.4134e-07	*	77	11	303641	0.32114	0.37405		40	9	3943075	5.2396	8.0479e-08	*	33	6	1492085	3.4403	0.00029051
ENSG00000126698	1	28525967	28559536	70	11	4246716	2	6.1088	5.0198e-10	*	70	14	303641	1.2923	0.098125		70	8	3943075	5.981	1.1088e-09	*	69	8	1492085	3.9576	3.7849e-05
ENSG00000130770	1	28562620	28573417	34	4	4246716	2	4.3273	7.5458e-06		42	5	303641	0.20294	0.41959		26	3	3943075	4.4346	4.6131e-06		31	3	1492085	2.585	0.0048692
ENSG00000130766	1	28586038	28609002	48	11	4246716	2	6.5176	3.5719e-11	*	55	15	303641	1.9251	0.027108		40	7	3943075	6.2297	2.3369e-10	*	38	6	1492085	4.2296	1.1706e-05
ENSG00000130772	1	28655513	28662476	12	4	4246716	2	2.1664	0.015142		18	5	303641	-0.54319	0.7065		5	2	3943075	2.399	0.0082208		3	1	1492085	1.2082	0.11348
ENSG00000204138	1	28696114	28826881	424	15	4246716	2	4.941	3.8866e-07	*	525	22	303641	0.94948	0.17119		322	8	3943075	4.8642	5.7456e-07	*	349	8	1492085	3.4285	0.00030342
ENSG00000180198	1	28832455	28865812	70	13	4246716	2	5.1047	1.6562e-07	*	81	19	303641	1.1337	0.12847		58	7	3943075	4.9831	3.1293e-07	*	65	7	1492085	3.2815	0.00051624
ENSG00000180098	1	28879597	28905051	30	7	4246716	2	5.5969	1.0912e-08	*	26	9	303641	-0.34888	0.63641		33	5	3943075	5.9052	1.7612e-09	*	36	5	1492085	4.1175	1.9149e-05
ENSG00000120656	1	28915835	28969597	81	13	4246716	2	6.0969	5.4088e-10	*	112	19	303641	0.00060842	0.49976		50	7	3943075	6.3271	1.2492e-10	*	51	6	1492085	4.0959	2.1026e-05
ENSG00000188060	1	28918712	28921955	4	2	4246716	2	4.7555	9.898e-07	*	3	2	303641	0.99654	0.15949		4	2	3943075	4.6587	1.5914e-06	*	4	2	1492085	4.0556	2.5002e-05
ENSG00000162419	1	28995244	29045865	107	13	4246716	2	4.7535	9.9968e-07	*	158	21	303641	1.9075	0.028231		56	5	3943075	4.4038	5.3185e-06		61	5	1492085	2.2912	0.010976
ENSG00000198492	1	29063133	29096287	57	10	4246716	2	5.0572	2.1275e-07	*	70	13	303641	2.26	0.011912		43	6	3943075	4.6211	1.9081e-06	*	46	5	1492085	2.5433	0.0054899
ENSG00000116329	1	29138654	29190208	142	22	4246716	2	6.0711	6.3513e-10	*	138	27	303641	2.293	0.010924		145	17	3943075	5.6642	7.3844e-09	*	150	15	1492085	2.3421	0.0095881
ENSG00000159023	1	29213603	29446553	350	29	4246716	2	3.2134	0.00065579		368	40	303641	0.48395	0.31421		331	18	3943075	3.2006	0.00068578		351	16	1492085	1.9909	0.023245
ENSG00000253304	1	29445940	29450447	11	5	4246716	2	2.6793	0.0036891		14	7	303641	-0.4683	0.68021		8	3	3943075	2.9105	0.0018044		9	3	1492085	1.728	0.04199
ENSG00000116350	1	29474255	29508499	48	10	4246716	2	3.9004	4.8022e-05		46	10	303641	1.5901	0.055906		50	10	3943075	3.6065	0.00015517		55	10	1492085	1.8387	0.032976
ENSG00000116353	1	29519385	29557454	80	13	4246716	2	4.458	4.1357e-06		77	13	303641	1.9047	0.028408		83	12	3943075	4.0979	2.0842e-05		79	11	1492085	2.2845	0.011172
ENSG00000060656	1	29563028	29653325	136	23	4246716	2	2.7255	0.0032104		84	19	303641	0.97851	0.16391		187	26	3943075	2.5569	0.0052799		153	18	1492085	1.7945	0.036366
ENSG00000162510	1	31184124	31196434	24	5	4246716	2	3.654	0.00012908		20	7	303641	1.0584	0.14494		28	3	3943075	3.4984	0.00023402		33	3	1492085	0.77472	0.21925
ENSG00000162511	1	31205316	31230667	28	9	4246716	2	3.3041	0.0004764		18	7	303641	0.17687	0.42981		38	10	3943075	3.3799	0.00036258		39	9	1492085	1.6672	0.047737
ENSG00000162512	1	31342314	31381608	51	17	4246716	2	1.7256	0.042206		45	17	303641	-1.4747	0.92986		57	17	3943075	2.2001	0.0139		37	12	1492085	0.78096	0.21741
ENSG00000134644	1	31404353	31538838	249	24	4246716	2	0.10726	0.45729		285	32	303641	0.037752	0.48494		213	16	3943075	0.10085	0.45984		206	13	1492085	0.42461	0.33556
ENSG00000084628	1	31652592	31712401	240	28	4246716	2	5.891	1.9194e-09	*	278	41	303641	0.59224	0.27684		202	14	3943075	5.9493	1.3468e-09	*	229	14	1492085	2.3135	0.010347
ENSG00000060688	1	31732417	31769662	98	11	4246716	2	6.5264	3.3677e-11	*	105	16	303641	-0.17357	0.5689		90	6	3943075	6.8212	4.5132e-12	*	92	6	1492085	3.3447	0.00041184
ENSG00000121766	1	31769842	31837783	180	17	4246716	2	6.5101	3.7555e-11	*	215	26	303641	0.033783	0.48652		144	8	3943075	6.7467	7.5615e-12	*	141	7	1492085	3.4186	0.00031469
ENSG00000121769	1	31838472	31849697	26	9	4246716	2	6.1748	3.3134e-10	*	34	11	303641	0.16228	0.43554		17	6	3943075	6.3631	9.8889e-11	*	15	4	1492085	3.1725	0.00075575
ENSG00000168528	1	31882412	31907525	62	12	4246716	2	6.5722	2.4794e-11	*	61	18	303641	-0.31099	0.6221		62	6	3943075	6.9068	2.4781e-12	*	57	5	1492085	3.8591	5.69e-05
ENSG00000268950	1	31902192	31902614	2	1	4246716	2	5.4599	2.3816e-08	*	2	1	303641	-0.0019716	0.50079		2	1	3943075	5.6668	7.2742e-09	*	2	1	1492085	2.6059	0.0045822
ENSG00000142910	1	32042116	32053288	8	4	4246716	2	2.4717	0.006723		8	4	303641	0.013101	0.49477		7	4	3943075	2.5615	0.0052111		2	1	1492085	1.807	0.035384
ENSG00000121764	1	32083287	32098119	40	8	4246716	2	3.2033	0.00067938		51	11	303641	1.7194	0.04277		29	4	3943075	2.8472	0.0022054		30	4	1492085	2.5737	0.0050311
ENSG00000162517	1	32095463	32110497	27	5	4246716	2	2.6435	0.004103		33	7	303641	2.0526	0.020056		20	3	3943075	2.1738	0.014861		19	3	1492085	2.283	0.011216
ENSG00000084636	1	32117848	32169920	85	24	4246716	2	5.9406	1.4197e-09	*	93	34	303641	1.2297	0.1094		77	13	3943075	5.8239	2.8751e-09	*	70	10	1492085	3.4846	0.00024642
ENSG00000121753	1	32192718	32230494	55	14	4246716	2	6.2474	2.0864e-10	*	79	22	303641	1.3481	0.088815		31	6	3943075	6.1094	5e-10	*	28	4	1492085	4.6989	1.3079e-06	*
ENSG00000134668	1	32256023	32281652	48	15	4246716	2	4.5437	2.7634e-06		56	21	303641	0.70025	0.24188		40	9	3943075	4.5211	3.0758e-06		33	6	1492085	1.0908	0.13767
ENSG00000184007	1	32372022	32410457	59	13	4246716	2	2.514	0.0059687		86	21	303641	1.4798	0.069467		31	5	3943075	2.1984	0.013962		31	5	1492085	0.59117	0.2772
ENSG00000212673	1	32379174	32380745	5	3	303641	1	1.4045	0.080085		5	3	303641	1.4045	0.080085
ENSG00000121774	1	32479430	32526451	73	10	4246716	2	4.1569	1.6126e-05		135	15	303641	1.0246	0.15277		10	5	3943075	4.0297	2.7924e-05		11	5	1492085	1.1098	0.13354
ENSG00000121775	1	32537632	32568467	49	10	4246716	2	4.198	1.3465e-05		72	17	303641	1.2055	0.114		26	3	3943075	4.0221	2.8843e-05		28	3	1492085	1.5635	0.058963
ENSG00000025800	1	32573639	32642169	104	12	4246716	2	3.6873	0.00011332		158	20	303641	0.29322	0.38468		50	4	3943075	3.7453	9.0099e-05		60	5	1492085	1.7717	0.038224
ENSG00000084652	1	32645287	32663886	29	7	4246716	2	3.3415	0.00041666		39	9	303641	0.7605	0.22348		18	4	3943075	3.2567	0.00056354		19	3	1492085	1.5297	0.063047
ENSG00000160050	1	32665987	32670988	4	2	4246716	2	0.26325	0.39618		6	3	303641	0.3357	0.36855		1	1	3943075	0.18005	0.42856		2	1	1492085	0.87955	0.18955
ENSG00000160051	1	32671236	32674288	5	2	4246716	2	3.4167	0.00031695		5	2	303641	1.1074	0.13405		4	1	3943075	3.2385	0.00060086		4	1	1492085	1.2574	0.1043
ENSG00000222046	1	32674695	32681797	7	3	4246716	2	3.4745	0.00025592		6	3	303641	1.0353	0.15026		7	3	3943075	3.3185	0.00045254		9	4	1492085	1.606	0.054142
ENSG00000160055	1	32680073	32687972	7	3	4246716	2	2.9599	0.0015385		5	2	303641	-0.81433	0.79227		9	3	3943075	3.2978	0.00048729		11	4	1492085	1.4374	0.075306
ENSG00000084623	1	32687529	32697205	14	4	4246716	2	3.0865	0.0010126		18	6	303641	0.00084732	0.49966		10	1	3943075	3.2029	0.00068022		10	1	1492085	1.3945	0.081581
ENSG00000183615	1	32712834	32714457	2	1	4246716	2	1.3723	0.084988		3	1	303641	0.52304	0.30047		1	1	3943075	1.279	0.10045		2	1	1492085	0.93286	0.17544
ENSG00000182866	1	32716840	32751766	38	11	4246716	2	3.1936	0.00070249		57	15	303641	0.81771	0.20676		19	6	3943075	3.0874	0.0010096		19	5	1492085	1.4071	0.079694
ENSG00000116478	1	32757687	32799236	29	7	4246716	2	2.5806	0.004931		50	10	303641	1.19	0.11702		8	3	3943075	2.3479	0.0094393		6	3	1492085	1.0488	0.14712
ENSG00000175130	1	32799433	32801980	1	1	303641	1	2.0973	0.017982		1	1	303641	2.0973	0.017982
ENSG00000162526	1	32817122	32829913	9	4	4246716	2	0.90252	0.18339		16	6	303641	0.12101	0.45184		1	1	3943075	0.90304	0.18325
ENSG00000225828	1	32826871	32829879	5	2	303641	1	0.10278	0.45907		5	2	303641	0.10278	0.45907
ENSG00000160058	1	32830704	32860332	17	5	4246716	2	3.1085	0.00094011		31	8	303641	0.59839	0.27479		3	1	3943075	3.0599	0.0011069		3	1	1492085	0.98417	0.16251
ENSG00000254553	1	32930658	33066393	239	16	4246716	2	1.3707	0.08523		246	23	303641	-0.67103	0.7489		231	9	3943075	1.6087	0.053837		230	7	1492085	0.15363	0.43895
ENSG00000273274	1	32930670	32962287	39	5	4246716	2	1.8741	0.030459		56	6	303641	0.40442	0.34295		21	4	3943075	1.8327	0.033425		19	3	1492085	-0.39867	0.65493
ENSG00000160062	1	33005028	33071540	111	9	4246716	2	1.5502	0.060546		85	12	303641	-0.80236	0.78883		137	6	3943075	1.8314	0.033517		133	5	1492085	0.36956	0.35586
ENSG00000176261	1	33065773	33116504	98	11	4246716	2	1.8592	0.031502		97	18	303641	-0.32626	0.62789		98	4	3943075	2.02	0.021694		97	3	1492085	1.4391	0.075065
ENSG00000162521	1	33116743	33151812	61	7	4246716	2	2.2431	0.012445		55	10	303641	0.10077	0.45986		67	3	3943075	2.2999	0.010727		66	2	1492085	1.7293	0.041881
ENSG00000162520	1	33145507	33169197	38	7	4246716	2	2.2767	0.011402		34	11	303641	0.58408	0.27958		41	3	3943075	2.2007	0.01388		41	2	1492085	1.6851	0.045985
ENSG00000162522	1	33207486	33240571	43	13	4246716	2	6.3599	1.0094e-10	*	41	15	303641	1.7687	0.038469		44	11	3943075	6.1094	5e-10	*	37	8	1492085	6.4457	5.7551e-11	*
ENSG00000134684	1	33240840	33283754	79	13	4246716	2	7.653	9.8141e-15	*	95	18	303641	1.327	0.092247		62	7	3943075	7.574	1.8097e-14	*	70	8	1492085	5.7288	5.0577e-09	*
ENSG00000116497	1	33282368	33324476	70	14	4246716	2	7.6915	7.2695e-15	*	89	21	303641	1.4809	0.069317		51	7	3943075	7.5712	1.8485e-14	*	50	7	1492085	5.8467	2.5074e-09	*
ENSG00000160097	1	33327869	33338083	14	7	4246716	2	7.7283	5.451e-15	*	18	10	303641	0.89752	0.18472		9	3	3943075	7.7712	3.8858e-15	*	8	2	1492085	5.1073	1.6341e-07	*
ENSG00000121905	1	33351595	33364042	16	6	4246716	2	6.6423	1.5444e-11	*	19	8	303641	1.1507	0.12494		12	3	3943075	6.574	2.4495e-11	*	11	3	1492085	4.8692	5.6016e-07	*
ENSG00000121900	1	33360195	33367039	9	3	4246716	2	4.5723	2.4118e-06	*	10	3	303641	0.52917	0.29834		7	2	3943075	4.5983	2.1302e-06	*	7	2	1492085	2.7546	0.002938
ENSG00000116514	1	33402046	33430286	60	12	4246716	2	5.9547	1.3026e-09	*	72	18	303641	0.25342	0.39997		47	6	3943075	6.1094	5e-10	*	45	5	1492085	5.9193	1.6166e-09	*
ENSG00000004455	1	33473585	33546597	104	14	4246716	2	1.207	0.11372		117	21	303641	2.0506	0.020154		91	7	3943075	0.68356	0.24713		58	2	1492085	0.4982	0.30917
ENSG00000142920	1	33546705	33586131	68	9	4246716	2	2.7915	0.0026234		106	13	303641	2.7603	0.0028877		29	5	3943075	2.131	0.016545		25	3	1492085	1.9829	0.023689
ENSG00000116525	1	33611003	33647660	63	9	4246716	2	1.3424	0.089737		64	14	303641	1.1887	0.11727		61	3	3943075	1.0632	0.14384		62	3	1492085	1.4454	0.074179
ENSG00000160094	1	33722146	33766320	69	14	4246716	2	5.696	6.1313e-09	*	70	17	303641	1.7635	0.038907		67	10	3943075	5.4219	2.9483e-08	*	63	7	1492085	2.9662	0.0015077
ENSG00000184389	1	33772367	33786699	25	8	4246716	2	6.5671	2.566e-11	*	19	7	303641	2.5435	0.0054882		30	8	3943075	6.1094	5e-10	*	38	7	1492085	7.7806	3.6082e-15	*
ENSG00000134686	1	33789224	33896653	237	22	4246716	2	6.4767	4.6869e-11	*	213	28	303641	2.1543	0.01561		260	16	3943075	6.1237	4.5724e-10	*	258	14	1492085	7.4094	6.3419e-14	*
ENSG00000121903	1	33938246	33962107	39	8	4246716	2	3.1007	0.00096541		36	10	303641	-1.6153	0.94688		41	5	3943075	3.6661	0.00012314		43	5	1492085	0.34236	0.36604
ENSG00000121904	1	33979609	34631443	1224	153	4246716	2	8.9044	2.6829e-19	*	1037	184	303641	0.70502	0.2404		1410	121	3943075	9.0453	7.4639e-20	*	1274	98	1492085	4.1097	1.9806e-05
ENSG00000176256	1	34326076	34330392	6	3	4246716	2	1.9499	0.025593		5	3	303641	0.3554	0.36115		6	2	3943075	1.925	0.027116		5	2	1492085	-0.41453	0.66076
ENSG00000142698	1	34632484	34684732	155	25	4246716	2	2.2092	0.013579		159	32	303641	0.27153	0.39299		151	18	3943075	2.2174	0.013299		117	11	1492085	0.73199	0.23209
ENSG00000163866	1	35178338	35325417	522	74	4246716	2	2.0139	0.022013		586	92	303641	-0.93983	0.82635		458	56	3943075	2.3508	0.0093676		298	35	1492085	0.31023	0.37819
ENSG00000189280	1	35220648	35224113	14	6	4246716	2	0.66622	0.25264		19	8	303641	0.14653	0.44175		8	3	3943075	0.65073	0.25761		8	3	1492085	0.23696	0.40634
ENSG00000189433	1	35225342	35229325	16	7	4246716	2	1.7312	0.041707		19	9	303641	-0.96234	0.83206		12	5	3943075	2.0637	0.019524		8	3	1492085	0.69345	0.24401
ENSG00000188910	1	35246790	35251970	19	6	4246716	2	-0.18733	0.5743		23	6	303641	0.11328	0.4549		15	5	3943075	-0.22586	0.58934		12	4	1492085	0.020499	0.49182
ENSG00000187513	1	35258599	35261348	13	5	4246716	2	-0.24717	0.59761		16	6	303641	0.72322	0.23477		10	3	3943075	-0.45721	0.67624		10	3	1492085	0.07482	0.47018
ENSG00000116544	1	35331037	35395186	73	23	4246716	2	3.051	0.0011406		74	26	303641	0.87761	0.19008		71	19	3943075	2.9227	0.001735		47	12	1492085	2.8715	0.0020425
ENSG00000271741	1	35447134	35497342	70	11	4246716	2	0.11252	0.4552		87	19	303641	0.15834	0.43709		52	2	3943075	0.072831	0.47097		76	2	1492085	-0.22564	0.58926
ENSG00000243749	1	35447136	35450954	5	2	4246716	2	-0.58688	0.72136		4	2	303641	-1.2888	0.90127		5	1	3943075	-0.25141	0.59925		6	1	1492085	0.061276	0.47557
ENSG00000163867	1	35449523	35497569	67	11	4246716	2	0.12778	0.44916		85	19	303641	0.20591	0.41843		49	2	3943075	0.075465	0.46992		72	2	1492085	-0.27291	0.60754
ENSG00000197056	1	35525387	35581460	135	18	4246716	2	-0.34452	0.63477		221	32	303641	-0.0010303	0.50041		49	4	3943075	-0.35725	0.63955		55	4	1492085	-0.18166	0.57208
ENSG00000116560	1	35641979	35658749	33	6	4246716	2	-0.52797	0.70124		47	11	303641	-0.63118	0.73604		18	1	3943075	-0.37276	0.64534		21	1	1492085	-1.6512	0.95065
ENSG00000146463	1	35734568	35887659	256	22	4246716	2	0.66761	0.25219		391	37	303641	0.91441	0.18025		120	6	3943075	0.43908	0.3303		115	4	1492085	0.81309	0.20808
ENSG00000142687	1	35899091	36023551	192	26	4246716	2	-0.58136	0.7195		315	48	303641	-1.5276	0.9367		68	4	3943075	-0.17942	0.57119		81	4	1492085	-0.089067	0.53549
ENSG00000020129	1	36023074	36032875	13	5	4246716	2	-0.97633	0.83555		19	8	303641	-1.0336	0.84935		7	1	3943075	-0.7264	0.7662		7	1	1492085	-0.11133	0.54432
ENSG00000116819	1	36038971	36060929	51	12	4246716	2	-0.85943	0.80495		92	22	303641	-0.17825	0.57074		9	2	3943075	-0.84244	0.80023		9	2	1492085	-0.22646	0.58958
ENSG00000126067	1	36067185	36107445	118	14	4246716	2	0.9759	0.16456		222	25	303641	0.67292	0.2505		14	3	3943075	0.82606	0.20439		14	2	1492085	0.44743	0.32728
ENSG00000142686	1	36179476	36185073	7	4	4246716	2	-0.039725	0.51584		9	5	303641	0.40571	0.34248		5	2	3943075	-0.15382	0.56112		6	2	1492085	0.32321	0.37327
ENSG00000092853	1	36185819	36235568	76	16	4246716	2	-0.10314	0.54107		111	27	303641	-0.018425	0.50735		40	4	3943075	-0.10191	0.54059		41	4	1492085	0.52316	0.30043
ENSG00000134698	1	36273773	36323491	70	15	4246716	2	0.11353	0.45481		99	24	303641	0.70295	0.24104		40	6	3943075	-0.077252	0.53079		40	6	1492085	0.35755	0.36034
ENSG00000092847	1	36335409	36395211	74	15	4246716	2	1.1416	0.12681		117	26	303641	-0.14862	0.55907		31	3	3943075	1.226	0.1101		30	3	1492085	1.1042	0.13476
ENSG00000126070	1	36396319	36538101	261	18	4246716	2	1.4895	0.068182		448	31	303641	0.34567	0.36479		74	5	3943075	1.4498	0.073553		71	4	1492085	1.3874	0.082658
ENSG00000092850	1	36549676	36553876	8	5	4246716	2	1.5966	0.055176		14	8	303641	0.20017	0.42067		2	1	3943075	1.6014	0.054644		2	1	1492085	1.5639	0.058926
ENSG00000116863	1	36554476	36559533	7	3	4246716	2	-0.58822	0.72181		12	4	303641	1.2517	0.10533		1	1	3943075	-0.95781	0.83092		1	1	1492085	-1.5808	0.94304
ENSG00000171812	1	36560837	36590821	71	17	4246716	2	0.087274	0.46523		96	27	303641	0.6057	0.27236		45	6	3943075	-0.077495	0.53089		41	4	1492085	0.1484	0.44101
ENSG00000054116	1	36602173	36615098	24	7	4246716	2	0.46112	0.32235		34	13	303641	-0.55268	0.70976		13	1	3943075	0.63193	0.26372		15	1	1492085	0.22524	0.4109
ENSG00000116871	1	36621180	36646450	38	10	4246716	2	2.1205	0.016981		56	17	303641	-0.21377	0.58464		19	3	3943075	2.26	0.011911		19	2	1492085	1.3496	0.088575
ENSG00000054118	1	36690017	36770958	126	16	4246716	2	2.9168	0.0017681		207	28	303641	-1.0719	0.85811		45	3	3943075	3.3245	0.00044292		24	3	1492085	1.1178	0.13182
ENSG00000214193	1	36771988	36790484	22	7	4246716	2	2.9311	0.0016889		32	11	303641	-1.2889	0.90129		12	2	3943075	3.3995	0.0003375		6	2	1492085	0.57523	0.28257
ENSG00000142694	1	36787632	36789755	2	1	4246716	2	3.1719	0.00075724		2	1	303641	0.29446	0.3842		2	1	3943075	3.21	0.00066358		2	1	1492085	0.99857	0.159
ENSG00000116883	1	36789335	36794822	13	5	4246716	2	2.9931	0.0013806		17	7	303641	-0.37298	0.64542		8	2	3943075	3.2097	0.00066426		3	1	1492085	0.5192	0.30181
ENSG00000196182	1	36805225	36851497	46	8	4246716	2	2.5424	0.0055045		56	13	303641	-0.77876	0.78194		36	3	3943075	2.8546	0.0021546		9	2	1492085	0.94087	0.17339
ENSG00000181817	1	36856839	36863493	28	4	4246716	2	2.3418	0.0095968		27	5	303641	-0.34491	0.63492		28	3	3943075	2.526	0.0057692		29	3	1492085	2.2383	0.012601
ENSG00000116885	1	36881428	36916086	140	8	4246716	2	1.3435	0.089547		158	11	303641	-0.76131	0.77677		122	5	3943075	1.6056	0.054182		123	5	1492085	1.7759	0.037872
ENSG00000116898	1	36921319	36930038	35	7	4246716	2	1.3673	0.085762		36	8	303641	-0.99385	0.83985		34	5	3943075	1.6948	0.045058		34	5	1492085	1.8412	0.032794
ENSG00000119535	1	36931644	36948879	43	10	4246716	2	1.0552	0.14568		48	11	303641	0.45733	0.32372		38	9	3943075	0.96815	0.16649		29	7	1492085	0.86908	0.1924
ENSG00000163873	1	37261128	37499730	356	53	4246716	2	-0.46688	0.67971		383	76	303641	-0.60099	0.72608		328	30	3943075	-0.31774	0.62466		247	21	1492085	-1.4295	0.92357
ENSG00000163874	1	37940153	37949980	13	5	4246716	2	2.0214	0.021617		15	6	303641	-0.084565	0.5337		11	4	3943075	2.1213	0.016948		8	2	1492085	0.98359	0.16266
ENSG00000163875	1	37958176	37980375	64	13	4246716	2	2.7062	0.0034026		58	13	303641	0.47477	0.31747		70	12	3943075	2.6767	0.0037171		70	11	1492085	3.2505	0.0005761
ENSG00000163877	1	38000050	38019903	53	15	4246716	2	1.9688	0.024486		60	19	303641	-0.16808	0.56674		45	10	3943075	2.0899	0.018314		42	9	1492085	1.9783	0.023949
ENSG00000163879	1	38022520	38032458	28	8	4246716	2	1.4462	0.074059		27	9	303641	0.32186	0.37378		29	7	3943075	1.4115	0.079042		24	5	1492085	1.3324	0.091367
ENSG00000134697	1	38032417	38061536	55	12	4246716	2	1.9775	0.023993		48	14	303641	-0.39582	0.65388		62	10	3943075	2.1621	0.015307		55	8	1492085	1.8504	0.032127
ENSG00000169218	1	38076951	38100595	43	10	4246716	2	1.4978	0.067091		24	8	303641	-0.27074	0.6067		62	11	3943075	1.6295	0.051599		59	10	1492085	1.1537	0.1243
ENSG00000116922	1	38147242	38157914	38	8	4246716	2	2.1164	0.017157		48	13	303641	0.95253	0.17041		28	3	3943075	1.932	0.026679		33	3	1492085	-1.1856	0.88212
ENSG00000134690	1	38158090	38175391	49	12	4246716	2	1.8869	0.029589		54	15	303641	0.75288	0.22576		44	8	3943075	1.7492	0.040124		36	5	1492085	-0.15749	0.56257
ENSG00000183317	1	38179552	38230805	203	33	4246716	2	3.4443	0.00028627		230	44	303641	1.0463	0.14771		175	21	3943075	3.2841	0.00051153		167	18	1492085	1.486	0.068634
ENSG00000185090	1	38259474	38266809	10	5	4246716	2	5.0863	1.8258e-07	*	16	8	303641	0.62835	0.26489		4	2	3943075	5.1041	1.6617e-07	*	4	2	1492085	2.2832	0.01121
ENSG00000196449	1	38268616	38273857	13	5	4246716	2	3.4008	0.00033598		15	6	303641	-0.18528	0.57349		11	3	3943075	3.5807	0.00017134		11	3	1492085	1.3979	0.081075
ENSG00000197982	1	38272651	38275126	2	2	4246716	2	0.66899	0.25175		3	2	303641	0.86065	0.19471		1	1	3943075	0.45544	0.3244		1	1	1492085	-0.20983	0.5831
ENSG00000188786	1	38275239	38325292	93	20	4246716	2	4.6822	1.4192e-06	*	120	29	303641	0.075583	0.46988		66	11	3943075	4.8381	6.5529e-07	*	61	9	1492085	2.0374	0.020806
ENSG00000230610	1	38292232	38293886	3	2	4246716	2	0.93168	0.17575		5	2	303641	-0.3936	0.65306		1	1	3943075	1.0761	0.14094		2	1	1492085	-0.39799	0.65468
ENSG00000204084	1	38326369	38412729	211	30	4246716	2	3.7362	9.3394e-05		266	42	303641	-0.025833	0.5103		155	18	3943075	3.8846	5.1249e-05		150	14	1492085	1.7009	0.044485
ENSG00000183431	1	38422647	38456593	83	13	4246716	2	2.041	0.020624		95	19	303641	-1.0238	0.84704		70	7	3943075	2.4023	0.0081467		72	6	1492085	0.2872	0.38698
ENSG00000183386	1	38462442	38471278	8	4	4246716	2	3.1327	0.00086592		9	4	303641	-0.4683	0.68021		6	3	3943075	3.3811	0.00036102		2	1	1492085	1.9203	0.027407
ENSG00000183520	1	38474930	38490496	12	4	4246716	2	5.2286	8.542e-08	*	5	2	303641	1.1122	0.13302		18	6	3943075	5.1175	1.5481e-07	*	16	5	1492085	4.0007	3.1577e-05
ENSG00000185668	1	38509523	38512450	1	1	303641	1	-1.8505	0.96788		1	1	303641	-1.8505	0.96788
ENSG00000116954	1	39303870	39325495	53	14	4246716	2	-0.55657	0.71109		59	18	303641	1.0751	0.14116		47	10	3943075	-0.87596	0.80947		48	10	1492085	-0.087968	0.53505
ENSG00000214114	1	39328636	39347289	46	9	4246716	2	-0.24876	0.59823		57	12	303641	0.66033	0.25452		35	6	3943075	-0.44141	0.67054		37	6	1492085	0.25107	0.40088
ENSG00000131233	1	39330175	39347289	45	9	4246716	2	-0.20981	0.58309		55	12	303641	0.64378	0.25986		34	6	3943075	-0.39638	0.65409		36	5	1492085	0.25543	0.3992
ENSG00000158315	1	39351479	39407471	131	21	4246716	2	0.55757	0.28857		104	20	303641	0.94814	0.17153		158	22	3943075	0.31553	0.37618		159	20	1492085	0.38662	0.34952
ENSG00000174574	1	39456895	39471731	32	5	4246716	2	-1.2186	0.88851		21	5	303641	-1.3182	0.90628		43	5	3943075	-0.89888	0.81564		44	4	1492085	0.028334	0.4887
ENSG00000168653	1	39491990	39500308	17	4	4246716	2	0.61863	0.26808		11	5	303641	0.51831	0.30212		22	3	3943075	0.49819	0.30918		30	3	1492085	0.499	0.30889
ENSG00000127603	1	39546988	39952849	784	39	4246716	2	3.9599	3.7497e-05		887	52	303641	0.021112	0.49158		680	26	3943075	4.1036	2.0335e-05		709	26	1492085	2.3496	0.0093958
ENSG00000255103	1	39876151	39882154	13	6	4246716	2	3.8874	5.0662e-05		16	7	303641	0.01141	0.49545		9	4	3943075	4.0311	2.7754e-05		11	4	1492085	1.8748	0.030409
ENSG00000183682	1	39957318	39991607	53	14	4246716	2	3.7151	0.00010158		48	16	303641	-0.56319	0.71335		58	12	3943075	4.0117	3.0137e-05		71	13	1492085	3.05	0.0011441
ENSG00000090621	1	40026488	40042462	19	7	4246716	2	3.7115	0.00010302		10	5	303641	0.087155	0.46527		28	8	3943075	3.8276	6.4708e-05		27	7	1492085	2.9872	0.0014077
ENSG00000163909	1	40089825	40105617	26	11	4246716	2	5.3689	3.9618e-08	*	16	8	303641	0.72114	0.23541		36	13	3943075	5.3716	3.9015e-08	*	28	9	1492085	4.3325	7.3712e-06
ENSG00000116981	1	40124793	40137710	19	8	4246716	2	5.0525	2.1798e-07	*	22	11	303641	2.3515	0.0093494		16	5	3943075	4.5909	2.2063e-06	*	16	5	1492085	3.4795	0.00025119
ENSG00000116983	1	40144320	40157361	56	12	4246716	2	4.9838	3.1179e-07	*	42	12	303641	0.82838	0.20373		70	12	3943075	4.9422	3.8618e-07	*	67	11	1492085	4.6099	2.0142e-06	*
ENSG00000084072	1	40157854	40229586	144	30	4246716	2	3.5505	0.00019226		128	33	303641	-0.34366	0.63445		159	27	3943075	3.78	7.8408e-05		127	18	1492085	3.6887	0.00011272
ENSG00000116985	1	40222854	40254533	94	19	4246716	2	2.7289	0.0031777		111	25	303641	0.52187	0.30088		77	12	3943075	2.6872	0.0036031		72	9	1492085	2.443	0.0072836
ENSG00000198754	1	40235195	40237020	5	2	303641	1	-0.4896	0.68779		5	2	303641	-0.4896	0.68779								1	1	1492085	-1.0563	0.85458
ENSG00000043514	1	40306723	40349183	99	14	4246716	2	1.0311	0.15125		95	16	303641	-1.1742	0.87985		102	11	3943075	1.3959	0.081371		105	11	1492085	2.1931	0.01415
ENSG00000116990	1	40361098	40367928	10	4	4246716	2	1.1235	0.13062		10	4	303641	-1.9058	0.97166		9	4	3943075	1.6948	0.045059		8	3	1492085	-0.15831	0.56289
ENSG00000168389	1	40420802	40435638	12	6	4246716	2	0.20291	0.4196		14	8	303641	-0.30882	0.62127		9	4	3943075	0.29629	0.38351		6	2	1492085	-0.47703	0.68333
ENSG00000131236	1	40505905	40538321	103	9	4246716	2	1.2523	0.10523		107	12	303641	-1.0255	0.84744		98	6	3943075	1.5842	0.056574		101	6	1492085	0.90642	0.18236
ENSG00000131238	1	40538379	40563375	70	11	4246716	2	1.6777	0.046705		59	13	303641	-1.901	0.97135		81	9	3943075	2.2686	0.011646		84	9	1492085	1.5205	0.064195
ENSG00000117000	1	40627045	40706593	130	9	4246716	2	0.45573	0.32429		191	8	303641	0.8235	0.20511		68	10	3943075	0.24442	0.40345		71	9	1492085	-0.21073	0.58345
ENSG00000188800	1	40711619	40717363	13	4	4246716	2	-0.31469	0.6235		20	4	303641	0.70002	0.24196		5	3	3943075	-0.52082	0.69876		4	2	1492085	-2.6278	0.9957
ENSG00000084073	1	40723779	40759856	29	8	4246716	2	-0.24313	0.59605		29	8	303641	0.19063	0.42441		29	7	3943075	-0.30523	0.6199		31	6	1492085	-1.8099	0.96484
ENSG00000049089	1	40766159	40783488	58	13	4246716	2	0.36031	0.35931		65	18	303641	0.81505	0.20752		51	8	3943075	0.14776	0.44127		51	7	1492085	1.1836	0.11828
ENSG00000084070	1	40810522	40888998	148	30	4246716	2	0.44779	0.32715		135	34	303641	0.53476	0.29641		160	26	3943075	0.31631	0.37588		138	20	1492085	0.066611	0.47345
ENSG00000187801	1	40915774	40929390	31	9	4246716	2	1.1773	0.11954		20	6	303641	-0.83986	0.79951		42	12	3943075	1.4548	0.072856		34	9	1492085	0.51738	0.30244
ENSG00000187815	1	40942887	40962015	28	6	4246716	2	0.71777	0.23645		15	4	303641	0.57945	0.28114		40	8	3943075	0.58409	0.27958		43	7	1492085	0.54834	0.29173
ENSG00000164002	1	40974413	40982228	24	6	4246716	2	2.1086	0.017488		23	6	303641	0.55682	0.28883		24	6	3943075	2.0338	0.020986		27	6	1492085	0.40817	0.34157
ENSG00000117010	1	40997233	41013841	32	6	4246716	2	2.3023	0.010658		14	4	303641	0.99378	0.16016		49	7	3943075	2.1136	0.017277		49	6	1492085	0.93366	0.17524
ENSG00000117016	1	41086351	41131329	71	13	4246716	2	6.1689	3.439e-10	*	47	12	303641	1.0318	0.15108		95	14	3943075	6.1157	4.808e-10	*	106	14	1492085	3.2723	0.00053331
ENSG00000066136	1	41157320	41237275	183	22	4246716	2	6.0211	8.6642e-10	*	192	29	303641	0.23212	0.40822		173	15	3943075	6.1842	3.1215e-10	*	174	14	1492085	4.4235	4.8556e-06
ENSG00000117013	1	41249684	41306124	142	40	4246716	2	2.5427	0.0055		126	46	303641	0.3764	0.35331		157	33	3943075	2.5343	0.0056331		107	22	1492085	1.549	0.060694
ENSG00000179862	1	41326729	41328018	7	3	4246716	2	3.152	0.00081082		8	2	303641	0.31598	0.37601		6	3	3943075	3.1834	0.00072775		7	2	1492085	1.2493	0.10578
ENSG00000171793	1	41445007	41478235	68	15	4246716	2	5.3516	4.3593e-08	*	57	13	303641	-0.75005	0.77339		79	16	3943075	5.762	4.1571e-09	*	77	14	1492085	3.2791	0.00052067
ENSG00000171790	1	41481269	41488909	21	6	4246716	2	6.0378	7.8125e-10	*	18	5	303641	-0.52246	0.69933		24	6	3943075	6.4109	7.2319e-11	*	25	6	1492085	3.9824	3.411e-05
ENSG00000010803	1	41492872	41707826	435	23	4246716	2	6.255	1.9874e-10	*	423	23	303641	-0.39945	0.65522		446	22	3943075	6.6022	2.0251e-11	*	468	21	1492085	4.1247	1.8558e-05
ENSG00000204060	1	41827594	41849262	44	12	4246716	2	2.8362	0.0022824		35	12	303641	1.0947	0.13682		52	11	3943075	2.6396	0.0041498		49	8	1492085	0.36666	0.35694
ENSG00000127129	1	41944446	41950344	9	3	4246716	2	1.4201	0.07779		3	2	303641	-0.065967	0.5263		14	3	3943075	1.4921	0.067841		14	3	1492085	-0.83504	0.79815
ENSG00000127124	1	41972036	42501596	1349	101	4246716	2	4.1583	1.6034e-05		1539	146	303641	0.70965	0.23896		1159	56	3943075	4.1185	1.907e-05		1125	50	1492085	2.5377	0.0055785
ENSG00000044012	1	42619092	42621495	7	3	4246716	2	3.0839	0.0010215		7	4	303641	-0.20468	0.58109		6	2	3943075	3.2573	0.00056248		6	2	1492085	2.5597	0.0052377
ENSG00000197273	1	42628362	42630389	5	3	4246716	2	1.8607	0.031392		7	4	303641	-0.40192	0.65613		3	2	3943075	2.0426	0.020548		3	2	1492085	1.6234	0.052248
ENSG00000198815	1	42642210	42801548	359	28	4246716	2	3.6747	0.00011905		498	45	303641	-0.54454	0.70697		220	11	3943075	3.9647	3.6741e-05		240	11	1492085	2.8489	0.0021935
ENSG00000177181	1	42846466	42888249	120	12	4246716	2	2.1052	0.017639		118	17	303641	1.0236	0.15301		121	7	3943075	1.9007	0.028673		123	7	1492085	2.6735	0.0037527
ENSG00000066185	1	42896000	42921938	108	18	4246716	2	1.1579	0.12345		134	28	303641	1.4658	0.071355		82	8	3943075	0.79494	0.21333		83	8	1492085	-0.084784	0.53378
ENSG00000127125	1	42921788	42939056	58	14	4246716	2	0.56041	0.2876		84	24	303641	0.6438	0.25985		31	4	3943075	0.40293	0.3435		31	4	1492085	-0.59541	0.72422
ENSG00000186409	1	42929001	43120335	789	36	4246716	2	0.86321	0.19401		1071	54	303641	0.65589	0.25595		506	17	3943075	0.71381	0.23767		508	14	1492085	-0.45627	0.6759
ENSG00000171960	1	43124096	43142429	45	15	4246716	2	3.6371	0.00013788		61	22	303641	1.8921	0.029237		29	7	3943075	3.2494	0.00057815		27	6	1492085	1.0879	0.13832
ENSG00000065978	1	43148098	43168020	42	14	4246716	2	3.9642	3.6828e-05		53	19	303641	2.0253	0.021419		31	9	3943075	3.5519	0.0001912		26	7	1492085	1.2427	0.107
ENSG00000164007	1	43198764	43205925	21	8	4246716	2	0.96065	0.16836		25	11	303641	2.2575	0.011987		17	5	3943075	0.3705	0.35551		17	5	1492085	-0.28719	0.61302
ENSG00000117385	1	43212006	43232755	56	17	4246716	2	1.9057	0.028345		76	24	303641	1.9016	0.02861		35	9	3943075	1.45	0.073528		33	7	1492085	-0.25964	0.60243
ENSG00000164008	1	43232940	43263968	68	17	4246716	2	0.83042	0.20315		96	25	303641	0.76029	0.22354		39	8	3943075	0.65083	0.25758		33	6	1492085	-0.65414	0.74349
ENSG00000177868	1	43272723	43282954	25	9	4246716	2	0.7276	0.23343		31	13	303641	1.2975	0.097225		18	4	3943075	0.39503	0.34641		19	4	1492085	-0.8392	0.79932
ENSG00000164010	1	43282795	43310660	59	17	4246716	2	0.26011	0.39739		78	25	303641	-0.048455	0.51932		39	9	3943075	0.28338	0.38844		38	8	1492085	-1.3676	0.91429
ENSG00000164011	1	43312280	43318148	10	6	4246716	2	-0.2344	0.59266		16	9	303641	0.51225	0.30424		4	2	3943075	-0.38539	0.65003		4	2	1492085	0.14857	0.44095
ENSG00000117394	1	43391052	43424530	107	18	4246716	2	2.5943	0.0047391		108	23	303641	0.007513	0.497		106	13	3943075	2.6903	0.0035699		85	9	1492085	1.7226	0.042483
ENSG00000186973	1	43610824	43622067	47	10	4246716	2	1.1871	0.11759		54	13	303641	-0.44849	0.6731		40	7	3943075	1.3564	0.087483		40	7	1492085	-0.14897	0.55921
ENSG00000117395	1	43629846	43736607	338	39	4246716	2	1.9145	0.027779		357	56	303641	-1.6959	0.95505		319	22	3943075	2.4574	0.0069964		318	22	1492085	0.47467	0.31751
ENSG00000243710	1	43637820	43720029	262	37	4246716	2	1.9681	0.024527		267	55	303641	-1.573	0.94214		257	19	3943075	2.479	0.0065877		257	17	1492085	0.24072	0.40488
ENSG00000179178	1	43735665	43739673	8	4	4246716	2	1.5131	0.065128		11	6	303641	-0.88498	0.81192		4	2	3943075	1.8159	0.034696		3	1	1492085	0.51098	0.30468
ENSG00000253313	1	43747554	43751288	8	4	4246716	2	1.7789	0.037625		10	6	303641	-0.55284	0.70981		5	2	3943075	1.9996	0.022773		4	2	1492085	0.22733	0.41008
ENSG00000066056	1	43766664	43788779	27	8	4246716	2	7.742	4.8929e-15	*	27	12	303641	0.80477	0.21048		26	4	3943075	7.8113	2.8311e-15	*	27	3	1492085	4.2119	1.2659e-05
ENSG00000117400	1	43803478	43818443	14	6	4246716	2	6.7214	9.0008e-12	*	19	9	303641	0.59667	0.27536		9	3	3943075	6.8098	4.887e-12	*	11	2	1492085	5.434	2.7558e-08	*
ENSG00000117399	1	43824626	43828874	7	4	4246716	2	6.1118	4.9257e-10	*	8	4	303641	0.35522	0.36121		5	3	3943075	6.2442	2.1301e-10	*	4	2	1492085	4.6787	1.4437e-06	*
ENSG00000066322	1	43829068	43833696	4	2	4246716	2	4.1362	1.7653e-05		5	3	303641	-0.77519	0.78089		2	1	3943075	4.5076	3.2775e-06		2	1	1492085	4.5352	2.8776e-06
ENSG00000159479	1	43849588	43855479	4	2	4246716	2	5.9841	1.0877e-09	*	4	2	303641	0.20609	0.41836		4	2	3943075	6.1531	3.7994e-10	*	2	1	1492085	4.2719	9.6903e-06
ENSG00000198198	1	43855553	43918321	128	17	4246716	2	6.1384	4.1691e-10	*	174	27	303641	0.94019	0.17356		82	7	3943075	6.1094	5e-10	*	76	6	1492085	5.4836	2.0838e-08	*
ENSG00000178922	1	43916824	43919660	7	3	4246716	2	6.1836	3.1324e-10	*	9	4	303641	1.1095	0.13361		5	2	3943075	6.1094	5e-10	*	4	2	1492085	4.9256	4.2042e-07	*
ENSG00000142949	1	43990858	44089343	323	35	4246716	2	6.4188	6.8655e-11	*	431	54	303641	1.9892	0.02334		214	15	3943075	6.1094	5e-10	*	205	13	1492085	7.551	2.1594e-14	*
ENSG00000066135	1	44115829	44171186	123	25	4246716	2	6.3187	1.3188e-10	*	181	40	303641	1.6147	0.053189		65	9	3943075	6.1094	5e-10	*	62	8	1492085	7.0978	6.3388e-13	*
ENSG00000126091	1	44171495	44396831	565	36	4246716	2	8.3774	2.7057e-17	*	696	52	303641	0.13376	0.4468		434	20	3943075	8.6568	2.4249e-18	*	442	19	1492085	7.8928	1.4777e-15	*
ENSG00000117407	1	44398992	44402913	9	4	4246716	2	7.3879	7.46e-14	*	10	5	303641	0.5305	0.29788		8	3	3943075	7.5198	2.7423e-14	*	9	3	1492085	5.6198	9.5609e-09	*
ENSG00000117408	1	44412611	44433694	34	8	4246716	2	7.6325	1.1508e-14	*	36	11	303641	-0.38191	0.64874		32	5	3943075	8.027	4.996e-16	*	29	5	1492085	5.8274	2.8146e-09	*
ENSG00000132768	1	44435672	44439041	5	2	4246716	2	5.644	8.3052e-09	*	6	3	303641	-0.2882	0.6134		3	1	3943075	5.9373	1.4488e-09	*	3	1	1492085	3.7467	8.9602e-05
ENSG00000117410	1	44440159	44443967	7	3	4246716	2	7.2314	2.3893e-13	*	8	4	303641	1.0862	0.13869		6	2	3943075	7.2033	2.9388e-13	*	5	2	1492085	5.4206	2.97e-08	*
ENSG00000117411	1	44444615	44456840	21	8	4246716	2	7.7251	5.5867e-15	*	28	12	303641	1.2327	0.10885		14	3	3943075	7.675	8.2712e-15	*	14	3	1492085	4.8792	5.3267e-07	*
ENSG00000159214	1	44457031	44462200	8	3	4246716	2	6.5662	2.5801e-11	*	7	2	303641	0.701	0.24165		9	3	3943075	6.6198	1.7979e-11	*	7	3	1492085	5.1291	1.4554e-07	*
ENSG00000196517	1	44457172	44497139	70	18	4246716	2	6.9518	1.8031e-12	*	72	23	303641	0.31638	0.37586		67	13	3943075	7.1267	5.1392e-13	*	56	10	1492085	4.7302	1.1218e-06	*
ENSG00000171872	1	44584522	44600812	39	12	4246716	2	6.7083	9.8458e-12	*	37	14	303641	1.4413	0.074757		41	10	3943075	6.5618	2.6573e-11	*	42	9	1492085	3.5343	0.00020442
ENSG00000178028	1	44679127	44686353	6	2	4246716	2	5.4685	2.2696e-08	*	2	1	303641	-0.73205	0.76793		9	3	3943075	5.8783	2.0729e-09	*	10	3	1492085	3.6761	0.00011841
ENSG00000117419	1	44686742	44820932	128	19	4246716	2	5.5593	1.3547e-08	*	107	24	303641	1.3554	0.087653		148	13	3943075	5.3932	3.4603e-08	*	174	15	1492085	3.645	0.0001337
ENSG00000187147	1	44870866	45117396	470	79	4246716	2	4.8255	6.9841e-07	*	417	97	303641	0.047561	0.48103		523	60	3943075	4.9946	2.9478e-07	*	368	41	1492085	2.9086	0.0018154
ENSG00000126106	1	45100910	45140227	87	11	4246716	2	1.5078	0.065807		107	18	303641	-0.89801	0.81541		67	4	3943075	1.8139	0.034843		66	4	1492085	1.7383	0.041081
ENSG00000198520	1	45140364	45191263	65	14	4246716	2	0.70492	0.24043		77	14	303641	-0.60823	0.72848		52	14	3943075	0.90032	0.18397		40	9	1492085	-0.89409	0.81436
ENSG00000142945	1	45205490	45233439	46	10	4246716	2	0.75554	0.22496		47	14	303641	0.94503	0.17232		44	5	3943075	0.52183	0.30089		42	5	1492085	-0.85581	0.80395
ENSG00000142937	1	45240923	45244451	7	4	4246716	2	0.9691	0.16625		10	6	303641	1.8754	0.03037		3	2	3943075	0.48531	0.31373		3	2	1492085	-0.13999	0.55567
ENSG00000142959	1	45249257	45253377	4	2	4246716	2	0.22277	0.41186		5	2	303641	-0.4899	0.6879		2	1	3943075	0.36712	0.35676		2	1	1492085	-0.10826	0.5431
ENSG00000173846	1	45265897	45271662	6	2	4246716	2	0.33349	0.36938		3	1	303641	0.58589	0.27898		8	2	3943075	0.18352	0.4272		8	2	1492085	-0.67459	0.75003
ENSG00000188396	1	45271585	45272957	3	2	4246716	2	-0.38885	0.6513		3	2	303641	-0.9834	0.8373		2	1	3943075	-0.13065	0.55197		2	1	1492085	-0.47191	0.6815
ENSG00000222009	1	45274154	45281257	12	4	4246716	2	-0.88416	0.8117		12	5	303641	-1.4492	0.92636		12	3	3943075	-0.51541	0.69687		12	3	1492085	-1.5255	0.93643
ENSG00000117425	1	45285516	45308735	48	11	4246716	2	0.51949	0.30171		54	16	303641	0.85936	0.19507		42	5	3943075	0.30065	0.38184		40	5	1492085	-0.38899	0.65136
ENSG00000070785	1	45316450	45452282	438	22	4246716	2	0.42181	0.33658		588	34	303641	0.50247	0.30767		287	9	3943075	0.29832	0.38273		306	10	1492085	-0.59912	0.72545
ENSG00000126107	1	45468212	45477001	26	7	4246716	2	1.6046	0.054294		34	10	303641	-0.03508	0.51399		17	3	3943075	1.6749	0.046973		17	3	1492085	0.60332	0.27315
ENSG00000126088	1	45477819	45481247	7	3	4246716	2	1.6163	0.053013		9	4	303641	-0.58242	0.71986		5	2	3943075	1.839	0.032956		5	2	1492085	0.46489	0.32101
ENSG00000162415	1	45482071	45771881	696	32	4246716	2	1.4198	0.077828		952	45	303641	0.16186	0.43571		439	19	3943075	1.4286	0.076563		462	19	1492085	0.48304	0.31453
ENSG00000186603	1	45792545	45794347	5	2	303641	1	1.1377	0.12762		5	2	303641	1.1377	0.12762
ENSG00000132781	1	45794835	45806142	18	8	4246716	2	4.9988	2.8844e-07	*	22	11	303641	3.2625	0.00055207		13	5	3943075	4.2823	9.2468e-06		16	7	1492085	2.0504	0.020164
ENSG00000132773	1	45805342	45809647	5	3	4246716	2	4.1219	1.8792e-05		6	3	303641	0.15643	0.43785		4	2	3943075	4.2342	1.1468e-05		3	2	1492085	0.69402	0.24383
ENSG00000070759	1	45809555	45956872	267	24	4246716	2	4.9782	3.2082e-07	*	347	36	303641	2.9647	0.0015147		186	12	3943075	4.3437	7.0066e-06		195	11	1492085	2.4776	0.0066137
ENSG00000236624	1	45959538	45965751	8	3	4246716	2	4.6395	1.7465e-06	*	10	4	303641	2.882	0.0019756		6	2	3943075	4.015	2.9719e-05		7	2	1492085	2.2546	0.01208
ENSG00000132763	1	45965725	45976739	23	6	4246716	2	5.4829	2.0922e-08	*	32	9	303641	2.5728	0.0050441		14	3	3943075	4.9761	3.2434e-07	*	16	3	1492085	2.4729	0.0067005
ENSG00000117450	1	45976708	45988719	41	6	4246716	2	4.2174	1.2357e-05		51	8	303641	2.4389	0.0073668		30	3	3943075	3.7	0.00010781		32	4	1492085	1.9095	0.028097
ENSG00000117448	1	46016215	46035721	45	8	4246716	2	6.863	3.3716e-12	*	56	10	303641	3.2281	0.00062304		34	6	3943075	6.2265	2.3843e-10	*	31	4	1492085	3.4124	0.00032192
ENSG00000132780	1	46049518	46084566	49	9	4246716	2	6.8802	2.9877e-12	*	58	14	303641	2.2301	0.012871		40	4	3943075	6.5214	3.4831e-11	*	38	4	1492085	4.0351	2.7294e-05
ENSG00000159588	1	46085716	46089729	9	3	4246716	2	6.1787	3.2323e-10	*	10	3	303641	1.9	0.028718		8	2	3943075	5.8849	1.9914e-09	*	7	1	1492085	4.0815	2.2372e-05
ENSG00000159592	1	46092976	46153785	139	11	4246716	2	7.335	1.1088e-13	*	177	18	303641	2.1671	0.015114		100	4	3943075	7.0108	1.1849e-12	*	108	5	1492085	4.3293	7.4796e-06
ENSG00000159596	1	46152886	46160115	17	4	4246716	2	7.2239	2.5251e-13	*	21	5	303641	2.383	0.0085852		12	2	3943075	6.8356	4.0821e-12	*	13	2	1492085	4.6276	1.8499e-06	*
ENSG00000197429	1	46159996	46216322	119	10	4246716	2	7.262	1.9065e-13	*	151	16	303641	2.0844	0.018563		86	4	3943075	6.958	1.7251e-12	*	99	5	1492085	4.3298	7.463e-06
ENSG00000086015	1	46252659	46501796	531	20	4246716	2	6.5571	2.7434e-11	*	627	28	303641	2.5062	0.006102		434	11	3943075	6.1094	5e-10	*	455	11	1492085	4.7746	9.0015e-07	*
ENSG00000117461	1	46505812	46642160	238	26	4246716	2	6.5833	2.3006e-11	*	279	38	303641	2.6042	0.0046045		197	13	3943075	6.1094	5e-10	*	205	13	1492085	4.9656	3.4237e-07	*
ENSG00000117472	1	46640745	46651630	13	6	4246716	2	5.0094	2.7302e-07	*	15	9	303641	1.834	0.033326		10	3	3943075	4.6897	1.3677e-06	*	10	3	1492085	2.7151	0.0033124
ENSG00000085998	1	46654354	46685977	70	13	4246716	2	4.9743	3.2747e-07	*	94	17	303641	3.4495	0.00028085		45	9	3943075	4.205	1.3053e-05		44	8	1492085	2.7296	0.0031708
ENSG00000171357	1	46669006	46686933	41	10	4246716	2	4.6585	1.5924e-06	*	59	12	303641	2.5014	0.0061849		22	8	3943075	4.1404	1.7333e-05		22	8	1492085	2.7798	0.0027194
ENSG00000085999	1	46713360	46744145	63	9	4246716	2	4.2586	1.0286e-05		96	9	303641	0.87418	0.19101		30	9	3943075	4.1769	1.4773e-05		33	10	1492085	3.0236	0.0012489
ENSG00000132128	1	46726868	46769280	72	10	4246716	2	4.5259	3.007e-06		110	10	303641	0.9933	0.16028		33	9	3943075	4.4213	4.9058e-06		35	9	1492085	3.2194	0.00064219
ENSG00000173660	1	46769303	46782448	25	9	4246716	2	4.6174	1.9425e-06	*	30	10	303641	0.94046	0.17349		20	7	3943075	4.531	2.9359e-06		23	8	1492085	3.0808	0.0010322
ENSG00000117481	1	46805849	46830824	173	5	4246716	2	2.1898	0.014271		196	5	303641	0.81688	0.207		149	4	3943075	2.0458	0.020387		177	3	1492085	0.49632	0.30983
ENSG00000117480	1	46859937	46879520	33	8	4246716	2	3.6753	0.00011879		37	9	303641	1.8128	0.034932		29	7	3943075	3.3111	0.0004646		25	5	1492085	1.164	0.1222
ENSG00000197587	1	46972668	46979898	20	7	4246716	2	4.7797	8.776e-07	*	22	8	303641	-0.33955	0.6329		18	5	3943075	5.0546	2.1566e-07	*	18	5	1492085	2.7512	0.0029687
ENSG00000162456	1	47011316	47017199	16	5	4246716	2	4.9647	3.4399e-07	*	19	7	303641	0.67613	0.24948		12	3	3943075	4.9647	3.4401e-07	*	14	4	1492085	1.7639	0.038874
ENSG00000079277	1	47023090	47082515	101	15	4246716	2	4.5731	2.4033e-06	*	101	20	303641	-0.50051	0.69164		100	10	3943075	4.8848	5.1777e-07	*	101	9	1492085	1.7264	0.04214
ENSG00000142961	1	47073387	47082563	20	5	4246716	2	5.0972	1.7238e-07	*	23	7	303641	-0.14271	0.55674		17	2	3943075	5.3294	4.9269e-08	*	18	2	1492085	2.0156	0.02192
ENSG00000123472	1	47098409	47139539	94	11	4246716	2	3.7982	7.2882e-05		126	18	303641	0.54151	0.29408		62	3	3943075	3.7914	7.4888e-05		61	2	1492085	2.1571	0.015498
ENSG00000159658	1	47124366	47184824	117	16	4246716	2	4.051	2.5505e-05		144	28	303641	1.0537	0.14601		90	4	3943075	3.9116	4.5837e-05		95	4	1492085	2.0454	0.020409
ENSG00000186118	1	47134527	47139266	9	3	4246716	2	4.0044	3.1085e-05		12	5	303641	-0.060375	0.52407		5	1	3943075	4.1725	1.5064e-05		5	1	1492085	2.3666	0.008977
ENSG00000142973	1	47223510	47285085	116	27	4246716	2	1.6796	0.046522		150	41	303641	0.32756	0.37162		81	12	3943075	1.6521	0.049255		84	9	1492085	0.70804	0.23946
ENSG00000187048	1	47394849	47407156	32	9	4246716	2	0.83306	0.20241		42	14	303641	-0.14952	0.55943		22	3	3943075	0.90603	0.18246		29	4	1492085	0.57417	0.28293
ENSG00000186377	1	47427036	47516423	170	26	4246716	2	1.2218	0.1109		211	40	303641	1.4957	0.067366		128	11	3943075	0.85289	0.19686		127	10	1492085	-0.87834	0.81012
ENSG00000186160	1	47533160	47583991	164	12	4246716	2	-0.74944	0.7732		235	21	303641	1.051	0.14662		92	3	3943075	-1.0694	0.85756		151	4	1492085	-1.295	0.90234
ENSG00000162365	1	47603107	47615413	49	9	4246716	2	1.272	0.10169		60	12	303641	0.90657	0.18232		38	5	3943075	1.0685	0.14265		42	5	1492085	0.48512	0.3138
ENSG00000162366	1	47649265	47656716	15	7	4246716	2	1.5017	0.066585		15	7	303641	0.6059	0.27229		14	7	3943075	1.3903	0.082214		12	4	1492085	1.9021	0.028576
ENSG00000162367	1	47681962	47697892	33	10	4246716	2	1.2098	0.11318		35	13	303641	0.40452	0.34292		30	6	3943075	1.1432	0.12647		29	5	1492085	1.1722	0.12056
ENSG00000123473	1	47715811	47779819	220	25	4246716	2	1.7744	0.038		306	42	303641	0.040629	0.4838		133	8	3943075	1.8302	0.033613		139	7	1492085	1.0587	0.14487
ENSG00000162368	1	47799469	47844511	149	23	4246716	2	1.5345	0.062449		206	37	303641	-0.19721	0.57817		91	8	3943075	1.6473	0.049753		92	7	1492085	0.8071	0.2098
ENSG00000186790	1	47881744	47883723	5	3	4246716	2	3.3031	0.00047813		7	4	303641	1.234	0.10861		2	1	3943075	3.0855	0.0010161		3	2	1492085	2.3355	0.0097585
ENSG00000186564	1	47901689	47906363	9	5	4246716	2	-0.76203	0.77698		12	7	303641	0.65891	0.25498		6	2	3943075	-0.97369	0.83489		6	2	1492085	1.0012	0.15837
ENSG00000269113	1	48226200	48462567	526	49	4246716	2	3.3818	0.00036006		539	71	303641	-0.23744	0.59384		513	26	3943075	3.5755	0.00017479		499	27	1492085	1.7306	0.041761
ENSG00000273395	1	48226979	48227290	1	1	3943075	1	0.25648	0.39879								1	1	3943075	0.25647	0.39879		1	1	1492085	-0.17931	0.57115
ENSG00000117834	1	48688357	48714316	55	15	4246716	2	0.4708	0.31889		69	20	303641	-0.16853	0.56692		41	9	3943075	0.53535	0.2962		39	8	1492085	-0.33051	0.62949
ENSG00000132122	1	48761044	48937845	396	28	4246716	2	-0.17722	0.57033		538	34	303641	-0.61109	0.72943		253	22	3943075	-0.01434	0.50572		261	20	1492085	-1.0239	0.84706
ENSG00000186094	1	48998527	50489585	2195	79	4246716	2	8.8381	4.8672e-19	*	2601	110	303641	0.24821	0.40199		1788	47	3943075	9.1032	4.3843e-20	*	1747	44	1492085	7.244	2.1777e-13	*
ENSG00000162373	1	49193195	49242641	73	22	4246716	2	6.174	3.3298e-10	*	80	32	303641	1.1681	0.12138		66	12	3943075	6.0831	5.8931e-10	*	55	9	1492085	2.6782	0.0037009
ENSG00000227839	1	50459990	50461874	3	2	4246716	2	3.8313	6.3738e-05		2	1	303641	-0.55328	0.70996		3	2	3943075	4.1296	1.817e-05		2	1	1492085	1.9366	0.0264
ENSG00000162374	1	50513686	50669458	161	35	4246716	2	5.7577	4.2623e-09	*	170	48	303641	-0.4832	0.68552		152	22	3943075	6.1094	5e-10	*	139	18	1492085	6.8347	4.1089e-12	*
ENSG00000142700	1	50883222	50889172	7	3	4246716	2	-2.4448	0.99275		11	5	303641	-1.6037	0.94561		2	1	3943075	-2.0922	0.98179		1	1	1492085	0.082046	0.46731
ENSG00000185104	1	50905150	51425935	948	31	4246716	2	7.5726	1.8296e-14	*	1345	43	303641	1.5962	0.055224		551	19	3943075	7.4158	6.0453e-14	*	531	16	1492085	5.9248	1.5632e-09	*
ENSG00000123080	1	51426417	51440305	18	7	4246716	2	7.8173	2.6974e-15	*	23	9	303641	1.3655	0.086045		12	4	3943075	7.7338	5.218e-15	*	10	3	1492085	4.8773	5.3784e-07	*
ENSG00000204006	1	51567906	51613752	96	16	4246716	2	5.7755	3.8357e-09	*	139	24	303641	0.029481	0.48824		52	7	3943075	5.9856	1.078e-09	*	52	6	1492085	2.988	0.0014039
ENSG00000123091	1	51701943	51739127	71	8	4246716	2	4.1785	1.4674e-05		111	11	303641	0.15883	0.4369		30	5	3943075	4.2923	8.842e-06		33	5	1492085	1.3145	0.094338
ENSG00000085831	1	51752930	51810788	117	26	4246716	2	5.9867	1.0709e-09	*	145	36	303641	-0.93377	0.82479		88	16	3943075	6.472	4.8351e-11	*	84	14	1492085	2.0755	0.018968
ENSG00000085832	1	51819935	51985000	496	23	4246716	2	5.1461	1.3296e-07	*	550	27	303641	0.92919	0.1764		442	18	3943075	5.0828	1.86e-07	*	452	18	1492085	2.2301	0.012871
ENSG00000117859	1	52042851	52254889	322	24	4246716	2	3.3604	0.00038911		422	27	303641	0.26937	0.39382		222	20	3943075	3.4127	0.00032166		144	13	1492085	1.878	0.030189
ENSG00000078618	1	52254863	52344477	181	27	4246716	2	6.1099	4.9841e-10	*	231	35	303641	0.48255	0.31471		131	18	3943075	6.2069	2.702e-10	*	119	14	1492085	3.0859	0.0010148
ENSG00000169213	1	52373628	52456436	170	29	4246716	2	4.801	7.8944e-07	*	201	41	303641	0.20118	0.42028		138	16	3943075	4.9266	4.184e-07	*	141	15	1492085	1.2054	0.11402
ENSG00000117862	1	52485803	52521843	86	15	4246716	2	0.91504	0.18009		127	25	303641	0.78274	0.21689		45	4	3943075	0.7324	0.23196		49	4	1492085	0.37324	0.35448
ENSG00000198841	1	52497775	52499488	6	3	4246716	2	-0.099596	0.53967		8	4	303641	1.198	0.11546		3	1	3943075	-0.43581	0.66851		4	2	1492085	0.30352	0.38075
ENSG00000134717	1	52521797	52556388	74	13	4246716	2	0.17357	0.4311		115	21	303641	0.21329	0.41555		33	4	3943075	0.12095	0.45187		32	4	1492085	0.75461	0.22524
ENSG00000157077	1	52608046	52812358	403	32	4246716	2	1.2361	0.10821		638	53	303641	0.80158	0.2114		167	11	3943075	1.0604	0.14449		165	8	1492085	0.89764	0.18469
ENSG00000154222	1	52811395	52831865	41	14	4246716	2	2.9618	0.0015291		62	21	303641	0.20357	0.41935		19	6	3943075	3.0173	0.0012753		15	4	1492085	0.55846	0.28827
ENSG00000085840	1	52838501	52870131	58	17	4246716	2	1.2512	0.10544		90	28	303641	0.26642	0.39496		25	6	3943075	1.2245	0.11038		21	4	1492085	0.61492	0.2693
ENSG00000134748	1	52870236	52886511	26	10	4246716	2	0.37433	0.35408		45	17	303641	-0.7782	0.78178		7	2	3943075	0.60442	0.27278		6	2	1492085	-0.14451	0.55745
ENSG00000134744	1	52873954	53019159	295	27	4246716	2	1.4716	0.070566		421	42	303641	0.49127	0.31162		169	12	3943075	1.3909	0.082132		169	11	1492085	0.68397	0.247
ENSG00000116157	1	53068044	53074723	17	6	4246716	2	-0.26671	0.60515		16	7	303641	1.5666	0.058601		18	4	3943075	-0.71154	0.76162		19	5	1492085	0.44666	0.32756
ENSG00000182183	1	53099016	53135355	50	13	4246716	2	0.931	0.17593		38	14	303641	-0.57922	0.71878		61	12	3943075	1.1269	0.12989		65	12	1492085	0.20817	0.41755
ENSG00000162377	1	53152508	53164038	16	4	4246716	2	0.81641	0.20713		14	4	303641	-2.5341	0.99436		18	3	3943075	1.5504	0.060521		16	2	1492085	-0.13473	0.55359
ENSG00000162378	1	53192126	53293014	237	26	4246716	2	1.0222	0.15333		245	36	303641	-1.8201	0.96563		228	15	3943075	1.566	0.058679		250	15	1492085	-0.15065	0.55988
ENSG00000203995	1	53308183	53360670	124	21	4246716	2	1.4726	0.070433		152	36	303641	0.1738	0.43101		95	6	3943075	1.48	0.069438		104	6	1492085	0.94839	0.17147
ENSG00000121310	1	53361656	53392884	51	9	4246716	2	1.8723	0.030582		76	12	303641	1.4306	0.076275		25	5	3943075	1.5461	0.061043		26	4	1492085	0.66074	0.25439
ENSG00000116171	1	53392901	53517375	469	25	4246716	2	2.6373	0.004178		560	37	303641	1.4658	0.071353		378	13	3943075	2.3302	0.0098967		403	12	1492085	-0.21566	0.58537
ENSG00000174348	1	53527854	53551174	81	14	4246716	2	1.8141	0.034829		65	17	303641	1.3112	0.094899		97	11	3943075	1.5188	0.064402		99	11	1492085	-1.2806	0.89984
ENSG00000162383	1	53552855	53608289	208	37	4246716	2	0.54349	0.2934		179	47	303641	-0.88751	0.8126		237	27	3943075	0.8103	0.20888		243	25	1492085	-0.91432	0.81973
ENSG00000157184	1	53662101	53679869	29	9	4246716	2	2.487	0.0064413		34	12	303641	0.81546	0.20741		23	5	3943075	2.3547	0.0092689		23	4	1492085	3.0959	0.00098114
ENSG00000162384	1	53679771	53686289	11	3	4246716	2	3.3435	0.0004136		12	3	303641	2.0475	0.020303		9	2	3943075	2.9017	0.0018558		9	2	1492085	3.0907	0.00099841
ENSG00000162385	1	53692564	53704282	20	5	4246716	2	3.2685	0.00054066		25	7	303641	0.95292	0.17032		15	3	3943075	3.1275	0.00088135		14	2	1492085	3.5206	0.00021525
ENSG00000157193	1	53711217	53793742	179	37	4246716	2	2.3493	0.0094056		210	54	303641	-0.76028	0.77646		147	19	3943075	2.649	0.0040364		123	13	1492085	3.469	0.00026121
ENSG00000143006	1	53925072	53933161	21	6	4246716	2	2.3094	0.010461		19	6	303641	0.9958	0.15967		23	5	3943075	2.1203	0.01699		21	4	1492085	0.92397	0.17775
ENSG00000174332	1	53971910	54199877	492	49	4246716	2	1.0096	0.15633		499	67	303641	0.53596	0.29599		484	30	3943075	0.89907	0.18431		448	23	1492085	1.5881	0.056137
ENSG00000058804	1	54231133	54304533	94	15	4246716	2	0.31481	0.37645		98	24	303641	0.68476	0.24675		89	6	3943075	0.13668	0.44564		85	5	1492085	-0.059922	0.52389
ENSG00000058799	1	54317392	54356407	103	15	4246716	2	0.68845	0.24558		103	21	303641	-0.63756	0.73812		103	9	3943075	0.89141	0.18636		104	7	1492085	-0.14462	0.55749
ENSG00000211452	1	54356912	54376759	54	14	4246716	2	1.6996	0.044601		39	19	303641	-0.28058	0.61048		69	8	3943075	1.8417	0.032759		67	7	1492085	0.87563	0.19061
ENSG00000081870	1	54382247	54411602	53	8	4246716	2	0.19676	0.42201		59	12	303641	0.44222	0.32916		47	4	3943075	0.081468	0.46753		39	3	1492085	-1.657	0.95124
ENSG00000116212	1	54411750	54433841	43	5	4246716	2	1.3416	0.089865		65	6	303641	0.31944	0.3747		21	4	3943075	1.3036	0.096178		19	3	1492085	0.36771	0.35654
ENSG00000203985	1	54474412	54483856	23	6	4246716	2	3.2115	0.00066015		22	7	303641	2.173	0.014889		23	4	3943075	2.7299	0.0031679		24	4	1492085	2.0445	0.020452
ENSG00000116209	1	54497347	54519177	29	8	4246716	2	1.59	0.055919		28	9	303641	1.2285	0.10963		29	6	3943075	1.3092	0.095239		24	4	1492085	1.2416	0.10718
ENSG00000116205	1	54519260	54578192	90	13	4246716	2	1.5569	0.05975		79	16	303641	0.22383	0.41145		101	10	3943075	1.5536	0.06014		88	7	1492085	1.1931	0.11641
ENSG00000212670	1	54569968	54571750	3	2	4246716	2	1.2118	0.1128		1	1	303641	0.28047	0.38956		4	2	3943075	1.1798	0.11905		2	1	1492085	0.27561	0.39142
ENSG00000157211	1	54598747	54619443	83	20	4246716	2	0.31659	0.37578		83	24	303641	0.16155	0.43583		83	15	3943075	0.28373	0.38831		79	12	1492085	-1.541	0.93834
ENSG00000256407	1	54606897	54665746	150	30	4246716	2	0.21997	0.41295		156	35	303641	-0.68826	0.75435		143	24	3943075	0.41928	0.33751		131	19	1492085	-0.88063	0.81074
ENSG00000248835	1	54635333	54637997	7	3	4246716	2	0.075491	0.46991		7	4	303641	-1.4138	0.9213		7	2	3943075	0.47069	0.31893		6	1	1492085	0.67809	0.24886
ENSG00000215883	1	54638009	54665709	54	14	4246716	2	0.13257	0.44727		69	14	303641	-1.2701	0.89797		39	13	3943075	0.49003	0.31206		27	8	1492085	0.035845	0.4857
ENSG00000116221	1	54649714	54691137	89	21	4246716	2	0.50097	0.3082		93	25	303641	-1.5293	0.93691		85	17	3943075	0.94429	0.17251		73	13	1492085	1.5283	0.063219
ENSG00000157216	1	54691105	54879152	353	64	4246716	2	1.846	0.032443		295	70	303641	-1.4981	0.93295		411	58	3943075	2.3315	0.0098628		278	31	1492085	1.4836	0.068959
ENSG00000198711	1	54703710	54704736	3	2	4246716	2	1.5637	0.058946		2	1	303641	0.33919	0.36723		3	2	3943075	1.5286	0.063176		1	1	1492085	0.86584	0.19329
ENSG00000162390	1	55007930	55104865	302	42	4246716	2	0.23563	0.40686		273	55	303641	-0.63174	0.73622		330	28	3943075	0.41985	0.3373		278	22	1492085	0.42048	0.33707
ENSG00000162391	1	55074855	55089229	35	12	4246716	2	0.55839	0.28829		26	11	303641	0.17421	0.43085		43	12	3943075	0.53116	0.29766		37	9	1492085	0.51816	0.30217
ENSG00000271723	1	55107459	55207981	348	46	4246716	2	-1.2911	0.90167		341	59	303641	0.13194	0.44752		355	33	3943075	-1.3765	0.91567		335	28	1492085	-1.9455	0.97414
ENSG00000184313	1	55107463	55175939	225	45	4246716	2	-1.0678	0.8572		245	57	303641	-0.11474	0.54568		204	32	3943075	-1.0763	0.85911		186	26	1492085	-1.1588	0.87673
ENSG00000243725	1	55181495	55208330	113	5	4246716	2	-0.23654	0.59349		90	7	303641	0.68625	0.24628		136	3	3943075	-0.4359	0.66855		138	3	1492085	-1.1564	0.87625
ENSG00000162396	1	55222571	55230187	24	7	4246716	2	-0.018273	0.50729		24	8	303641	-0.22403	0.58863		24	5	3943075	0.043203	0.48277		23	5	1492085	-0.47265	0.68177
ENSG00000006555	1	55245385	55266940	56	13	4246716	2	0.42223	0.33643		54	16	303641	-0.36206	0.64135		57	10	3943075	0.53866	0.29506		51	8	1492085	0.36006	0.3594
ENSG00000162398	1	55271736	55307925	107	18	4246716	2	-0.5206	0.69868		90	27	303641	0.49069	0.31182		123	8	3943075	-0.67643	0.75062		134	8	1492085	-0.74951	0.77322
ENSG00000116133	1	55315306	55352891	85	16	4246716	2	-0.87411	0.80897		56	19	303641	-1.032	0.84897		113	13	3943075	-0.62076	0.73262		106	10	1492085	-0.74835	0.77287
ENSG00000143001	1	55446465	55457966	33	5	4246716	2	0.674	0.25015		33	7	303641	0.55061	0.29095		32	2	3943075	0.54668	0.2923		32	2	1492085	-0.15541	0.56175
ENSG00000162399	1	55464606	55476556	28	8	4246716	2	1.5605	0.05932		29	12	303641	-0.2312	0.59142		26	4	3943075	1.6836	0.046126		23	3	1492085	1.1449	0.12612
ENSG00000169174	1	55505221	55530525	104	30	4246716	2	1.3036	0.096185		109	42	303641	0.0055019	0.49781		98	18	3943075	1.3513	0.088294		83	15	1492085	0.32924	0.37099
ENSG00000162402	1	55532032	55680786	317	32	4246716	2	2.7714	0.0027905		441	51	303641	0.71632	0.2369		192	13	3943075	2.6774	0.00371		183	11	1492085	0.69523	0.24345
ENSG00000162407	1	56960419	57110974	334	44	4246716	2	2.8539	0.0021591		239	49	303641	-1.007	0.84302		428	39	3943075	3.2412	0.00059514		441	37	1492085	1.4304	0.076308
ENSG00000162409	1	57110995	57181008	128	12	4246716	2	0.090375	0.46399		54	9	303641	-0.60195	0.7264		202	14	3943075	0.26084	0.39711		233	15	1492085	-0.89784	0.81536
ENSG00000187889	1	57184477	57285369	189	33	4246716	2	3.4392	0.00029169		110	33	303641	1.8168	0.034627		268	32	3943075	3.065	0.0010882		216	30	1492085	2.1773	0.01473
ENSG00000157131	1	57320479	57383894	169	29	4246716	2	0.80647	0.20999		158	35	303641	-0.46799	0.6801		179	23	3943075	0.96679	0.16682		174	21	1492085	-0.50009	0.69149
ENSG00000021852	1	57394883	57431813	114	26	4246716	2	2.7332	0.0031362		124	34	303641	0.39002	0.34826		104	18	3943075	2.7282	0.0031836		89	15	1492085	0.52548	0.29963
ENSG00000173406	1	57460451	59012406	3801	314	4246716	2	13.15	8.5043e-40	*	3478	381	303641	1.8906	0.029341		4124	246	3943075	13.122	1.2263e-39	*	3933	218	1492085	8.82	5.721e-19	*
ENSG00000162600	1	58881056	59012474	414	50	4246716	2	5.2655	6.9909e-08	*	387	58	303641	1.2141	0.11236		440	42	3943075	5.1276	1.4676e-07	*	435	36	1492085	3.4621	0.00026804
ENSG00000184292	1	59041099	59043166	12	4	4246716	2	4.046	2.6047e-05		13	5	303641	1.3388	0.090318		11	3	3943075	3.8274	6.475e-05		11	3	1492085	2.9866	0.0014104
ENSG00000162601	1	59120411	59165764	216	20	4246716	2	1.6118	0.053505		284	30	303641	1.3248	0.092617		148	9	3943075	1.305	0.095938		153	9	1492085	-0.071576	0.52853
ENSG00000177606	1	59246465	59249785	6	3	4246716	2	1.465	0.071459		9	4	303641	0.18362	0.42716		2	1	3943075	1.4694	0.070859		1	1	1492085	-0.089833	0.53579
ENSG00000172456	1	59762310	60233347	1200	98	4246716	2	3.9973	3.2029e-05		1598	139	303641	-1.2758	0.89899		801	57	3943075	4.5024	3.359e-06		801	43	1492085	2.9969	0.0013635
ENSG00000134709	1	60280458	60342050	81	14	4246716	2	7.5688	1.8834e-14	*	69	16	303641	0.6258	0.26572		92	11	3943075	7.6812	7.8826e-15	*	82	9	1492085	6.2305	2.325e-10	*
ENSG00000134716	1	60358980	60392462	68	14	4246716	2	7.0362	9.8769e-13	*	75	17	303641	0.0049577	0.49802		60	10	3943075	7.3007	1.4311e-13	*	55	7	1492085	5.6919	6.2815e-09	*
ENSG00000162598	1	60452941	60539442	186	37	4246716	2	7.9466	9.5817e-16	*	206	45	303641	2.4543	0.0070588		165	28	3943075	7.5659	1.9262e-14	*	157	24	1492085	5.6357	8.7194e-09	*
ENSG00000162599	1	61330931	61928465	979	141	4246716	2	9.4903	1.1517e-21	*	812	154	303641	2.4887	0.00641		1145	128	3943075	9.1583	2.6355e-20	*	900	102	1492085	6.2036	2.7589e-10	*
ENSG00000162604	1	62146718	62191095	128	22	4246716	2	3.2251	0.00062964		173	36	303641	-0.034479	0.51375		82	8	3943075	3.3565	0.00039462		79	6	1492085	2.0798	0.01877
ENSG00000132849	1	62208149	62629592	1066	101	4246716	2	4.8924	4.9818e-07	*	1029	123	303641	-0.42846	0.66584		1103	79	3943075	5.1961	1.0174e-07	*	971	61	1492085	1.7843	0.037191
ENSG00000240563	1	62660503	62678000	102	21	4246716	2	5.0525	2.1799e-07	*	105	26	303641	0.6771	0.24917		99	16	3943075	5.0556	2.1455e-07	*	113	17	1492085	2.8139	0.002447
ENSG00000132854	1	62702651	62785085	262	36	4246716	2	1.6413	0.050367		224	50	303641	0.19931	0.42101		300	22	3943075	1.648	0.049674		294	20	1492085	0.18865	0.42518
ENSG00000162607	1	62901968	62917475	18	3	4246716	2	2.5645	0.0051659		11	4	303641	-1.8172	0.96541		24	2	3943075	3.1657	0.0007735		25	2	1492085	0.95596	0.16955
ENSG00000116641	1	62920399	63153969	250	16	4246716	2	2.9143	0.0017823		259	24	303641	-0.65555	0.74394		241	7	3943075	3.2064	0.00067212		241	5	1492085	0.79046	0.21463
ENSG00000132855	1	63063158	63071830	4	2	4246716	2	-1.122	0.86907		5	3	303641	0.03515	0.48598		2	1	3943075	-1.1741	0.87983
ENSG00000269624	1	63073437	63075249	2	1	3943075	1	2.9034	0.0018456								2	1	3943075	2.9034	0.0018456		2	1	1492085	0.76065	0.22343
ENSG00000125703	1	63249806	63331184	171	19	4246716	2	0.8125	0.20825		192	29	303641	-0.44903	0.67329		149	9	3943075	0.9678	0.16657		141	7	1492085	0.3551	0.36126
ENSG00000187140	1	63788730	63790797	2	1	3943075	1	-0.18341	0.57276								2	1	3943075	-0.1834	0.57276
ENSG00000088035	1	63833261	63904233	198	29	4246716	2	-0.17068	0.56776		265	43	303641	0.052322	0.47914		130	14	3943075	-0.19166	0.57599		129	12	1492085	0.59646	0.27544
ENSG00000142856	1	63906441	64059392	470	27	4246716	2	0.16911	0.43285		664	43	303641	0.044326	0.48232		276	11	3943075	0.1632	0.43518		289	10	1492085	0.79154	0.21431
ENSG00000203965	1	63989043	64038364	151	22	4246716	2	-0.17518	0.56953		209	35	303641	-0.35743	0.63961		93	9	3943075	-0.082607	0.53292		95	8	1492085	0.77244	0.21993
ENSG00000116652	1	64014588	64015405	5	3	4246716	2	0.20765	0.41775		7	4	303641	-1.5584	0.94043		2	1	3943075	0.64794	0.25851		2	1	1492085	1.354	0.087867
ENSG00000079739	1	64058947	64125916	174	34	4246716	2	0.46882	0.3196		189	42	303641	-0.041112	0.5164		158	25	3943075	0.49795	0.30926		147	22	1492085	1.2761	0.10097
ENSG00000185483	1	64239693	64647181	903	83	4246716	2	1.3045	0.096026		1015	107	303641	-1.19	0.88298		790	58	3943075	1.6841	0.046085		746	49	1492085	0.36819	0.35636
ENSG00000177414	1	64669310	64733051	170	26	4246716	2	0.49747	0.30943		207	40	303641	0.71895	0.23609		132	12	3943075	0.31677	0.37571		141	12	1492085	-0.30646	0.62037
ENSG00000158966	1	64936428	65158741	377	58	4246716	2	3.639	0.00013686		395	72	303641	1.39	0.082269		359	44	3943075	3.3908	0.00034848		237	33	1492085	0.92982	0.17623
ENSG00000162437	1	65210778	65298915	126	17	4246716	2	0.97528	0.16471		115	20	303641	0.36135	0.35892		136	13	3943075	0.91188	0.18092		137	12	1492085	0.79925	0.21207
ENSG00000162434	1	65298912	65432187	273	34	4246716	2	-0.2593	0.6023		247	46	303641	-1.6101	0.94632		298	21	3943075	0.17773	0.42947		307	21	1492085	-0.24656	0.59737
ENSG00000162433	1	65613232	65697828	152	25	4246716	2	-0.79664	0.78717		154	37	303641	-1.4173	0.92181		150	12	3943075	-0.43344	0.66765		150	11	1492085	1.4254	0.077026
ENSG00000116675	1	65713902	65881552	437	46	4246716	2	4.4482	4.3291e-06		472	64	303641	-0.47344	0.68205		402	27	3943075	4.7477	1.0287e-06	*	401	23	1492085	2.1823	0.014545
ENSG00000116678	1	65886248	66107242	464	34	4246716	2	6.6559	1.4074e-11	*	425	46	303641	-0.23933	0.59458		503	21	3943075	6.9739	1.5415e-12	*	527	19	1492085	3.2619	0.00055336
ENSG00000213625	1	65886270	65901690	37	10	4246716	2	4.9904	3.0131e-07	*	33	11	303641	-0.12096	0.54814		40	9	3943075	5.2125	9.3143e-08	*	33	7	1492085	2.6524	0.003996
ENSG00000184588	1	66258197	66840259	1354	96	4246716	2	9.0872	5.0832e-20	*	1507	124	303641	0.70533	0.2403		1200	68	3943075	9.2348	1.2936e-20	*	1207	62	1492085	9.4999	1.0506e-21	*
ENSG00000118473	1	66999066	67213982	734	46	4246716	2	6.6782	1.2095e-11	*	796	67	303641	1.0211	0.1536		671	24	3943075	6.6472	1.4936e-11	*	671	21	1492085	4.635	1.785e-06	*
ENSG00000248458	1	67131547	67142710	40	9	4246716	2	4.433	4.6465e-06		52	12	303641	-1.0013	0.84166		28	6	3943075	4.8784	5.348e-07	*	29	5	1492085	3.4792	0.00025144
ENSG00000152760	1	67218142	67244470	70	12	4246716	2	3.3534	0.00039915		66	14	303641	0.42726	0.33459		73	10	3943075	3.3615	0.00038755		68	8	1492085	2.3035	0.010626
ENSG00000172410	1	67263424	67266939	6	2	4246716	2	1.3357	0.090828		4	1	303641	0.6769	0.24923		7	2	3943075	1.1983	0.1154		5	1	1492085	0.056944	0.47729
ENSG00000152763	1	67278568	67390570	178	28	4246716	2	0.25528	0.39925		172	34	303641	-0.18614	0.57383		184	22	3943075	0.31658	0.37578		168	18	1492085	-0.66089	0.74566
ENSG00000198160	1	67390578	67454302	145	18	4246716	2	0.058365	0.47673		170	25	303641	-0.069194	0.52758		119	11	3943075	0.079782	0.46821		123	10	1492085	-1.0428	0.85149
ENSG00000116704	1	67465015	67519782	164	21	4246716	2	-0.067433	0.52688		183	29	303641	-0.62318	0.73342		144	12	3943075	0.10296	0.459		145	11	1492085	-0.80087	0.7884
ENSG00000203963	1	67557848	67697536	369	39	4246716	2	-0.51131	0.69543		342	48	303641	-0.36187	0.64128		396	29	3943075	-0.43022	0.66648		395	26	1492085	-0.33318	0.6305
ENSG00000162594	1	67632083	67725662	215	34	4246716	2	0.3509	0.36283		210	40	303641	-0.64859	0.7417		219	27	3943075	0.54414	0.29317		218	25	1492085	0.035598	0.4858
ENSG00000081985	1	67773047	67862583	225	36	4246716	2	1.5047	0.066207		237	54	303641	-0.38482	0.64982		212	17	3943075	1.6683	0.047628		175	11	1492085	0.29938	0.38233
ENSG00000142864	1	67873493	67896098	30	11	4246716	2	0.81675	0.20704		42	17	303641	-0.81695	0.79302		17	5	3943075	1.0743	0.14134		18	4	1492085	0.39752	0.34549
ENSG00000116717	1	68150744	68154021	7	2	4246716	2	2.5452	0.0054603		6	2	303641	0.49219	0.31129		7	2	3943075	2.5048	0.0061256		7	2	1492085	0.7465	0.22768
ENSG00000172380	1	68167149	68299150	247	39	4246716	2	3.0974	0.00097599		241	55	303641	0.11344	0.45484		252	22	3943075	3.183	0.00072876		251	26	1492085	1.463	0.071727
ENSG00000162595	1	68511645	68517314	13	4	4246716	2	0.10632	0.45767		18	5	303641	1.1384	0.12749		8	2	3943075	-0.20557	0.58143		6	1	1492085	0.46242	0.32189
ENSG00000116729	1	68564142	68698803	370	67	4246716	2	2.9504	0.0015869		271	72	303641	1.245	0.10656		469	61	3943075	2.7164	0.0033		400	49	1492085	0.41292	0.33983
ENSG00000116745	1	68894505	68915642	49	11	4246716	2	3.5303	0.00020757		37	13	303641	-0.2688	0.60596		60	9	3943075	3.7383	9.2649e-05		56	8	1492085	2.2723	0.011536
ENSG00000024526	1	68939835	68962904	56	9	4246716	2	3.659	0.00012658		57	11	303641	-1.6428	0.94978		55	7	3943075	4.2532	1.0538e-05		57	7	1492085	2.1774	0.014727
ENSG00000033122	1	70034081	70617628	1466	83	4246716	2	5.1196	1.531e-07	*	1526	104	303641	-0.059928	0.52389		1406	61	3943075	5.3297	4.9192e-08	*	1379	52	1492085	2.1751	0.01481
ENSG00000066557	1	70610488	70671303	80	12	4246716	2	3.3222	0.00044654		80	13	303641	0.83006	0.20325		80	10	3943075	3.2174	0.00064678		68	7	1492085	0.50557	0.30658
ENSG00000116754	1	70671365	70718735	59	9	4246716	2	2.3311	0.0098752		67	12	303641	0.40768	0.34175		51	6	3943075	2.306	0.010555		45	4	1492085	0.34645	0.3645
ENSG00000118454	1	70726271	70820417	126	23	4246716	2	3.2582	0.00056061		141	31	303641	1.6286	0.051703		110	15	3943075	2.9294	0.0016981		115	13	1492085	0.40834	0.34151
ENSG00000197568	1	70820488	70851022	55	10	4246716	2	1.986	0.023515		60	13	303641	1.243	0.10694		50	7	3943075	1.7162	0.043066		49	6	1492085	-0.28155	0.61085
ENSG00000116761	1	70876901	70905534	44	12	4246716	2	1.0996	0.13575		25	9	303641	0.84795	0.19823		63	14	3943075	0.90587	0.1825		59	12	1492085	0.49431	0.31054
ENSG00000050628	1	71318036	71513491	574	59	4246716	2	6.481	4.5556e-11	*	617	81	303641	-0.35	0.63683		531	36	3943075	6.823	4.4566e-12	*	526	36	1492085	3.3479	0.00040712
ENSG00000132485	1	71528974	71546980	31	9	4246716	2	6.75	7.3902e-12	*	36	12	303641	0.50854	0.30554		25	6	3943075	6.864	3.3479e-12	*	23	5	1492085	3.5879	0.00016668
ENSG00000172260	1	71861623	72748417	1892	122	4246716	2	11.703	6.1299e-32	*	2247	170	303641	0.99637	0.15953		1536	74	3943075	11.869	8.5698e-33	*	1489	68	1492085	8.0679	3.5753e-16	*
ENSG00000162620	1	74491699	74663871	287	26	4246716	2	1.4027	0.080354		347	38	303641	1.7152	0.043153		227	13	3943075	0.97975	0.16361		240	13	1492085	0.85162	0.19721
ENSG00000254685	1	74663896	74699770	91	8	4246716	2	0.69781	0.24265		101	11	303641	-0.55577	0.71082		80	5	3943075	0.8784	0.18986		83	5	1492085	0.95988	0.16856
ENSG00000259030	1	74663919	75009666	810	77	4246716	2	5.3078	5.5478e-08	*	1140	117	303641	-1.258	0.8958		480	37	3943075	5.8575	2.3499e-09	*	493	36	1492085	5.3987	3.3565e-08	*
ENSG00000116783	1	74663947	75010112	811	76	4246716	2	5.312	5.4222e-08	*	1141	114	303641	-1.2423	0.89295		480	37	3943075	5.8575	2.3499e-09	*	493	36	1492085	5.3987	3.3565e-08	*
ENSG00000162621	1	74935562	74978298	85	17	4246716	2	5.4902	2.0075e-08	*	145	31	303641	-0.023344	0.50931		25	3	3943075	5.7041	5.8468e-09	*	26	2	1492085	4.0991	2.0736e-05
ENSG00000178965	1	75033795	75139422	175	31	4246716	2	7.7146	6.0664e-15	*	226	50	303641	0.79123	0.21441		124	11	3943075	7.7866	3.4417e-15	*	108	8	1492085	5.4836	2.084e-08	*
ENSG00000116791	1	75171170	75199092	74	16	4246716	2	4.5531	2.6426e-06	*	78	19	303641	-0.78713	0.7844		69	13	3943075	4.9436	3.8341e-07	*	72	12	1492085	2.8338	0.0022997
ENSG00000162623	1	75198836	75232362	112	17	4246716	2	4.5625	2.5274e-06	*	124	22	303641	-0.40223	0.65624		99	12	3943075	4.8465	6.282e-07	*	103	12	1492085	2.6288	0.0042838
ENSG00000162624	1	75594119	75627218	59	16	4246716	2	3.9151	4.518e-05		73	24	303641	-0.0019465	0.50078		45	8	3943075	4.0636	2.416e-05		42	6	1492085	2.24	0.012545
ENSG00000137968	1	75667816	76076801	1124	63	4246716	2	4.6767	1.4574e-06	*	1382	92	303641	1.2109	0.11297		866	33	3943075	4.5174	3.1296e-06		898	30	1492085	0.93104	0.17592
ENSG00000117054	1	76190036	76253260	266	27	4246716	2	0.72671	0.2337		322	38	303641	-0.69474	0.75639		210	16	3943075	0.94696	0.17183		222	16	1492085	-1.3473	0.91106
ENSG00000137955	1	76251879	76260764	22	8	4246716	2	1.9078	0.028206		26	11	303641	0.3168	0.3757		18	5	3943075	1.892	0.029244		17	5	1492085	0.74645	0.2277
ENSG00000057468	1	76262567	76378923	460	29	4246716	2	1.8466	0.032405		552	37	303641	1.214	0.11238		368	20	3943075	1.5795	0.057114		380	18	1492085	0.42057	0.33703
ENSG00000154007	1	76384558	76398116	54	12	4246716	2	1.6535	0.049116		61	15	303641	0.19074	0.42436		47	9	3943075	1.663	0.048153		50	9	1492085	-0.75665	0.77537
ENSG00000184005	1	76540404	77100286	1357	142	4246716	2	7.4272	5.5462e-14	*	1257	165	303641	1.706	0.044007		1456	118	3943075	7.2345	2.337e-13	*	1339	102	1492085	4.035	2.7301e-05
ENSG00000117069	1	77333126	77531396	507	48	4246716	2	5.6414	8.4315e-09	*	636	66	303641	2.4681	0.0067922		378	30	3943075	5.1697	1.1721e-07	*	368	24	1492085	3.1131	0.0009257
ENSG00000142892	1	77554675	77685115	242	21	4246716	2	1.3671	0.085796		197	26	303641	0.49754	0.3094		286	16	3943075	1.2807	0.10015		291	14	1492085	0.94556	0.17219
ENSG00000154027	1	77747736	78025651	995	83	4246716	2	5.823	2.8906e-09	*	1082	101	303641	0.50036	0.30841		907	64	3943075	5.9042	1.7722e-09	*	928	63	1492085	3.6484	0.00013196
ENSG00000036549	1	78028101	78149104	137	19	4246716	2	2.7656	0.002841		106	20	303641	0.57512	0.2826		168	17	3943075	2.7105	0.0033591		167	16	1492085	1.7	0.044564
ENSG00000077254	1	78161672	78225537	75	13	4246716	2	2.4928	0.0063379		72	13	303641	0.90328	0.18319		77	13	3943075	2.3363	0.009738		79	13	1492085	1.5373	0.06211
ENSG00000180488	1	78245309	78344106	112	19	4246716	2	2.6589	0.0039193		88	17	303641	1.1471	0.12567		135	21	3943075	2.4411	0.0073213		139	21	1492085	1.0142	0.15525
ENSG00000162614	1	78354198	78409580	74	15	4246716	2	2.0887	0.018367		61	16	303641	0.95183	0.17059		86	14	3943075	1.9035	0.028487		85	13	1492085	1.1175	0.1319
ENSG00000162613	1	78409740	78444794	56	11	4246716	2	1.0648	0.14348		47	11	303641	0.92912	0.17641		64	10	3943075	0.8472	0.19844		57	8	1492085	0.32524	0.3725
ENSG00000162616	1	78444859	78483648	58	14	4246716	2	3.597	0.00016095		39	11	303641	0.5842	0.27954		77	16	3943075	3.5708	0.00017793		71	13	1492085	2.0319	0.021079
ENSG00000137960	1	78445226	78604133	335	38	4246716	2	4.8156	7.3369e-07	*	325	43	303641	-0.072752	0.529		345	32	3943075	5.0178	2.6134e-07	*	335	27	1492085	4.1641	1.5627e-05
ENSG00000122420	1	78769568	79005434	583	61	4246716	2	2.2214	0.013161		612	81	303641	-0.16405	0.56515		554	41	3943075	2.3509	0.0093639		518	34	1492085	0.78835	0.21525
ENSG00000137959	1	79085607	79111830	52	14	4246716	2	3.3795	0.00036309		54	17	303641	-0.94997	0.82894		50	10	3943075	3.7708	8.1354e-05		45	8	1492085	2.3101	0.010441
ENSG00000137965	1	79115481	79129763	26	9	4246716	2	4.2229	1.2061e-05		34	12	303641	-0.061679	0.52459		18	5	3943075	4.3996	5.4235e-06		19	4	1492085	2.1363	0.016329
ENSG00000162618	1	79355449	79472403	493	33	4246716	2	7.8478	2.1163e-15	*	531	42	303641	2.3695	0.0089054		454	24	3943075	7.4869	3.527e-14	*	447	24	1492085	4.4418	4.4596e-06
ENSG00000117114	1	81771845	82458120	1528	146	4246716	2	6.5221	3.466e-11	*	1127	150	303641	-0.4166	0.66151		1929	142	3943075	6.8842	2.9059e-12	*	1730	122	1492085	4.3167	7.9174e-06
ENSG00000137941	1	84330711	84464833	315	19	4246716	2	4.2184	1.2301e-05		318	24	303641	-0.18605	0.5738		312	13	3943075	4.4295	4.7233e-06		312	12	1492085	2.5241	0.0057999
ENSG00000142875	1	84543745	84704181	214	27	4246716	2	5.2754	6.6239e-08	*	240	38	303641	0.78661	0.21575		188	15	3943075	5.2564	7.3432e-08	*	196	14	1492085	3.775	8.002e-05
ENSG00000203943	1	84764049	84855640	126	22	4246716	2	2.4434	0.0072741		118	29	303641	-1.0422	0.85134		134	15	3943075	2.825	0.0023642		123	11	1492085	2.2424	0.012469
ENSG00000137976	1	84864215	84880701	54	13	4246716	2	3.9479	3.9416e-05		45	18	303641	-1.107	0.86585		63	8	3943075	4.4043	5.3063e-06		60	7	1492085	3.6328	0.00014021
ENSG00000117133	1	84944942	84963473	75	15	4246716	2	2.3014	0.010685		85	19	303641	0.10223	0.45929		64	11	3943075	2.36	0.0091375		64	10	1492085	1.0188	0.15415
ENSG00000174021	1	84964008	84972248	28	9	4246716	2	2.6293	0.0042775		31	11	303641	0.34706	0.36427		24	7	3943075	2.6324	0.0042393		22	6	1492085	1.4752	0.070086
ENSG00000117151	1	85015289	85040163	65	14	4246716	2	0.90056	0.18391		71	18	303641	1.096	0.13654		59	10	3943075	0.63045	0.2642		53	8	1492085	-0.65471	0.74367
ENSG00000180869	1	85093913	85100703	12	5	4246716	2	2.4468	0.0072074		12	5	303641	0.51481	0.30334		12	4	3943075	2.3964	0.0082795		8	3	1492085	1.3045	0.096035
ENSG00000117155	1	85109390	85156486	95	18	4246716	2	1.4673	0.071151		82	24	303641	-0.44107	0.67042		107	12	3943075	1.6451	0.049973		100	11	1492085	0.95646	0.16942
ENSG00000171517	1	85277285	85358896	197	48	4246716	2	1.15	0.12507		138	55	303641	-0.91815	0.82073		255	40	3943075	1.4482	0.073775		173	31	1492085	-0.31222	0.62256
ENSG00000153898	1	85391268	85462796	207	21	4246716	2	-1.548	0.93918		205	28	303641	-1.8898	0.9706		208	14	3943075	-1.0821	0.86039		212	12	1492085	-0.24398	0.59638
ENSG00000162643	1	85464830	85598821	289	39	4246716	2	-1.3494	0.9114		245	49	303641	-0.55267	0.70975		332	29	3943075	-1.2471	0.89381		324	27	1492085	-0.83688	0.79867
ENSG00000055732	1	85483765	85514182	63	14	4246716	2	-0.19602	0.5777		69	18	303641	-0.52556	0.7004		56	10	3943075	-0.057582	0.52296		46	8	1492085	-0.030582	0.5122
ENSG00000097096	1	85622556	85666729	127	18	4246716	2	0.61462	0.2694		144	24	303641	1.1896	0.11711		109	11	3943075	0.30775	0.37914		114	11	1492085	1.2332	0.10876
ENSG00000162642	1	85715639	85725355	31	10	4246716	2	-0.79258	0.78599		38	12	303641	-1.0108	0.84395		24	8	3943075	-0.54202	0.7061		28	8	1492085	-0.30091	0.61826
ENSG00000142867	1	85731931	85742773	37	12	4246716	2	0.87512	0.19075		38	13	303641	0.3736	0.35435		36	11	3943075	0.80451	0.21055		33	10	1492085	1.2794	0.10038
ENSG00000153904	1	85784164	86043933	543	60	4246716	2	2.5767	0.0049881		465	72	303641	1.3034	0.096216		620	47	3943075	2.3123	0.01038		594	38	1492085	0.8953	0.18531
ENSG00000142871	1	86046444	86049645	4	2	4246716	2	1.2654	0.10287		2	1	303641	-2.1277	0.98332		6	3	3943075	1.9036	0.028478		5	2	1492085	0.61489	0.26931
ENSG00000117174	1	86115106	86174116	104	19	4246716	2	-0.59304	0.72342		92	21	303641	-0.2937	0.61551		115	17	3943075	-0.53394	0.70331		109	15	1492085	0.029694	0.48816
ENSG00000171502	1	86194916	86622626	1267	79	4246716	2	1.6247	0.05211		1220	103	303641	0.75771	0.22431		1314	54	3943075	1.4759	0.06999		1394	52	1492085	1.9872	0.023453
ENSG00000122417	1	86814344	86862023	125	16	4246716	2	0.21526	0.41478		131	20	303641	-0.27366	0.60783		118	11	3943075	0.29935	0.38234		112	10	1492085	1.3354	0.090877
ENSG00000137975	1	86889769	86922241	164	23	4246716	2	0.623	0.26664		169	28	303641	-0.51	0.69497		159	18	3943075	0.78806	0.21533		154	17	1492085	1.6948	0.045054
ENSG00000016490	1	86934051	86965972	107	30	4246716	2	1.9291	0.026857		101	37	303641	-0.4131	0.66024		112	22	3943075	2.1167	0.017144		109	20	1492085	2.7398	0.0030737
ENSG00000016602	1	87012761	87046437	71	18	4246716	2	1.0125	0.15565		72	22	303641	-1.3766	0.91568		69	13	3943075	1.4328	0.075963		69	11	1492085	2.0694	0.019254
ENSG00000097033	1	87170259	87213867	85	18	4246716	2	2.1407	0.016151		109	27	303641	-1.2763	0.89908		61	8	3943075	2.5757	0.0050015		60	8	1492085	0.45085	0.32605
ENSG00000183291	1	87328132	87380107	164	19	4246716	2	4.3233	7.6844e-06		223	32	303641	1.2468	0.10624		105	6	3943075	4.1407	1.731e-05		112	6	1492085	2.2616	0.011861
ENSG00000153936	1	87380331	87602334	545	28	4246716	2	3.5647	0.00018214		720	44	303641	-0.63479	0.73722		369	11	3943075	3.8756	5.3192e-05		377	11	1492085	2.0785	0.018831
ENSG00000267561	1	87458692	87634884	392	38	4246716	2	4.212	1.2656e-05		475	57	303641	-1.2285	0.89038		309	18	3943075	4.7121	1.2259e-06	*	314	18	1492085	2.6695	0.0037981
ENSG00000143013	1	87794151	87814606	18	5	4246716	2	5.4783	2.1468e-08	*	14	6	303641	-1.17	0.879		21	4	3943075	6.01	9.2747e-10	*	11	1	1492085	4.1786	1.4664e-05
ENSG00000065243	1	89149905	89301938	454	22	4246716	2	1.5431	0.061409		616	37	303641	-0.42199	0.66348		292	7	3943075	1.7185	0.042856		304	6	1492085	2.0393	0.020712
ENSG00000137947	1	89318615	89357627	137	20	4246716	2	1.4663	0.07129		182	33	303641	-0.57949	0.71887		92	6	3943075	1.6825	0.046239		87	5	1492085	2.3052	0.010578
ENSG00000137944	1	89401456	89458636	142	16	4246716	2	3.5397	0.00020029		201	26	303641	0.24038	0.40502		82	5	3943075	3.6068	0.00015502		82	5	1492085	1.9183	0.027537
ENSG00000213516	1	89445139	89458643	21	9	4246716	2	3.3711	0.00037429		33	14	303641	-0.10887	0.54335		9	4	3943075	3.5287	0.00020877		10	4	1492085	0.85306	0.19681
ENSG00000117226	1	89472349	89488577	42	11	4246716	2	2.4096	0.0079848		61	16	303641	-0.90585	0.81749		22	5	3943075	2.752	0.0029613		28	5	1492085	0.84512	0.19902
ENSG00000117228	1	89518002	89531043	35	11	4246716	2	2.5956	0.0047213		33	15	303641	-0.14935	0.55936		36	7	3943075	2.7351	0.0031178		32	5	1492085	0.40309	0.34344
ENSG00000162645	1	89571815	89616139	137	18	4246716	2	1.9925	0.023157		175	28	303641	-1.0765	0.85916		98	8	3943075	2.3666	0.008977		102	7	1492085	0.78904	0.21505
ENSG00000213512	1	89597434	89641723	130	15	4246716	2	2.0378	0.020786		191	23	303641	-0.77305	0.78025		69	7	3943075	2.3293	0.0099214		66	6	1492085	0.66979	0.2515
ENSG00000162654	1	89646831	89664615	39	11	4246716	2	1.5196	0.064306		54	17	303641	-0.74269	0.77116		24	4	3943075	1.7831	0.037284		30	5	1492085	0.32225	0.37363
ENSG00000154451	1	89724633	89738544	20	7	4246716	2	4.2147	1.2507e-05		26	10	303641	-0.46651	0.67958		13	3	3943075	4.5034	3.3437e-06		12	2	1492085	1.5483	0.060773
ENSG00000183347	1	89829617	89852020	67	12	4246716	2	3.5427	0.00019802		71	13	303641	0.41184	0.34023		63	11	3943075	3.5623	0.00018381		66	11	1492085	1.3989	0.080926
ENSG00000197147	1	89990395	90063423	205	24	4246716	2	1.9245	0.027149		234	33	303641	-0.35407	0.63836		175	14	3943075	2.0954	0.018066		162	11	1492085	1.4067	0.079765
ENSG00000171488	1	90098631	90235462	285	31	4246716	2	3.0018	0.001342		362	48	303641	1.1329	0.12862		208	14	3943075	2.8008	0.0025486		201	12	1492085	2.235	0.012709
ENSG00000271949	1	90098699	90398809	526	60	4246716	2	3.8514	5.8732e-05		621	93	303641	1.6567	0.048787		431	26	3943075	3.5372	0.00020223		384	17	1492085	2.5564	0.0052883
ENSG00000171492	1	90286573	90402170	105	27	4246716	2	2.3656	0.0090009		105	31	303641	2.2379	0.012614		105	23	3943075	1.834	0.03333		59	10	1492085	0.60546	0.27244
ENSG00000162664	1	90460671	90501090	34	7	4246716	2	-0.29323	0.61533		39	8	303641	0.012925	0.49484		29	5	3943075	-0.30789	0.62092		35	6	1492085	0.21021	0.41675
ENSG00000143032	1	91177096	91182794	9	5	4246716	2	6.6137	1.8741e-11	*	8	4	303641	1.0558	0.14553		10	6	3943075	6.5706	2.5049e-11	*	9	5	1492085	4.3791	5.9572e-06
ENSG00000122482	1	91380859	91487829	190	16	4246716	2	5.8486	2.4784e-09	*	229	20	303641	0.36816	0.35638		150	11	3943075	5.9675	1.2048e-09	*	147	9	1492085	4.1757	1.4851e-05
ENSG00000162669	1	91726323	91870426	281	31	4246716	2	0.46298	0.32169		303	42	303641	-0.25695	0.60139		258	19	3943075	0.55178	0.29055		270	15	1492085	0.82571	0.20448
ENSG00000097046	1	91966408	91991321	35	11	4246716	2	2.0106	0.022183		25	12	303641	1.7279	0.042002		45	9	3943075	1.6071	0.054016		41	7	1492085	0.21093	0.41647
ENSG00000069702	1	92145902	92371892	694	84	4246716	2	1.9051	0.028385		764	115	303641	0.40092	0.34424		624	52	3943075	1.8658	0.031034		607	45	1492085	0.15615	0.43796
ENSG00000137948	1	92414928	92479983	218	22	4246716	2	3.9273	4.2946e-05		273	31	303641	0.077692	0.46904		163	12	3943075	4.0542	2.5154e-05		182	11	1492085	2.7594	0.0028957
ENSG00000172031	1	92495539	92529093	86	18	4246716	2	3.5428	0.00019795		104	25	303641	-1.0374	0.85023		67	10	3943075	3.9646	3.6765e-05		61	8	1492085	2.5186	0.0058903
ENSG00000189195	1	92545862	92613393	185	26	4246716	2	1.4717	0.070547		262	44	303641	-1.5542	0.93993		108	7	3943075	1.9586	0.025078		110	7	1492085	1.3478	0.088863
ENSG00000069712	1	92632542	92650280	41	11	4246716	2	1.1059	0.13438		54	18	303641	-1.0977	0.86383		27	4	3943075	1.4523	0.073207		29	4	1492085	0.59928	0.27449
ENSG00000203910	1	92683497	92711370	51	14	4246716	2	0.4576	0.32362		83	23	303641	-1.3922	0.91806		18	4	3943075	0.86123	0.19456		21	3	1492085	1.3818	0.083509
ENSG00000174842	1	92711959	92764544	79	16	4246716	2	0.92333	0.17792		122	27	303641	-1.0653	0.85663		36	5	3943075	1.2538	0.10495		38	4	1492085	1.5378	0.062055
ENSG00000122484	1	92764522	92867613	196	26	4246716	2	0.63884	0.26146		298	42	303641	-1.0953	0.86331		93	9	3943075	0.96693	0.16679		90	7	1492085	1.3254	0.092525
ENSG00000162676	1	92940319	92952433	24	8	4246716	2	0.308	0.37904		30	12	303641	-0.23911	0.59449		18	4	3943075	0.38599	0.34975		16	3	1492085	1.1392	0.12732
ENSG00000067208	1	92974253	93257961	511	29	4246716	2	1.028	0.15198		547	47	303641	-0.90497	0.81726		475	11	3943075	1.318	0.093759		500	10	1492085	1.0774	0.14065
ENSG00000122406	1	93297582	93307481	17	6	4246716	2	1.1498	0.12511		26	9	303641	0.79595	0.21303		8	3	3943075	0.97238	0.16543		7	2	1492085	-1.6662	0.95217
ENSG00000154511	1	93307724	93427057	206	26	4246716	2	0.40856	0.34143		276	47	303641	-0.49011	0.68797		136	5	3943075	0.55999	0.28774		153	5	1492085	-0.27894	0.60985
ENSG00000143033	1	93544792	93604638	79	14	4246716	2	1.9528	0.025419		75	18	303641	1.2713	0.10181		83	9	3943075	1.6738	0.04708		81	7	1492085	0.26036	0.39729
ENSG00000117500	1	93615299	93646285	55	10	4246716	2	1.7008	0.044487		62	13	303641	0.70106	0.24163		48	7	3943075	1.5706	0.058142		51	6	1492085	0.083423	0.46676
ENSG00000122483	1	93645476	93744287	216	23	4246716	2	1.8623	0.031278		245	31	303641	-0.13823	0.55497		187	14	3943075	1.9711	0.024358		190	12	1492085	0.47311	0.31807
ENSG00000117505	1	93811445	93835055	49	11	4246716	2	1.4801	0.069418		63	17	303641	0.028147	0.48877		35	5	3943075	1.5283	0.063224		35	4	1492085	0.41039	0.34076
ENSG00000137942	1	93913688	94020218	168	23	4246716	2	1.7453	0.040465		247	33	303641	0.018619	0.49257		88	13	3943075	1.8061	0.035451		83	10	1492085	0.65655	0.25573
ENSG00000137936	1	94027347	94312706	766	47	4246716	2	2.8995	0.0018686		745	68	303641	-0.59708	0.72477		786	25	3943075	3.1748	0.00074971		755	22	1492085	2.5539	0.0053265
ENSG00000067334	1	94333373	94345474	51	10	4246716	2	1.2912	0.098326		55	13	303641	0.89846	0.18447		46	7	3943075	1.0906	0.13772		43	7	1492085	-0.037449	0.51494
ENSG00000023909	1	94350761	94374966	61	15	4246716	2	0.0078557	0.49687		65	20	303641	-0.14448	0.55744		57	9	3943075	0.048234	0.48076		57	9	1492085	0.30859	0.37882
ENSG00000198691	1	94458393	94586688	397	70	4246716	2	1.4145	0.078612		396	80	303641	0.5835	0.27978		398	59	3943075	1.306	0.095776		323	43	1492085	-0.66562	0.74717
ENSG00000137962	1	94614544	94740624	208	35	4246716	2	2.1341	0.016416		266	45	303641	2.8325	0.0023095		150	25	3943075	1.4288	0.076534		160	21	1492085	1.3817	0.083529
ENSG00000117528	1	94883933	94984222	144	24	4246716	2	2.9814	0.0014346		192	36	303641	3.6605	0.00012584		95	11	3943075	2.0783	0.018842		98	9	1492085	1.5621	0.059128
ENSG00000117525	1	94994781	95007356	27	8	4246716	2	1.4013	0.080564		33	11	303641	1.3705	0.085258		20	5	3943075	1.0739	0.14143		18	4	1492085	0.31076	0.37799
ENSG00000143036	1	95285898	95360802	228	47	4246716	2	3.5511	0.00019181		215	55	303641	0.83179	0.20276		240	39	3943075	3.4545	0.00027568		192	26	1492085	0.80175	0.21135
ENSG00000117519	1	95362507	95392834	92	24	4246716	2	5.1192	1.534e-07	*	73	24	303641	-0.29463	0.61586		110	23	3943075	5.3944	3.437e-08	*	105	21	1492085	3.2704	0.00053701
ENSG00000172339	1	95439963	95538501	203	27	4246716	2	3.3251	0.000442		172	31	303641	-0.27619	0.6088		233	23	3943075	3.5274	0.00020987		221	21	1492085	2.0669	0.019374
ENSG00000152078	1	95582894	95663163	179	26	4246716	2	3.0045	0.0013302		158	27	303641	0.11033	0.45607		199	25	3943075	3.0874	0.0010096		206	24	1492085	1.2333	0.10873
ENSG00000271092	1	95583479	95712781	275	32	4246716	2	2.781	0.0027094		231	40	303641	-0.13642	0.55426		318	24	3943075	2.924	0.001728		328	23	1492085	1.3373	0.090566
ENSG00000122481	1	95699711	95712781	26	9	4246716	2	1.9222	0.02729		22	11	303641	0.47128	0.31872		30	7	3943075	1.8641	0.031157		32	8	1492085	1.2761	0.10096
ENSG00000237435	1	96403457	96488436	273	35	4246716	2	6.8211	4.5159e-12	*	310	47	303641	1.7856	0.037079		236	22	3943075	6.5834	2.2991e-11	*	233	20	1492085	3.5263	0.00021068
ENSG00000117569	1	97187221	97289294	237	26	4246716	2	6.9343	2.0412e-12	*	294	37	303641	1.3365	0.090686		180	15	3943075	6.8255	4.3825e-12	*	182	14	1492085	3.6922	0.00011118
ENSG00000188641	1	97543299	98386605	1714	125	4246716	2	8.5179	8.1255e-18	*	1658	150	303641	0.44499	0.32816		1770	99	3943075	8.7163	1.4376e-18	*	1752	91	1492085	5.3722	3.888e-08	*
ENSG00000162627	1	99127236	99226056	250	19	4246716	2	5.4579	2.4086e-08	*	201	22	303641	0.87926	0.18963		298	16	3943075	5.4202	2.9769e-08	*	311	16	1492085	3.5539	0.00018975
ENSG00000117598	1	99355806	99470588	326	37	4246716	2	6.6298	1.6811e-11	*	258	38	303641	0.052848	0.47893		394	36	3943075	6.8656	3.3097e-12	*	368	31	1492085	4.3584	6.5512e-06
ENSG00000117600	1	99729509	99775146	120	20	4246716	2	-0.48451	0.68599		135	25	303641	-1.0052	0.84261		104	15	3943075	-0.22387	0.58857		99	13	1492085	1.1405	0.12704
ENSG00000099260	1	100111499	100160097	198	22	4246716	2	4.2006	1.3311e-05		275	28	303641	0.47584	0.31709		120	15	3943075	4.2273	1.1827e-05		110	12	1492085	3.5175	0.00021784
ENSG00000156869	1	100174259	100232187	224	13	4246716	2	2.884	0.0019634		247	17	303641	-0.70318	0.75903		200	8	3943075	3.1881	0.00071604		211	8	1492085	1.2331	0.10878
ENSG00000162688	1	100315640	100389579	276	37	4246716	2	1.5504	0.060518		314	52	303641	1.2643	0.10307		237	22	3943075	1.2582	0.10416		247	22	1492085	0.19612	0.42226
ENSG00000117620	1	100435345	100492535	199	20	4246716	2	2.0888	0.018361		238	28	303641	-1.8857	0.97033		159	12	3943075	2.691	0.0035614		161	11	1492085	-0.11779	0.54688
ENSG00000156875	1	100503653	100548933	147	20	4246716	2	2.3586	0.0091711		178	28	303641	-1.4338	0.92419		116	12	3943075	2.8457	0.002216		112	11	1492085	0.031092	0.4876
ENSG00000156876	1	100549119	100598511	144	18	4246716	2	2.9096	0.0018092		169	22	303641	-1.924	0.97282		119	13	3943075	3.5535	0.00019008		118	13	1492085	1.3966	0.081265
ENSG00000122435	1	100598706	100616053	48	11	4246716	2	2.6849	0.0036271		57	14	303641	-1.3505	0.91157		38	8	3943075	3.1612	0.0007857		38	7	1492085	1.2001	0.11506
ENSG00000122477	1	100614409	100643771	59	16	4246716	2	2.9219	0.0017394		71	23	303641	-0.4711	0.68122		47	9	3943075	3.1631	0.00078056		46	7	1492085	1.2684	0.10232
ENSG00000137992	1	100652475	100715390	153	18	4246716	2	1.7852	0.037116		191	27	303641	-0.50238	0.6923		115	8	3943075	1.992	0.023183		124	8	1492085	0.71656	0.23682
ENSG00000137996	1	100731763	100758325	66	13	4246716	2	2.8757	0.002016		74	22	303641	1.886	0.029649		57	4	3943075	2.461	0.0069282		53	4	1492085	2.2014	0.013855
ENSG00000079335	1	100810584	100985833	386	40	4246716	2	3.2704	0.00053706		568	64	303641	1.257	0.10438		204	15	3943075	3.0451	0.0011629		200	13	1492085	1.0691	0.14251
ENSG00000181656	1	101003693	101007574	8	3	4246716	2	3.6097	0.00015329		7	3	303641	0.64269	0.26021		8	3	3943075	3.5677	0.00018004		7	3	1492085	1.6439	0.0501
ENSG00000162692	1	101185298	101204601	23	8	4246716	2	2.7472	0.0030058		25	8	303641	0.8396	0.20057		20	7	3943075	2.618	0.0044226		9	4	1492085	0.22008	0.4129
ENSG00000162694	1	101337943	101361554	52	11	4246716	2	3.8865	5.0856e-05		78	15	303641	0.70465	0.24051		26	7	3943075	3.8378	6.2073e-05		22	5	1492085	1.8753	0.030374
ENSG00000162695	1	101361632	101447309	175	17	4246716	2	1.3847	0.083071		256	27	303641	1.1175	0.13188		93	7	3943075	1.1269	0.12989		86	6	1492085	0.19446	0.42291
ENSG00000117543	1	101455179	101491644	62	11	4246716	2	1.0749	0.14122		82	17	303641	0.27885	0.39018		41	5	3943075	1.0381	0.14961		38	4	1492085	-0.17565	0.56972
ENSG00000269175	1	101455761	101457653	1	1	303641	1	-0.53083	0.70223		1	1	303641	-0.53081	0.70223
ENSG00000170989	1	101702444	101707074	6	3	4246716	2	2.966	0.0015085		4	2	303641	-0.89221	0.81386		8	4	3943075	3.3257	0.00044102		6	2	1492085	1.682	0.046286
ENSG00000118733	1	102268130	102462586	448	50	4246716	2	3.8072	7.0282e-05		377	58	303641	-0.0040389	0.50161		519	42	3943075	3.9522	3.8724e-05		458	39	1492085	1.3915	0.082043
ENSG00000060718	1	103342023	103574052	1109	48	4246716	2	0.68817	0.24567		1325	66	303641	-0.77113	0.77969		893	30	3943075	0.92815	0.17666		948	30	1492085	1.1703	0.12094
ENSG00000185946	1	104068313	104097861	22	6	4246716	2	1.5121	0.065254		12	5	303641	-1.2716	0.89824		31	6	3943075	1.9221	0.027296		16	2	1492085	1.5101	0.065505
ENSG00000240038	1	104096437	104122156	23	8	4246716	2	0.76629	0.22175		22	7	303641	-1.2126	0.88736		24	8	3943075	1.1318	0.12887		9	2	1492085	1.0064	0.1571
ENSG00000243480	1	104159999	104168402	4	2	303641	1	-2.2973	0.9892		4	2	303641	-2.2974	0.9892
ENSG00000198890	1	107599267	107601916	2	1	3943075	1	4.3121	8.0857e-06								2	1	3943075	4.3121	8.0857e-06		3	2	1492085	3.1408	0.00084233
ENSG00000162631	1	107682629	108026080	557	68	4246716	2	1.7619	0.039045		504	85	303641	0.041643	0.48339		610	51	3943075	1.8169	0.034616		525	36	1492085	0.2886	0.38644
ENSG00000134215	1	108113782	108507766	937	86	4246716	2	4.974	3.2789e-07	*	804	106	303641	-0.33938	0.63284		1069	66	3943075	5.2562	7.3546e-08	*	1070	61	1492085	2.9627	0.0015246
ENSG00000085491	1	108676658	108743471	179	21	4246716	2	1.5727	0.057897		183	25	303641	0.97186	0.16556		175	16	3943075	1.3624	0.086534		181	13	1492085	0.51799	0.30223
ENSG00000196427	1	108765963	108786689	14	7	303641	1	-0.77947	0.78215		14	7	303641	-0.77949	0.78215								2	1	1492085	0.116	0.45383
ENSG00000186086	1	108918421	109013624	8	4	4246716	2	2.285	0.011155		12	7	303641	0.29288	0.38481		4	1	3943075	2.2901	0.011007		5	2	1492085	-0.23316	0.59218
ENSG00000162636	1	109102711	109187522	141	17	4246716	2	2.308	0.010501		165	27	303641	-1.0065	0.8429		117	6	3943075	2.6745	0.0037424		110	5	1492085	1.9269	0.026999
ENSG00000162639	1	109190912	109204148	16	6	4246716	2	3.2433	0.00059082		16	6	303641	0.11608	0.4538		16	6	3943075	3.3336	0.00042861		14	5	1492085	2.0468	0.020339
ENSG00000134186	1	109234945	109244425	6	3	4246716	2	2.464	0.0068691		6	3	303641	-0.07826	0.53119		6	3	3943075	2.5789	0.0049562		6	3	1492085	0.88626	0.18774
ENSG00000143107	1	109255279	109285365	61	16	4246716	2	1.7712	0.038261		60	17	303641	2.0273	0.021317		61	15	3943075	1.2756	0.10105		63	13	1492085	0.098045	0.46095
ENSG00000116266	1	109289296	109352148	175	13	4246716	2	-0.011421	0.50456		161	15	303641	0.52261	0.30062		189	10	3943075	-0.15687	0.56233		197	10	1492085	-0.040416	0.51612
ENSG00000162641	1	109358520	109506106	460	43	4246716	2	-0.84463	0.80084		487	58	303641	1.8666	0.03098		433	28	3943075	-1.3946	0.91842		420	25	1492085	-0.26713	0.60531
ENSG00000121957	1	109417972	109477167	157	25	4246716	2	-1.251	0.89453		175	35	303641	0.51463	0.30341		139	15	3943075	-1.4411	0.92522		130	12	1492085	0.037906	0.48488
ENSG00000121940	1	109472130	109506111	115	22	4246716	2	0.2101	0.4168		134	27	303641	0.73215	0.23204		96	16	3943075	0.014863	0.49407		93	14	1492085	0.83757	0.20114
ENSG00000085433	1	109512836	109584850	174	24	4246716	2	-1.0352	0.84971		186	32	303641	1.0333	0.15074		161	16	3943075	-1.3611	0.91325		154	12	1492085	-1.2946	0.90228
ENSG00000197780	1	109605108	109618624	35	10	4246716	2	-0.91402	0.81965		31	11	303641	0.66734	0.25228		38	8	3943075	-1.1337	0.87155		30	6	1492085	-1.2936	0.9021
ENSG00000215717	1	109632425	109639556	23	7	4246716	2	0.66409	0.25332		26	8	303641	-0.20788	0.58234		19	5	3943075	0.74687	0.22757		16	4	1492085	0.1481	0.44113
ENSG00000179902	1	109648573	109656479	22	7	4246716	2	-0.57265	0.71656		24	8	303641	-0.18343	0.57277		19	5	3943075	-0.54338	0.70657		9	3	1492085	0.10217	0.45931
ENSG00000116299	1	109656301	109749401	325	50	4246716	2	3.0966	0.0009789		365	72	303641	1.1688	0.12123		285	28	3943075	2.8892	0.001931		260	21	1492085	0.57303	0.28331
ENSG00000031698	1	109756540	109780791	47	15	4246716	2	1.7624	0.038999		62	23	303641	1.5989	0.054918		31	7	3943075	1.3853	0.082978		31	6	1492085	-0.22526	0.58911
ENSG00000143126	1	109792641	109818372	71	15	4246716	2	2.6851	0.0036256		82	19	303641	-0.92504	0.82253		60	10	3943075	3.0432	0.0011702		62	10	1492085	1.5688	0.058346
ENSG00000134222	1	109822178	109825808	8	5	4246716	2	3.9846	3.3796e-05		9	6	303641	0.48315	0.31449		7	4	3943075	4.0011	3.1524e-05		6	3	1492085	0.9855	0.16219
ENSG00000221986	1	109834987	109849663	38	15	4246716	2	3.0256	0.0012405		40	22	303641	1.8644	0.031131		35	8	3943075	2.6226	0.0043631		23	4	1492085	0.054975	0.47808
ENSG00000134243	1	109852192	109940573	149	20	4246716	2	1.9056	0.028352		190	32	303641	1.4709	0.070655		108	7	3943075	1.5694	0.058275		95	5	1492085	0.4915	0.31154
ENSG00000143106	1	109941653	109969062	46	10	4246716	2	1.7238	0.042376		60	14	303641	1.4877	0.068414		32	5	3943075	1.3761	0.084402		29	3	1492085	0.59219	0.27686
ENSG00000143028	1	110009180	110024759	42	7	4246716	2	1.6495	0.049528		46	10	303641	0.24621	0.40276		37	3	3943075	1.6435	0.050144		35	3	1492085	0.64247	0.26028
ENSG00000162650	1	110026101	110035426	12	6	4246716	2	1.9298	0.026813		15	8	303641	0.97532	0.1647		9	3	3943075	1.7321	0.041626		9	3	1492085	-0.1751	0.5695
ENSG00000174151	1	110036674	110045554	13	4	4246716	2	2.6639	0.0038615		16	5	303641	0.84912	0.19791		9	2	3943075	2.529	0.0057196		9	2	1492085	0.59434	0.27614
ENSG00000181754	1	110046797	110052360	7	3	4246716	2	1.6074	0.053978		7	3	303641	-1.1858	0.88215		7	2	3943075	1.9973	0.022899		7	2	1492085	0.078323	0.46879
ENSG00000156097	1	110082494	110091028	11	4	4246716	2	3.3897	0.00034981		12	4	303641	-0.3383	0.63243		10	3	3943075	3.6117	0.0001521		10	3	1492085	0.83803	0.20101
ENSG00000065135	1	110091233	110136975	92	19	4246716	2	2.8574	0.0021354		126	28	303641	1.8349	0.033258		57	10	3943075	2.4562	0.0070203		53	8	1492085	1.0009	0.15843
ENSG00000134183	1	110145889	110155679	20	8	4246716	2	4.0567	2.4882e-05		21	9	303641	0.79348	0.21375		19	7	3943075	3.9899	3.3058e-05		19	6	1492085	1.6927	0.045253
ENSG00000116337	1	110158726	110174673	33	10	4246716	2	3.0437	0.0011686		35	13	303641	-1.2349	0.89157		31	7	3943075	3.5014	0.00023144		29	7	1492085	0.92363	0.17784
ENSG00000168765	1	110198703	110208118	21	8	4246716	2	2.505	0.0061227		21	9	303641	0.36063	0.35919		20	6	3943075	2.4996	0.006217		20	6	1492085	0.40655	0.34217
ENSG00000213366	1	110210644	110252171	55	17	4246716	2	2.1118	0.017352		53	19	303641	1.1783	0.11933		56	15	3943075	1.8646	0.031119		38	10	1492085	0.44757	0.32723
ENSG00000134184	1	110230436	110251661	25	7	4246716	2	0.23288	0.40793		23	7	303641	1.2917	0.098225		26	7	3943075	-0.11676	0.54648		14	4	1492085	-0.32759	0.62839
ENSG00000134201	1	110254864	110318050	116	26	4246716	2	-0.45041	0.67379		110	33	303641	0.46935	0.31941		121	19	3943075	-0.59768	0.72497		119	19	1492085	-1.8	0.96407
ENSG00000134202	1	110276554	110284384	16	5	4246716	2	-1.0031	0.8421		17	7	303641	0.29338	0.38462		14	3	3943075	-1.1224	0.86916		14	3	1492085	-2.2998	0.98927
ENSG00000198758	1	110292702	110306649	28	10	4246716	2	-0.56877	0.71524		23	10	303641	0.87476	0.19085		33	9	3943075	-0.83299	0.79758		31	8	1492085	-1.1488	0.87469
ENSG00000184371	1	110452864	110473614	38	13	4246716	2	4.0334	2.7485e-05		39	16	303641	1.2824	0.099846		36	9	3943075	3.83	6.4079e-05		27	7	1492085	3.3447	0.00041179
ENSG00000168710	1	110527308	110566357	50	11	4246716	2	6.462	5.1656e-11	*	87	18	303641	0.52431	0.30003		13	4	3943075	6.5607	2.6774e-11	*	11	3	1492085	5.136	1.4035e-07	*
ENSG00000143093	1	110574199	110617263	64	11	4246716	2	7.5129	2.8923e-14	*	80	17	303641	0.5634	0.28658		48	5	3943075	7.6404	1.0825e-14	*	41	4	1492085	5.0912	1.7788e-07	*
ENSG00000156150	1	110602616	110613322	24	6	4246716	2	7.3157	1.2798e-13	*	33	10	303641	0.49059	0.31186		15	2	3943075	7.4561	4.4575e-14	*	13	2	1492085	5.0171	2.6231e-07	*
ENSG00000186150	1	110655062	110656569	3	2	4246716	2	1.4846	0.068818		5	3	303641	0.013379	0.49466		1	1	3943075	1.537	0.062142		1	1	1492085	2.1486	0.015835
ENSG00000197106	1	110693108	110744824	72	12	4246716	2	1.0985	0.136		56	13	303641	-1.4132	0.9212		87	10	3943075	1.5322	0.062743		74	7	1492085	1.4203	0.077765
ENSG00000116396	1	110753965	110825722	123	20	4246716	2	1.4998	0.06683		63	20	303641	-0.61497	0.73071		183	19	3943075	1.7272	0.04207		186	18	1492085	1.8903	0.029358
ENSG00000162775	1	110881128	110889299	14	7	4246716	2	0.7264	0.2338		16	10	303641	-0.18369	0.57287		11	4	3943075	0.80483	0.21046		9	3	1492085	0.63844	0.26159
ENSG00000168679	1	110905470	110933704	58	16	4246716	2	1.3514	0.088285		64	22	303641	-0.83318	0.79763		52	9	3943075	1.6337	0.051164		51	9	1492085	1.1973	0.1156
ENSG00000134248	1	110943871	110950564	17	7	4246716	2	1.509	0.065653		19	9	303641	-1.3816	0.91645		15	4	3943075	1.9494	0.025625		13	3	1492085	1.4113	0.079078
ENSG00000143125	1	110993822	110999976	21	8	4246716	2	0.88154	0.18901		21	11	303641	1.19	0.11702		20	5	3943075	0.58462	0.2794		20	5	1492085	1.8973	0.028896
ENSG00000143105	1	111059839	111061797	8	4	4246716	2	0.98545	0.1622		11	6	303641	-1.1719	0.87938		5	2	3943075	1.3479	0.088847		5	2	1492085	0.55575	0.28919
ENSG00000177301	1	111136202	111174096	53	9	4246716	2	0.06798	0.4729		21	7	303641	-0.34211	0.63387		85	10	3943075	0.16549	0.43428		83	8	1492085	0.77109	0.22033
ENSG00000177272	1	111214310	111217655	1	1	4246716	2	0.98704	0.16181		1	1	303641	-0.84931	0.80215		1	1	3943075	1.26	0.10383		1	1	1492085	0.99109	0.16082
ENSG00000143119	1	111415775	111442550	73	12	4246716	2	1.8803	0.030036		72	14	303641	0.78168	0.2172		74	9	3943075	1.7344	0.041423		79	9	1492085	1.263	0.10329
ENSG00000121931	1	111489807	111506701	24	9	4246716	2	1.8304	0.033597		30	12	303641	-0.68434	0.75312		18	6	3943075	2.0894	0.018334		15	5	1492085	1.7249	0.042271
ENSG00000156171	1	111659955	111682838	60	10	4246716	2	-0.19874	0.57877		76	14	303641	0.70472	0.24049		44	5	3943075	-0.40181	0.65609		47	6	1492085	1.3763	0.084364
ENSG00000134255	1	111682249	111727724	99	16	4246716	2	0.89766	0.18468		141	20	303641	-0.0091443	0.50365		57	11	3943075	0.93411	0.17512		58	10	1492085	1.5755	0.057568
ENSG00000162777	1	111729796	111747157	31	13	4246716	2	1.4351	0.075633		29	15	303641	-0.81772	0.79324		33	10	3943075	1.7162	0.043061		21	6	1492085	-0.48693	0.68685
ENSG00000064886	1	111743393	111786062	114	19	4246716	2	0.30302	0.38094		98	20	303641	0.19011	0.42461		130	17	3943075	0.26171	0.39677		122	14	1492085	-0.39989	0.65538
ENSG00000134216	1	111833484	111863188	196	24	4246716	2	-0.29746	0.61694		218	27	303641	-0.59679	0.72468		174	20	3943075	-0.14309	0.55689		175	18	1492085	-1.0873	0.86154
ENSG00000173947	1	111888910	111895635	31	8	4246716	2	1.158	0.12343		35	10	303641	0.71419	0.23755		27	5	3943075	1.0036	0.15779		25	4	1492085	-0.65685	0.74436
ENSG00000085465	1	111956936	111970399	50	11	4246716	2	2.171	0.014967		57	15	303641	-1.2677	0.89755		43	7	3943075	2.6048	0.0045966		39	5	1492085	2.7766	0.0027468
ENSG00000116455	1	111982512	111991998	19	7	4246716	2	1.5661	0.058668		22	8	303641	-2.958	0.99845		16	5	3943075	2.446	0.0072229		11	2	1492085	2.89	0.0019259
ENSG00000116459	1	111991486	112005395	28	7	4246716	2	2.0785	0.018832		31	8	303641	-2.1506	0.98424		25	5	3943075	2.7538	0.0029455		23	4	1492085	3.0222	0.0012547
ENSG00000143110	1	112016414	112021134	6	2	4246716	2	1.9613	0.024924		5	1	303641	-0.30664	0.62044		6	2	3943075	2.1205	0.016983		5	2	1492085	2.3549	0.0092648
ENSG00000121933	1	112025970	112106584	230	48	4246716	2	1.9152	0.027736		220	61	303641	0.10538	0.45804		240	35	3943075	1.9583	0.025098		195	26	1492085	0.95998	0.16853
ENSG00000116473	1	112084840	112259313	509	53	4246716	2	5.464	2.3272e-08	*	561	66	303641	-1.0186	0.84581		457	40	3943075	5.9532	1.3149e-09	*	422	31	1492085	3.9956	3.2272e-05
ENSG00000197852	1	112223252	112298446	258	50	4246716	2	5.7381	4.7863e-09	*	298	69	303641	-1.0775	0.85938		217	30	3943075	6.254	2.0005e-10	*	221	29	1492085	4.2044	1.309e-05
ENSG00000064703	1	112297867	112310638	47	10	4246716	2	3.2457	0.0005859		54	13	303641	-0.27397	0.60795		39	6	3943075	3.4443	0.00028623		41	5	1492085	2.514	0.0059683
ENSG00000171385	1	112313284	112531777	557	97	4246716	2	5.161	1.2282e-07	*	523	123	303641	0.7238	0.23459		590	71	3943075	5.1552	1.267e-07	*	549	61	1492085	2.9677	0.0015002
ENSG00000143079	1	112938803	113006078	211	27	4246716	2	1.4465	0.074022		281	48	303641	1.0172	0.15452		141	5	3943075	1.2189	0.11145		137	3	1492085	1.7003	0.044539
ENSG00000134245	1	113009163	113072787	142	30	4246716	2	4.4707	3.898e-06		157	37	303641	1.1049	0.1346		126	22	3943075	4.333	7.3531e-06		130	21	1492085	1.8209	0.034309
ENSG00000007341	1	113066140	113163447	192	23	4246716	2	4.4275	4.767e-06		233	35	303641	0.51565	0.30305		151	10	3943075	4.4517	4.2597e-06		179	12	1492085	1.7855	0.037086
ENSG00000116489	1	113161795	113214241	77	15	4246716	2	4.2475	1.0809e-05		99	22	303641	0.57387	0.28303		54	7	3943075	4.2487	1.0748e-05		61	7	1492085	1.4999	0.066821
ENSG00000155363	1	113215763	113243368	50	11	4246716	2	5.5958	1.098e-08	*	61	15	303641	-0.27359	0.6078		38	6	3943075	5.8832	2.0122e-09	*	44	6	1492085	2.3761	0.0087486
ENSG00000155366	1	113243728	113250056	15	6	4246716	2	3.4951	0.00023696		17	8	303641	0.5894	0.2778		13	4	3943075	3.4636	0.0002665		15	4	1492085	0.75842	0.2241
ENSG00000271810	1	113245236	113254055	20	8	4246716	2	3.348	0.00040702		23	11	303641	0.86942	0.19231		17	5	3943075	3.2332	0.00061199		18	5	1492085	0.42407	0.33576
ENSG00000155367	1	113252616	113258099	10	5	4246716	2	2.1085	0.017492		11	6	303641	0.69382	0.2439		9	4	3943075	1.9957	0.022984		8	4	1492085	-0.71552	0.76286
ENSG00000184599	1	113263041	113269857	18	7	4246716	2	-0.28375	0.6117		22	9	303641	-1.1138	0.86732		14	4	3943075	0.014609	0.49417		14	3	1492085	-1.3821	0.91653
ENSG00000155380	1	113454469	113499635	65	16	4246716	2	0.38172	0.35134		92	27	303641	0.40022	0.3445		38	5	3943075	0.28509	0.38779		43	5	1492085	0.1926	0.42364
ENSG00000198799	1	113615831	113674882	92	16	4246716	2	2.0408	0.020635		139	24	303641	-0.18112	0.57187		45	7	3943075	2.1682	0.015072		70	7	1492085	0.92008	0.17877
ENSG00000081026	1	113933371	114228545	519	34	4246716	2	7.0068	1.219e-12	*	575	40	303641	1.3935	0.081728		462	28	3943075	6.8849	2.8916e-12	*	492	26	1492085	4.3896	5.6784e-06
ENSG00000116793	1	114239453	114302111	108	15	4246716	2	7.0886	6.7735e-13	*	125	19	303641	2.3718	0.0088516		91	10	3943075	6.6983	1.0542e-11	*	92	9	1492085	4.2753	9.5441e-06
ENSG00000081019	1	114304454	114355098	69	15	4246716	2	5.7897	3.526e-09	*	83	20	303641	1.8422	0.032721		55	10	3943075	5.4972	1.9288e-08	*	49	9	1492085	3.4907	0.0002409
ENSG00000134242	1	114356433	114414381	102	16	4246716	2	6.2508	2.0422e-10	*	121	20	303641	1.5737	0.057775		83	11	3943075	6.0503	7.2302e-10	*	87	10	1492085	4.0622	2.4309e-05
ENSG00000188761	1	114420790	114430169	18	7	4246716	2	4.7697	9.2241e-07	*	21	9	303641	1.8216	0.034261		15	5	3943075	4.4445	4.4052e-06		14	4	1492085	2.6873	0.0036019
ENSG00000134262	1	114437370	114447823	21	8	4246716	2	2.1337	0.016435		26	10	303641	-0.3709	0.64464		16	5	3943075	2.3172	0.010246		12	3	1492085	1.3431	0.089626
ENSG00000118655	1	114447763	114456708	15	6	4246716	2	3.5083	0.00022548		18	8	303641	0.40063	0.34435		12	4	3943075	3.5297	0.000208		10	3	1492085	2.283	0.011216
ENSG00000163349	1	114471814	114520426	56	14	4246716	2	1.8689	0.030819		53	16	303641	0.031347	0.4875		59	12	3943075	1.9308	0.026753		53	9	1492085	-0.57902	0.71871
ENSG00000116774	1	114522063	114524876	5	3	4246716	2	2.7398	0.0030741		3	2	303641	0.56575	0.28578		6	4	3943075	2.6863	0.0036123		3	2	1492085	0.20845	0.41744
ENSG00000134207	1	114631913	114696541	262	65	4246716	2	5.9062	1.7505e-09	*	302	81	303641	1.6992	0.044638		221	48	3943075	5.6578	7.6643e-09	*	186	37	1492085	3.8063	7.0533e-05
ENSG00000197323	1	114935399	115053781	281	28	4246716	2	1.8224	0.034194		298	41	303641	0.36366	0.35806		263	15	3943075	1.7904	0.036695		273	14	1492085	1.5843	0.056564
ENSG00000116752	1	115110178	115124260	31	10	4246716	2	4.1458	1.6932e-05		42	14	303641	0.67706	0.24919		20	6	3943075	4.1146	1.9394e-05		20	6	1492085	3.377	0.00036639
ENSG00000175984	1	115125469	115213043	185	26	4246716	2	3.6794	0.00011688		205	33	303641	0.66504	0.25301		164	18	3943075	3.6339	0.00013957		171	18	1492085	2.899	0.001872
ENSG00000116748	1	115215719	115238239	54	16	4246716	2	2.7141	0.0033225		61	20	303641	-0.41871	0.66229		47	11	3943075	2.9329	0.0016791		57	13	1492085	2.6923	0.0035477
ENSG00000213281	1	115247090	115259515	20	8	4246716	2	1.499	0.066936		28	12	303641	-0.71924	0.764		11	3	3943075	1.7552	0.039609		11	2	1492085	1.5512	0.06043
ENSG00000009307	1	115259534	115301297	77	13	4246716	2	4.1277	1.8321e-05		92	18	303641	-0.97142	0.83433		61	8	3943075	4.5532	2.6413e-06	*	63	8	1492085	3.4147	0.00031924
ENSG00000052723	1	115312100	115323306	12	5	4246716	2	4.72	1.1795e-06	*	21	9	303641	0.11594	0.45385		3	1	3943075	4.8661	5.6899e-07	*	3	1	1492085	4.9157	4.4235e-07	*
ENSG00000198765	1	115397424	115537991	323	25	4246716	2	1.6044	0.054311		356	32	303641	-1.0688	0.85742		290	17	3943075	1.9616	0.024902		299	16	1492085	1.4637	0.071641
ENSG00000134200	1	115572415	115576941	18	5	4246716	2	1.1062	0.13433		13	7	303641	-0.22164	0.5877		22	3	3943075	1.2095	0.11324		22	3	1492085	0.79044	0.21463
ENSG00000134198	1	115590632	115632121	146	29	4246716	2	4.7809	8.7254e-07	*	147	39	303641	-0.85226	0.80297		144	19	3943075	5.1981	1.0068e-07	*	145	19	1492085	4.6382	1.757e-06	*
ENSG00000134259	1	115828539	115880857	151	35	4246716	2	0.60851	0.27142		135	40	303641	0.77963	0.21781		167	30	3943075	0.41517	0.33901		131	21	1492085	-0.67021	0.74864
ENSG00000173218	1	116184574	116240845	161	40	4246716	2	1.421	0.077661		163	54	303641	-0.27754	0.60932		159	26	3943075	1.5517	0.060367		142	22	1492085	0.3925	0.34735
ENSG00000118729	1	116242628	116311402	331	27	4246716	2	0.54389	0.29326		370	37	303641	0.1957	0.42242		292	16	3943075	0.51012	0.30498		296	15	1492085	-0.04566	0.51821
ENSG00000177551	1	116378998	116386538	18	5	4246716	2	2.5554	0.0053036		17	7	303641	-0.26829	0.60576		18	3	3943075	2.7264	0.0032015		18	3	1492085	1.3576	0.087288
ENSG00000163393	1	116519119	116612675	215	29	4246716	2	4.431	4.6901e-06		251	39	303641	0.57077	0.28408		178	18	3943075	4.44	4.497e-06		182	18	1492085	3.3468	0.00040868
ENSG00000173212	1	116654376	116677861	75	15	4246716	2	2.3785	0.0086904		98	23	303641	0.10942	0.45644		52	7	3943075	2.4381	0.0073829		51	7	1492085	1.8174	0.034579
ENSG00000163399	1	116915290	116952883	64	11	4246716	2	-0.6346	0.73716		81	17	303641	0.36409	0.35789		46	4	3943075	-0.75963	0.77626		53	3	1492085	-0.68734	0.75406
ENSG00000269279	1	116915890	116926718	19	5	4246716	2	-0.72601	0.76608		18	6	303641	0.87	0.19215		19	4	3943075	-0.99488	0.8401		21	4	1492085	-0.57095	0.71598
ENSG00000116815	1	117057157	117113661	29	6	4246716	2	0.016432	0.49344		25	9	303641	1.0784	0.14044		33	3	3943075	-0.28219	0.6111		31	3	1492085	-0.29471	0.61589
ENSG00000143061	1	117117031	117210375	115	26	4246716	2	3.9589	3.764e-05		172	41	303641	1.8132	0.034897		58	10	3943075	3.6054	0.00015585		50	6	1492085	1.728	0.041995
ENSG00000203864	1	117236734	117249225	28	5	4246716	2	2.8206	0.0023967		49	8	303641	0.65837	0.25515		7	2	3943075	2.7445	0.0030302		5	2	1492085	2.8816	0.0019783
ENSG00000116824	1	117297007	117311850	36	10	4246716	2	2.7819	0.0027022		46	15	303641	0.25037	0.40115		26	5	3943075	2.8175	0.0024197		22	4	1492085	1.5887	0.056062
ENSG00000134247	1	117452679	117532980	222	35	4246716	2	3.6647	0.00012384		243	49	303641	1.8608	0.031383		200	21	3943075	3.2868	0.00050675		207	21	1492085	2.6557	0.0039576
ENSG00000134256	1	117544382	117579167	101	28	4246716	2	2.2278	0.012946		118	37	303641	2.3946	0.0083199		83	19	3943075	1.6475	0.049726		76	15	1492085	2.1905	0.014245
ENSG00000116830	1	117602925	117650075	116	32	4246716	2	2.2189	0.013247		146	47	303641	-1.1254	0.8698		86	16	3943075	2.615	0.0044608		75	13	1492085	1.479	0.069568
ENSG00000134253	1	117653682	117665209	43	11	4246716	2	2.126	0.01675		50	15	303641	-1.8112	0.96495		35	7	3943075	2.709	0.0033742		32	6	1492085	1.7076	0.043853
ENSG00000134258	1	117686209	117753556	161	33	4246716	2	3.0614	0.0011015		165	46	303641	-0.44637	0.67233		156	19	3943075	3.3009	0.00048179		135	14	1492085	2.6994	0.0034735
ENSG00000198162	1	117910071	118071494	480	29	4246716	2	7.0354	9.9375e-13	*	570	39	303641	1.9859	0.023525		389	19	3943075	6.7501	7.3849e-12	*	392	18	1492085	2.803	0.0025315
ENSG00000183508	1	118148556	118170994	75	14	4246716	2	4.168	1.5367e-05		86	20	303641	1.14	0.12714		63	7	3943075	4.0091	3.0474e-05		67	7	1492085	2.1955	0.014066
ENSG00000196505	1	118406107	118472253	106	18	4246716	2	1.1552	0.124		169	26	303641	0.79914	0.2121		42	9	3943075	0.9771	0.16426		36	7	1492085	0.24319	0.40393
ENSG00000065183	1	118472343	118509165	74	12	4246716	2	0.63528	0.26262		115	17	303641	0.045336	0.48192		33	7	3943075	0.6467	0.25891		29	5	1492085	-1.0423	0.85136
ENSG00000155761	1	118496484	118727846	471	31	4246716	2	0.54924	0.29142		586	46	303641	0.35088	0.36284		356	16	3943075	0.47262	0.31824		342	14	1492085	-0.32613	0.62784
ENSG00000092607	1	119425669	119532179	322	34	4246716	2	2.3123	0.010382		380	47	303641	0.3646	0.3577		264	21	3943075	2.2985	0.010768		260	21	1492085	2.1712	0.01496
ENSG00000116874	1	119573839	119683294	295	28	4246716	2	2.454	0.0070642		336	36	303641	1.0894	0.13799		254	19	3943075	2.2444	0.012403		251	22	1492085	2.6385	0.0041633
ENSG00000116882	1	119911402	119936753	69	12	4246716	2	-0.6139	0.73036		87	16	303641	-1.1452	0.87394		51	7	3943075	-0.3193	0.62525		51	7	1492085	0.05459	0.47823
ENSG00000203859	1	119957554	119965658	23	7	4246716	2	-1.8501	0.96785		31	12	303641	0.83507	0.20184		14	2	3943075	-2.1516	0.98429		21	3	1492085	-0.79075	0.78546
ENSG00000203857	1	120049821	120057681	15	6	4246716	2	0.23671	0.40644		25	10	303641	0.73978	0.22972		5	1	3943075	0.04037	0.4839		6	1	1492085	0.25208	0.40049
ENSG00000143067	1	120162045	120190396	60	14	4246716	2	-0.12932	0.55145		59	16	303641	1.988	0.023408		61	11	3943075	-0.68586	0.7536		53	8	1492085	0.56797	0.28503
ENSG00000092621	1	120202421	120286838	165	30	4246716	2	-0.73692	0.76941		169	38	303641	0.11623	0.45374		160	21	3943075	-0.79703	0.78728		155	17	1492085	-1.9646	0.97527
ENSG00000134240	1	120290619	120311528	49	14	4246716	2	0.97234	0.16544		55	19	303641	-0.2645	0.6043		42	9	3943075	1.0825	0.13952		37	6	1492085	-0.17435	0.56921
ENSG00000134193	1	120336641	120354283	45	10	4246716	2	-0.023142	0.50923		47	14	303641	0.45557	0.32435		42	5	3943075	-0.15044	0.55979		36	4	1492085	-0.42072	0.66302
ENSG00000134249	1	120436156	120439118	4	1	4246716	2	-0.53741	0.70451		3	1	303641	-2.0489	0.97976		4	1	3943075	0.01084	0.49568		4	1	1492085	-0.349	0.63645
ENSG00000134250	1	120454176	120612240	85	8	4246716	2	-0.37015	0.64436		91	11	303641	-0.31266	0.62273		79	5	3943075	-0.29738	0.61691		88	5	1492085	-0.69173	0.75545
ENSG00000178104	1	144836157	145076186	1	1	3943075	1	1.8685	0.030844								1	1	3943075	1.8685	0.030844		1	1	1492085	1.1526	0.12455
ENSG00000168509	1	145413095	145417545	3	2	4246716	2	0.67952	0.2484		4	2	303641	0.25712	0.39854		1	1	3943075	0.63386	0.26309		1	1	1492085	-1.1041	0.86522
ENSG00000117289	1	145438469	145442635	4	2	4246716	2	0.95332	0.17021		5	3	303641	0.91928	0.17897		3	1	3943075	0.73424	0.2314		3	1	1492085	-0.74461	0.77175
ENSG00000121851	1	145456236	145470388	10	4	4246716	2	2.4837	0.0065015		17	6	303641	0.57006	0.28432		2	1	3943075	2.4194	0.0077741		2	1	1492085	1.6562	0.048838
ENSG00000181039	1	145470508	145475646	3	2	4246716	2	0.68428	0.2469		5	2	303641	0.023915	0.49046		1	1	3943075	0.70352	0.24087		2	1	1492085	-0.52286	0.69947
ENSG00000152022	1	145477085	145501669	19	6	4246716	2	0.60813	0.27155		35	10	303641	-0.032887	0.51312		3	1	3943075	0.64025	0.26101		5	1	1492085	-0.66007	0.7454
ENSG00000131795	1	145507598	145513536	3	2	4246716	2	1.9584	0.025091		5	3	303641	-0.11757	0.5468		1	1	3943075	2.0651	0.019459		1	1	1492085	2.3295	0.0099171
ENSG00000131779	1	145516252	145523730	5	2	4246716	2	1.2616	0.10354		8	2	303641	0.34074	0.36665		2	1	3943075	1.2147	0.11223		2	1	1492085	1.3438	0.089512
ENSG00000143127	1	145524891	145543868	19	6	4246716	2	2.4529	0.0070853		23	8	303641	0.82247	0.2054		14	3	3943075	2.3174	0.010242		15	3	1492085	1.7114	0.0435
ENSG00000198483	1	145549230	145568526	28	7	4246716	2	1.8322	0.033457		24	9	303641	0.89871	0.1844		31	4	3943075	1.6521	0.049258		32	4	1492085	1.6348	0.051042
ENSG00000131788	1	145575233	145586546	7	3	4246716	2	1.232	0.10898		10	4	303641	-0.073103	0.52914		3	2	3943075	1.2988	0.097		2	1	1492085	-0.036476	0.51455
ENSG00000186364	1	145586115	145589439	2	1	4246716	2	1.4932	0.067694		2	1	303641	0.1186	0.4528		2	1	3943075	1.5167	0.064671		2	1	1492085	1.5905	0.05586
ENSG00000186141	1	145592605	145611025	14	4	4246716	2	0.93501	0.17489		15	6	303641	-0.8537	0.80336		12	2	3943075	1.2072	0.11367		14	2	1492085	1.6399	0.050509
ENSG00000121848	1	145611036	145696218	76	10	4246716	2	1.195	0.11605		70	14	303641	0.17503	0.43053		81	5	3943075	1.1916	0.11672		99	5	1492085	1.2647	0.10299
ENSG00000117281	1	145695798	145715614	12	3	4246716	2	1.2551	0.10471		9	4	303641	0.94679	0.17187		14	2	3943075	1.0398	0.14921		20	2	1492085	0.59757	0.27506
ENSG00000174827	1	145726918	145764074	5	2	4246716	2	-0.26638	0.60502		5	2	303641	0.66616	0.25265		5	2	3943075	-0.4613	0.67771		4	1	1492085	1.1249	0.13032
ENSG00000117262	1	145764411	145827103	1	1	303641	1	0.072882	0.47095		1	1	303641	0.072887	0.47095
ENSG00000131791	1	146626685	146644129	47	9	4246716	2	2.5689	0.0051014		46	12	303641	0.24579	0.40292		48	6	3943075	2.5977	0.0046919		49	6	1492085	1.3622	0.086567
ENSG00000131781	1	146646930	146714700	313	16	4246716	2	1.1358	0.12801		355	18	303641	-0.74315	0.7713		271	13	3943075	1.385	0.083028		316	14	1492085	0.67249	0.25063
ENSG00000131778	1	146714291	146767443	168	24	4246716	2	2.9924	0.0013842		165	32	303641	-0.2004	0.57942		170	16	3943075	3.161	0.00078602		176	15	1492085	1.6587	0.048587
ENSG00000116128	1	147013182	147098017	143	34	4246716	2	1.7143	0.043233		107	32	303641	-0.39367	0.65309		179	35	3943075	1.8884	0.029488		171	31	1492085	-0.079342	0.53162
ENSG00000162836	1	147101453	147142618	77	14	4246716	2	0.72758	0.23344		79	20	303641	1.6961	0.044933		75	8	3943075	0.28441	0.38805		93	10	1492085	-0.12115	0.54821
ENSG00000143140	1	147228332	147245484	45	9	4246716	2	0.30262	0.38109		29	8	303641	0.37512	0.35379		60	9	3943075	0.20995	0.41685		59	9	1492085	-0.30773	0.62086
ENSG00000121634	1	147374946	147381393	17	5	4246716	2	2.4418	0.0073062		11	4	303641	0.73185	0.23213		23	6	3943075	2.331	0.0098758		27	7	1492085	1.7998	0.035943
ENSG00000188092	1	147400506	147465753	4	1	4246716	2	-0.9358	0.82531		1	1	303641	0.47449	0.31758		6	1	3943075	-1.1029	0.86495
ENSG00000203814	1	149754245	149783928	6	1	3943075	1	0.70473	0.24049								6	1	3943075	0.70474	0.24049		7	1	1492085	1.4199	0.07782
ENSG00000184678	1	149856010	149858232	2	1	4246716	2	1.8082	0.035287		1	1	303641	0.26493	0.39553		2	1	3943075	1.803	0.035693		2	1	1492085	2.0893	0.018343
ENSG00000178096	1	149859440	149872351	17	3	4246716	2	1.5992	0.054887		14	4	303641	-0.073241	0.52919		19	1	3943075	1.68	0.046482		20	1	1492085	2.0501	0.020178
ENSG00000159164	1	149874870	149889434	15	5	4246716	2	1.7131	0.043345		18	8	303641	-0.41108	0.65949		11	2	3943075	1.8919	0.02925		11	2	1492085	2.144	0.016016
ENSG00000143368	1	149895209	149900236	10	3	4246716	2	2.2597	0.011919		11	4	303641	0.040909	0.48368		8	1	3943075	2.3338	0.0098043		8	1	1492085	2.5589	0.0052495
ENSG00000014914	1	149900543	149908791	13	4	4246716	2	2.3681	0.0089393		13	6	303641	0.45834	0.32335		12	2	3943075	2.3304	0.009892		12	2	1492085	2.3893	0.0084402
ENSG00000163113	1	149909705	149982625	113	11	4246716	2	2.2368	0.012651		183	18	303641	0.16412	0.43482		42	4	3943075	2.2757	0.011431		53	4	1492085	2.1997	0.013916
ENSG00000136631	1	150039369	150117505	174	10	4246716	2	1.2584	0.10413		268	17	303641	1.7032	0.044262		80	2	3943075	0.83326	0.20235		81	2	1492085	-0.90447	0.81713
ENSG00000023902	1	150121373	150136916	28	7	4246716	2	2.1471	0.015892		37	10	303641	1.5988	0.054935		18	3	3943075	1.7846	0.037164		19	2	1492085	-0.15657	0.56221
ENSG00000143401	1	150190717	150208504	33	7	4246716	2	5.1059	1.6464e-07	*	48	11	303641	0.24987	0.40135		18	3	3943075	5.2295	8.4995e-08	*	18	3	1492085	2.6359	0.0041955
ENSG00000118298	1	150229554	150237478	7	4	4246716	2	4.5676	2.4671e-06	*	9	5	303641	-1.3659	0.91401		5	3	3943075	5.1192	1.5342e-07	*	3	2	1492085	1.069	0.14253
ENSG00000117362	1	150237804	150241980	2	2	4246716	2	2.5728	0.0050435		3	2	303641	-0.30554	0.62002		1	1	3943075	2.7548	0.002936		2	1	1492085	0.6392	0.26135
ENSG00000118292	1	150240600	150253327	22	8	4246716	2	5.6794	6.7582e-09	*	30	12	303641	0.82942	0.20343		13	3	3943075	5.6639	7.4004e-09	*	17	4	1492085	2.5427	0.0054992
ENSG00000159208	1	150254953	150259505	9	4	4246716	2	5.6338	8.8164e-09	*	12	6	303641	1.4041	0.080151		6	2	3943075	5.457	2.4209e-08	*	6	2	1492085	2.6932	0.0035389
ENSG00000187145	1	150266289	150281414	62	10	4246716	2	5.6879	6.4311e-09	*	80	15	303641	0.97017	0.16598		43	5	3943075	5.6336	8.8242e-09	*	45	5	1492085	3.1198	0.00090498
ENSG00000117360	1	150293925	150325671	111	17	4246716	2	6.5904	2.1925e-11	*	145	24	303641	1.0929	0.13721		76	9	3943075	6.5362	3.155e-11	*	78	8	1492085	3.6881	0.00011296
ENSG00000163125	1	150335567	150449042	393	21	4246716	2	6.8503	3.6846e-12	*	490	30	303641	1.328	0.092082		295	12	3943075	6.7406	7.8844e-12	*	303	10	1492085	3.7338	9.4304e-05
ENSG00000143374	1	150459887	150480078	65	11	4246716	2	7.3139	1.2978e-13	*	82	15	303641	1.8295	0.033666		48	6	3943075	7.0826	7.0749e-13	*	58	6	1492085	3.5954	0.00016196
ENSG00000143369	1	150480538	150486265	15	6	4246716	2	6.3644	9.8041e-11	*	18	7	303641	1.4281	0.076628		11	4	3943075	6.2086	2.6733e-10	*	9	3	1492085	3.3655	0.00038202
ENSG00000143382	1	150521884	150533413	21	8	4246716	2	3.9175	4.4738e-05		23	10	303641	-0.50042	0.69161		18	5	3943075	4.2044	1.3089e-05		15	4	1492085	2.1427	0.016068
ENSG00000225996	1	150521897	150524367	4	2	4246716	2	3.9476	3.9473e-05		6	3	303641	-0.73889	0.77001		1	1	3943075	4.3018	8.4711e-06		1	1	1492085	2.8144	0.0024432
ENSG00000143384	1	150547032	150552066	10	6	4246716	2	3.2289	0.0006213		13	7	303641	0.73636	0.23075		6	4	3943075	3.1466	0.00082594		5	3	1492085	2.8506	0.0021817
ENSG00000143420	1	150573327	150602088	47	10	4246716	2	3.1691	0.00076448		65	13	303641	-1.021	0.84637		29	7	3943075	3.5722	0.00017699		26	5	1492085	2.6679	0.003816
ENSG00000143457	1	150618701	150669630	108	7	4246716	2	5.9305	1.5097e-09	*	115	9	303641	1.3083	0.095394		101	5	3943075	5.7916	3.4857e-09	*	99	4	1492085	4.285	9.1372e-06
ENSG00000143452	1	150670536	150693364	60	5	4246716	2	5.8726	2.1451e-09	*	69	7	303641	1.4853	0.068739		51	3	3943075	5.6824	6.6424e-09	*	59	3	1492085	4.2225	1.2081e-05
ENSG00000163131	1	150702672	150738433	45	6	4246716	2	5.2513	7.5528e-08	*	44	6	303641	1.1544	0.12417		46	5	3943075	5.1294	1.4536e-07	*	47	5	1492085	3.9792	3.4568e-05
ENSG00000143387	1	150768684	150780799	9	4	4246716	2	5.0904	1.7866e-07	*	10	4	303641	0.64678	0.25889		8	3	3943075	5.1033	1.6691e-07	*	10	3	1492085	3.6791	0.00011703
ENSG00000143437	1	150782181	150849244	100	15	4246716	2	4.5516	2.6624e-06		137	23	303641	0.43072	0.33333		62	6	3943075	4.604	2.0719e-06	*	64	6	1492085	3.6364	0.00013823
ENSG00000143379	1	150898739	150937213	67	12	4246716	2	4.5988	2.125e-06	*	83	15	303641	-0.62726	0.73476		50	8	3943075	4.9466	3.7758e-07	*	48	7	1492085	3.8643	5.5696e-05
ENSG00000143418	1	150933059	150947479	33	7	4246716	2	4.8955	4.9035e-07	*	41	9	303641	-0.32644	0.62795		25	5	3943075	5.1711	1.1639e-07	*	25	5	1492085	4.1237	1.8644e-05
ENSG00000143412	1	150954493	150968110	43	13	4246716	2	4.8915	5.0023e-07	*	57	18	303641	-0.078346	0.53122		29	7	3943075	5.0981	1.7151e-07	*	29	7	1492085	3.8981	4.8485e-05
ENSG00000143409	1	150969025	150980851	23	8	4246716	2	3.4212	0.00031176		28	10	303641	1.7977	0.036115		17	6	3943075	3.0516	0.0011381		16	5	1492085	2.3482	0.0094327
ENSG00000143363	1	150980896	151008189	88	21	4246716	2	1.8176	0.034565		120	29	303641	0.52392	0.30017		55	12	3943075	1.7409	0.040853		61	12	1492085	1.8082	0.035285
ENSG00000163141	1	151009046	151020076	35	11	4246716	2	3.8176	6.7372e-05		47	16	303641	0.7954	0.21319		23	6	3943075	3.7412	9.1585e-05		26	6	1492085	4.0669	2.3825e-05
ENSG00000143443	1	151020216	151024462	10	4	4246716	2	-0.14576	0.55794		17	6	303641	1.4327	0.075977		2	1	3943075	-0.54882	0.70844		1	1	1492085	1.5462	0.061027
ENSG00000197622	1	151023447	151042801	40	13	4246716	2	4.7187	1.1867e-06	*	53	18	303641	1.2022	0.11465		26	8	3943075	4.5634	2.5163e-06	*	23	7	1492085	3.9861	3.3585e-05
ENSG00000213190	1	151030234	151040970	22	8	4246716	2	4.3424	7.0478e-06		28	11	303641	1.194	0.11623		15	4	3943075	4.1751	1.4892e-05		13	3	1492085	3.8559	5.7662e-05
ENSG00000143458	1	151043054	151098018	169	25	4246716	2	4.8119	7.4752e-07	*	237	36	303641	1.5825	0.05677		101	13	3943075	4.5546	2.6243e-06	*	102	11	1492085	4.1865	1.4167e-05
ENSG00000143434	1	151104161	151119104	42	10	4246716	2	4.2068	1.2949e-05		51	14	303641	1.6552	0.048944		32	6	3943075	3.9065	4.6825e-05		32	5	1492085	3.7179	0.00010043
ENSG00000163154	1	151129105	151132225	5	2	4246716	2	2.5271	0.0057498		6	2	303641	1.1954	0.11597		3	1	3943075	2.2909	0.010984		2	1	1492085	1.8924	0.029221
ENSG00000163156	1	151129140	151142773	20	9	4246716	2	2.7378	0.0030927		30	14	303641	1.7369	0.041202		9	4	3943075	2.3593	0.0091558		8	3	1492085	1.4547	0.072876
ENSG00000163155	1	151132224	151138424	10	6	4246716	2	2.1408	0.016146		15	9	303641	0.80887	0.2093		4	2	3943075	1.9972	0.022901		4	2	1492085	0.86877	0.19249
ENSG00000163157	1	151142462	151148760	12	4	4246716	2	1.4826	0.069095		17	5	303641	1.0388	0.14945		6	3	3943075	1.2503	0.10559		2	1	1492085	0.87581	0.19057
ENSG00000163159	1	151142463	151167797	40	9	4246716	2	1.9759	0.024083		63	12	303641	0.85281	0.19688		16	6	3943075	1.8139	0.034846		11	4	1492085	1.3584	0.087169
ENSG00000143398	1	151170425	151222012	119	13	4246716	2	0.80662	0.20994		182	20	303641	-0.11131	0.54431		56	6	3943075	0.86797	0.1927		55	4	1492085	0.5257	0.29955
ENSG00000159352	1	151227179	151239955	28	6	4246716	2	-0.038713	0.51544		43	10	303641	-0.21524	0.58521		13	2	3943075	0.019543	0.4922		13	2	1492085	0.51081	0.30474
ENSG00000232671	1	151252500	151254405	4	2	4246716	2	0.21995	0.41296		6	3	303641	0.011763	0.49531		2	1	3943075	0.22499	0.41099		2	1	1492085	0.84507	0.19904
ENSG00000143373	1	151254094	151264656	11	4	4246716	2	1.3415	0.089887		15	6	303641	0.74414	0.2284		7	2	3943075	1.1857	0.11788		7	2	1492085	-0.66216	0.74607
ENSG00000143393	1	151264273	151300191	50	12	4246716	2	0.49697	0.30961		77	19	303641	-0.033666	0.51343		22	4	3943075	0.52509	0.29976		20	3	1492085	0.13489	0.44635
ENSG00000143390	1	151313116	151319833	6	3	4246716	2	1.4892	0.068219		9	4	303641	0.91907	0.17903		3	2	3943075	1.2904	0.098452		4	2	1492085	-0.28957	0.61393
ENSG00000143416	1	151336778	151345209	20	9	4246716	2	0.58981	0.27766		29	14	303641	2.1507	0.015748		10	4	3943075	0.015272	0.49391		9	4	1492085	-1.5923	0.94434
ENSG00000159377	1	151372010	151374420	6	3	4246716	2	0.45702	0.32383		9	5	303641	0.89492	0.18542		2	1	3943075	0.22595	0.41062		2	1	1492085	-0.84491	0.80092
ENSG00000143442	1	151375200	151431941	102	17	4246716	2	0.036898	0.48528		144	30	303641	0.59456	0.27607		60	3	3943075	-0.1267	0.55041		57	2	1492085	-0.74289	0.77123
ENSG00000143375	1	151482986	151511168	48	14	4246716	2	1.7915	0.036604		64	21	303641	-0.027828	0.5111		31	7	3943075	1.867	0.030954		28	6	1492085	2.2708	0.011579
ENSG00000143367	1	151512781	151556059	86	23	4246716	2	4.5952	2.1612e-06	*	89	33	303641	-0.31213	0.62253		82	12	3943075	4.8555	6.0039e-07	*	76	11	1492085	4.1598	1.5925e-05
ENSG00000143376	1	151584541	151671567	102	15	4246716	2	6.6487	1.4789e-11	*	133	22	303641	0.70758	0.2396		70	8	3943075	6.7036	1.0171e-11	*	82	6	1492085	4.0852	2.2024e-05
ENSG00000159409	1	151674880	151689290	23	6	4246716	2	6.5001	4.0136e-11	*	25	8	303641	1.1633	0.12236		21	4	3943075	6.4229	6.6845e-11	*	18	3	1492085	4.0421	2.6482e-05
ENSG00000240510	1	151682909	151702070	44	14	4246716	2	7.5038	3.1007e-14	*	55	19	303641	1.2727	0.10156		32	8	3943075	7.4341	5.2625e-14	*	26	6	1492085	4.5442	2.7572e-06
ENSG00000178796	1	151682909	151702281	44	14	4246716	2	7.5032	3.1132e-14	*	56	19	303641	1.2707	0.10191		32	8	3943075	7.4341	5.2625e-14	*	26	6	1492085	4.5442	2.7572e-06
ENSG00000143436	1	151732119	151736040	12	4	4246716	2	6.2833	1.6571e-10	*	12	5	303641	-0.53667	0.70425		12	3	3943075	6.6697	1.2818e-11	*	11	2	1492085	4.1778	1.4714e-05
ENSG00000143450	1	151735445	151743808	20	7	4246716	2	7.3395	1.0716e-13	*	24	10	303641	-0.37497	0.64616		15	3	3943075	7.721	5.7732e-15	*	23	3	1492085	5.8799	2.0521e-09	*
ENSG00000182134	1	151742583	151763892	58	9	4246716	2	6.8702	3.2057e-12	*	56	13	303641	0.11043	0.45603		59	5	3943075	7.0992	6.2755e-13	*	58	4	1492085	5.9933	1.0282e-09	*
ENSG00000213171	1	151772740	151778630	9	5	4246716	2	5.4782	2.1479e-08	*	11	7	303641	-0.16885	0.56704		6	2	3943075	5.7321	4.9594e-09	*	5	1	1492085	4.5826	2.2962e-06	*
ENSG00000143365	1	151778547	151804348	59	18	4246716	2	5.9893	1.054e-09	*	63	24	303641	-0.17837	0.57078		54	12	3943075	6.2651	1.8631e-10	*	48	9	1492085	4.1399	1.7376e-05
ENSG00000225556	1	151810295	151813033	4	2	4246716	2	-1.1732	0.87964		4	2	303641	0.22043	0.41277		4	1	3943075	-1.2787	0.8995		4	1	1492085	-0.60061	0.72595
ENSG00000196407	1	151819739	151826173	15	6	4246716	2	2.6742	0.0037459		18	9	303641	2.0876	0.018415		11	2	3943075	2.1959	0.01405		11	2	1492085	2.0837	0.018593
ENSG00000159445	1	151846060	151882284	101	17	4246716	2	1.0931	0.13718		130	27	303641	0.25756	0.39837		71	6	3943075	1.0629	0.14391		73	6	1492085	0.76736	0.22143
ENSG00000197747	1	151955391	151966866	23	7	4246716	2	1.3891	0.082395		28	10	303641	0.26133	0.39692		18	4	3943075	1.3691	0.085481		18	4	1492085	0.65488	0.25627
ENSG00000163191	1	152004982	152020383	33	8	4246716	2	1.0717	0.14193		51	13	303641	0.8343	0.20205		15	2	3943075	0.88067	0.18925		18	2	1492085	1.0576	0.14511
ENSG00000182898	1	152056620	152061540	4	3	4246716	2	-0.05595	0.52231		6	4	303641	1.6296	0.051595		1	1	3943075	-0.51028	0.69507		1	1	1492085	-1.5623	0.94089
ENSG00000159450	1	152078793	152086556	9	4	4246716	2	1.5893	0.056001		12	5	303641	0.88623	0.18775		5	2	3943075	1.4034	0.08025		6	2	1492085	0.79697	0.21273
ENSG00000215853	1	152126071	152131704	8	4	4246716	2	1.4604	0.072088		9	4	303641	2.4691	0.0067723		7	3	3943075	0.83043	0.20315		6	2	1492085	-0.25957	0.6024
ENSG00000197915	1	152184558	152196669	50	10	4246716	2	0.53969	0.29471		71	16	303641	-0.76194	0.77695		29	3	3943075	0.77153	0.2202		36	3	1492085	0.073249	0.4708
ENSG00000143631	1	152274651	152297679	93	15	4246716	2	0.84518	0.19901		129	24	303641	-0.011059	0.50441		56	5	3943075	0.88019	0.18938		69	5	1492085	-0.95523	0.83027
ENSG00000143520	1	152321211	152332482	27	7	4246716	2	0.44649	0.32762		38	11	303641	-1.7234	0.95759		15	2	3943075	0.94158	0.1732		15	2	1492085	0.32953	0.37088
ENSG00000143536	1	152381719	152386739	11	4	4246716	2	0.62697	0.26534		17	6	303641	-0.78868	0.78485		5	1	3943075	0.86951	0.19228		6	2	1492085	-0.77814	0.78176
ENSG00000186207	1	152483320	152484653	6	3	4246716	2	1.746	0.040406		8	4	303641	-1.0596	0.85533		3	1	3943075	2.106	0.017602		3	1	1492085	0.94665	0.17191
ENSG00000169509	1	152486978	152488486	8	4	4246716	2	-0.0072108	0.50288		10	5	303641	-1.7057	0.95597		5	2	3943075	0.46586	0.32066		5	2	1492085	-0.82734	0.79598
ENSG00000185966	1	152538130	152539248	1	1	3943075	1	1.0422	0.14867								1	1	3943075	1.0422	0.14867		1	1	1492085	0.8388	0.20079
ENSG00000163202	1	152551857	152552980	2	1	4246716	2	1.1241	0.13049		2	1	303641	1.5073	0.065871		2	1	3943075	0.74828	0.22714		2	1	1492085	0.98624	0.16201
ENSG00000244057	1	152573138	152573562	1	1	303641	1	1.0676	0.14285		1	1	303641	1.0676	0.14285
ENSG00000185962	1	152595310	152595579	1	1	303641	1	0.87558	0.19063		1	1	303641	0.87559	0.19063
ENSG00000187223	1	152635872	152637135	3	2	4246716	2	0.52204	0.30082		5	3	303641	0.33495	0.36883		1	1	3943075	0.44881	0.32678		1	1	1492085	0.14763	0.44132
ENSG00000187180	1	152647771	152649050	9	3	303641	1	-0.98974	0.83885		9	3	303641	-0.98975	0.83885
ENSG00000159455	1	152647771	152659877	54	12	4246716	2	0.29228	0.38504		76	19	303641	-0.1678	0.56663		31	4	3943075	0.34988	0.36321		29	3	1492085	0.59248	0.27677
ENSG00000187173	1	152670840	152671918	2	1	4246716	2	-0.066343	0.52645		2	1	303641	-0.90617	0.81758		2	1	3943075	0.18262	0.42755		2	1	1492085	0.4714	0.31868
ENSG00000187170	1	152680636	152681967	4	2	4246716	2	-0.97987	0.83643		6	3	303641	-0.92192	0.82172		2	1	3943075	-0.76105	0.77669		2	1	1492085	-0.30123	0.61838
ENSG00000198854	1	152691998	152692905	8	3	4246716	2	-0.18822	0.57465		9	3	303641	-0.057859	0.52307		7	2	3943075	-0.17928	0.57114		6	1	1492085	0.29758	0.38301
ENSG00000203786	1	152730506	152734529	17	8	4246716	2	0.53932	0.29483		27	14	303641	-0.46334	0.67844		7	2	3943075	0.68827	0.24564		7	2	1492085	0.17648	0.42996
ENSG00000240386	1	152748848	152749445	3	1	4246716	2	1.3383	0.090405		3	1	303641	-1.3811	0.91638		2	1	3943075	1.7721	0.038189		2	1	1492085	0.73444	0.23134
ENSG00000186226	1	152758690	152760902	9	3	4246716	2	0.16709	0.43365		10	4	303641	-0.67687	0.75076		7	2	3943075	0.36124	0.35896		6	2	1492085	0.15809	0.43719
ENSG00000172155	1	152769227	152770657	2	1	303641	1	0.029282	0.48832		2	1	303641	0.029278	0.48832								1	1	1492085	-1.3391	0.90972
ENSG00000197084	1	152777311	152779107	8	2	4246716	2	-1.1377	0.87237		4	2	303641	-0.42063	0.66299		12	2	3943075	-1.0639	0.85632		12	2	1492085	-0.63954	0.73876
ENSG00000196734	1	152784447	152785585	1	1	4246716	2	0.3444	0.36527		1	1	303641	-1.7593	0.96074		1	1	3943075	0.84562	0.19888
ENSG00000186844	1	152799949	152800573	2	1	303641	1	-0.84437	0.80077		2	1	303641	-0.84436	0.80077
ENSG00000235942	1	152815344	152816459	4	2	4246716	2	0.9375	0.17425		6	3	303641	-1.2068	0.88624		1	1	3943075	1.3078	0.09547
ENSG00000163206	1	152850793	152857523	14	5	4246716	2	0.70914	0.23912		23	7	303641	-0.64645	0.74101		4	2	3943075	0.91531	0.18001		4	2	1492085	-0.074776	0.5298
ENSG00000163207	1	152881021	152884362	18	3	4246716	2	-0.81287	0.79185		23	5	303641	1.1034	0.13494		13	1	3943075	-1.1498	0.87488		14	1	1492085	-1.206	0.88608
ENSG00000184148	1	152943142	152945050	10	3	4246716	2	0.33702	0.36805		17	5	303641	-0.0027118	0.50108		3	1	3943075	0.3505	0.36298		3	1	1492085	-1.1642	0.87784
ENSG00000169474	1	152956557	152958289	10	4	4246716	2	0.71425	0.23754		14	6	303641	-0.4582	0.6766		6	1	3943075	0.86838	0.19259		5	1	1492085	0.69625	0.24314
ENSG00000163209	1	152974223	152976332	22	3	4246716	2	0.87831	0.18989		24	4	303641	-0.29849	0.61734		19	2	3943075	0.99433	0.16003		19	2	1492085	0.66289	0.2537
ENSG00000169469	1	153003678	153005376	16	2	4246716	2	1.582	0.056826		20	2	303641	-0.53474	0.70358		12	1	3943075	1.7902	0.036714		17	1	1492085	1.2388	0.10771
ENSG00000163216	1	153012201	153014407	7	3	4246716	2	1.3673	0.085766		10	5	303641	-0.70323	0.75904		3	1	3943075	1.6141	0.053252		3	1	1492085	0.98385	0.1626
ENSG00000241794	1	153028589	153030013	5	2	4246716	2	2.662	0.0038842		8	2	303641	1.0786	0.14038		1	1	3943075	2.4633	0.0068841		2	1	1492085	1.8177	0.034557
ENSG00000196805	1	153042700	153113927	209	32	4246716	2	1.2413	0.10724		268	49	303641	-0.83375	0.79779		149	15	3943075	1.5196	0.064303		176	15	1492085	0.82923	0.20349
ENSG00000203785	1	153065611	153078660	32	10	4246716	2	1.0557	0.14554		31	14	303641	-0.25136	0.59923		32	5	3943075	1.1654	0.12193		30	4	1492085	0.99219	0.16055
ENSG00000244094	1	153084590	153085991	5	3	4246716	2	0.5088	0.30545		7	4	303641	-0.27911	0.60992		2	1	3943075	0.60548	0.27243		2	1	1492085	-1.2562	0.89548
ENSG00000159516	1	153122058	153123345	6	2	4246716	2	-0.99649	0.84049		7	3	303641	0.10652	0.45758		4	1	3943075	-1.0637	0.85627		4	1	1492085	-0.33453	0.63101
ENSG00000203784	1	153175919	153177596	3	2	4246716	2	0.45294	0.3253		4	2	303641	0.099044	0.46055		1	1	3943075	0.44257	0.32904
ENSG00000203783	1	153190060	153191793	5	2	4246716	2	0.045183	0.48198		6	2	303641	0.42046	0.33707		4	1	3943075	-0.069783	0.52782		4	1	1492085	-0.37458	0.64602
ENSG00000203782	1	153232176	153234598	7	3	4246716	2	-0.38214	0.64882		9	3	303641	-0.33777	0.63223		5	3	3943075	-0.30286	0.619		6	3	1492085	-0.35608	0.63911
ENSG00000159527	1	153270338	153283194	32	6	4246716	2	1.576	0.057518		39	8	303641	1.4725	0.070448		24	4	3943075	1.2269	0.10993		27	4	1492085	-0.37359	0.64565
ENSG00000163218	1	153302596	153321316	70	6	4246716	2	0.39059	0.34805		74	7	303641	0.54803	0.29183		65	4	3943075	0.25326	0.40003		72	5	1492085	-0.98221	0.837
ENSG00000163220	1	153330330	153333503	3	1	4246716	2	2.7706	0.0027976		3	1	303641	1.9922	0.023173		2	1	3943075	2.3225	0.010104
ENSG00000163221	1	153346184	153348125	1	1	3943075	1	2.4478	0.0071863								1	1	3943075	2.4478	0.0071863		1	1	1492085	1.1551	0.12401
ENSG00000143546	1	153362508	153363664	1	1	4246716	2	2.1574	0.015488		1	1	303641	0.19381	0.42316		1	1	3943075	2.1851	0.01444		1	1	1492085	1.0874	0.13844
ENSG00000184330	1	153389000	153395701	16	4	4246716	2	2.1532	0.015651		18	5	303641	1.0955	0.13665		13	2	3943075	1.9306	0.026767		12	1	1492085	0.3341	0.36915
ENSG00000197364	1	153409534	153412425	9	3	4246716	2	0.32078	0.37419		12	4	303641	-1.5578	0.94036		6	2	3943075	0.76518	0.22208		7	2	1492085	0.86834	0.1926
ENSG00000143556	1	153430220	153433177	7	3	4246716	2	1.5812	0.056911		7	4	303641	-0.44149	0.67057		6	2	3943075	1.7635	0.038907		6	2	1492085	0.95138	0.17071
ENSG00000197956	1	153507075	153508720	2	1	4246716	2	0.68941	0.24528		2	1	303641	-0.1175	0.54677		2	1	3943075	0.74808	0.22721		1	1	1492085	-1.1382	0.87249
ENSG00000196420	1	153509623	153514241	9	3	4246716	2	-1.1227	0.86921		9	3	303641	-1.2966	0.90261		8	2	3943075	-0.80532	0.78968		6	2	1492085	-2.128	0.98333
ENSG00000196154	1	153516089	153522612	22	2	4246716	2	-0.88842	0.81284		19	3	303641	-1.079	0.8597		25	1	3943075	-0.62259	0.73322		25	1	1492085	-0.58653	0.72124
ENSG00000188015	1	153519805	153521848	16	2	4246716	2	-0.69911	0.75776		15	2	303641	-1.0719	0.85812		16	1	3943075	-0.42808	0.6657		16	1	1492085	-0.30819	0.62103
ENSG00000196754	1	153533584	153540366	8	2	4246716	2	-0.35152	0.6374		9	3	303641	0.20051	0.42054		7	1	3943075	-0.42044	0.66292		7	1	1492085	-1.0145	0.84483
ENSG00000188643	1	153579362	153585621	11	3	4246716	2	1.5182	0.064486		12	4	303641	0.95868	0.16886		9	2	3943075	1.3095	0.095182
ENSG00000189334	1	153586731	153589462	5	1	4246716	2	1.5498	0.060593		3	1	303641	2.1814	0.014577		7	1	3943075	1.003	0.15792		1	1	1492085	-1.5077	0.93419
ENSG00000189171	1	153591263	153606568	26	8	4246716	2	1.2687	0.10227		28	11	303641	1.3491	0.08865		24	4	3943075	0.94226	0.17303		21	2	1492085	-1.7862	0.96297
ENSG00000160678	1	153600402	153604513	9	4	4246716	2	0.71161	0.23835		9	5	303641	-0.51416	0.69643		8	3	3943075	0.8812	0.18911		8	2	1492085	-2.0246	0.97855
ENSG00000160679	1	153606525	153618782	26	5	4246716	2	0.93612	0.1746		25	5	303641	0.054632	0.47822		27	4	3943075	0.95634	0.16945		27	4	1492085	-1.5377	0.93794
ENSG00000143553	1	153631130	153634306	6	3	4246716	2	0.32535	0.37246		8	4	303641	-0.46343	0.67847		4	2	3943075	0.46625	0.32052		4	2	1492085	-0.54156	0.70594
ENSG00000143621	1	153634512	153643524	20	6	4246716	2	0.2288	0.40951		29	10	303641	-1.8364	0.96685		11	2	3943075	0.74704	0.22752		10	2	1492085	-0.63085	0.73593
ENSG00000169418	1	153651113	153666468	23	7	4246716	2	0.47549	0.31722		33	11	303641	0.46431	0.32121		13	3	3943075	0.3646	0.3577		14	4	1492085	-0.80429	0.78939
ENSG00000143624	1	153700543	153746555	69	17	4246716	2	0.81748	0.20683		75	25	303641	0.10278	0.45907		63	9	3943075	0.81984	0.20615		44	5	1492085	-1.1652	0.87804
ENSG00000143554	1	153746830	153752633	8	5	4246716	2	2.535	0.0056229		10	6	303641	1.0862	0.13869		6	3	3943075	2.3293	0.0099207		5	2	1492085	1.7876	0.036918
ENSG00000143614	1	153777201	153895451	212	26	4246716	2	7.7458	4.748e-15	*	258	39	303641	1.0465	0.14766		165	12	3943075	7.7481	4.6629e-15	*	166	11	1492085	4.3747	6.081e-06
ENSG00000198837	1	153901977	153919172	24	6	4246716	2	7.5646	1.9456e-14	*	28	8	303641	0.97718	0.16424		19	3	3943075	7.5793	1.7375e-14	*	19	3	1492085	3.6835	0.00011503
ENSG00000160741	1	153920145	153931101	12	4	4246716	2	7.5126	2.8988e-14	*	15	5	303641	1.0415	0.14883		8	2	3943075	7.5075	3.0143e-14	*	8	2	1492085	3.0453	0.0011622
ENSG00000143570	1	153931575	153940188	11	5	4246716	2	6.4255	6.5708e-11	*	12	6	303641	1.4005	0.080678		9	3	3943075	6.2797	1.6962e-10	*	8	3	1492085	3.6963	0.00010939
ENSG00000143578	1	153940010	153946839	11	4	4246716	2	6.325	1.2665e-10	*	11	4	303641	1.724	0.042351		10	3	3943075	6.0856	5.8043e-10	*	9	2	1492085	2.4182	0.007799
ENSG00000143543	1	153946745	153950164	5	3	4246716	2	5.9743	1.1554e-09	*	8	4	303641	0.3267	0.37195		2	1	3943075	6.1094	5e-10	*	2	1	1492085	3.2842	0.00051134
ENSG00000143545	1	153954127	153958834	2	1	4246716	2	2.4425	0.0072938		2	1	303641	1.4129	0.07885		2	1	3943075	2.1427	0.016069		2	1	1492085	-1.9804	0.97617
ENSG00000177954	1	153963235	153964626	3	2	4246716	2	3.7292	9.6055e-05		3	2	303641	0.11806	0.45301		2	1	3943075	3.8373	6.2189e-05
ENSG00000143552	1	153965161	154127592	214	23	4246716	2	7.5166	2.8107e-14	*	250	32	303641	1.4915	0.067917		178	13	3943075	7.3868	7.5218e-14	*	181	11	1492085	3.497	0.0002353
ENSG00000143549	1	154127784	154167124	68	15	4246716	2	6.3493	1.0814e-10	*	86	22	303641	1.7291	0.041892		50	8	3943075	6.1094	5e-10	*	49	7	1492085	5.042	2.3029e-07	*
ENSG00000163263	1	154171848	154178809	9	4	4246716	2	1.6292	0.05164		15	7	303641	0.83006	0.20325		2	1	3943075	1.4604	0.072094		1	1	1492085	1.649	0.049573
ENSG00000143612	1	154179182	154193104	31	9	4246716	2	3.1129	0.00092623		46	14	303641	0.8428	0.19967		16	4	3943075	2.9967	0.0013647		16	4	1492085	1.5146	0.06494
ENSG00000143569	1	154192655	154243986	92	16	4246716	2	6.6662	1.3126e-11	*	120	25	303641	0.78253	0.21695		64	7	3943075	6.7009	1.0353e-11	*	64	6	1492085	4.0962	2.1e-05
ENSG00000143575	1	154244987	154248351	4	2	4246716	2	3.6283	0.00014263		5	3	303641	0.88798	0.18728		2	1	3943075	3.519	0.00021656		2	1	1492085	1.2223	0.1108
ENSG00000143595	1	154293566	154297801	12	4	4246716	2	4.0526	2.5327e-05		12	4	303641	-0.19667	0.57796		12	4	3943075	4.2603	1.0207e-05		11	3	1492085	2.2478	0.012294
ENSG00000143515	1	154298029	154323783	50	13	4246716	2	3.6011	0.00015842		53	18	303641	0.7562	0.22477		47	7	3943075	3.5274	0.00020985		49	7	1492085	2.0399	0.02068
ENSG00000160712	1	154377669	154441926	177	26	4246716	2	2.5909	0.0047861		225	40	303641	-0.45104	0.67402		128	12	3943075	2.814	0.0024466		113	8	1492085	0.96589	0.16705
ENSG00000169291	1	154442248	154474589	41	11	4246716	2	4.7466	1.0345e-06	*	48	17	303641	-0.090063	0.53588		33	5	3943075	4.9509	3.6929e-07	*	35	5	1492085	1.7486	0.040178
ENSG00000163239	1	154474695	154520623	113	16	4246716	2	4.3094	8.185e-06		89	23	303641	-1.0503	0.85321		136	8	3943075	4.7637	9.5036e-07	*	137	7	1492085	1.8153	0.034741
ENSG00000160714	1	154521053	154531504	11	5	4246716	2	4.3714	6.1728e-06		11	7	303641	0.45531	0.32444		11	2	3943075	4.4102	5.163e-06		10	2	1492085	2.0492	0.02022
ENSG00000160716	1	154540257	154552502	13	5	4246716	2	7.4947	3.3218e-14	*	13	5	303641	0.024136	0.49037		13	4	3943075	7.7712	3.8858e-15	*	12	3	1492085	4.7407	1.0647e-06	*
ENSG00000160710	1	154554538	154600475	81	13	4246716	2	7.6433	1.0584e-14	*	84	19	303641	0.55984	0.28779		77	7	3943075	7.7768	3.7192e-15	*	76	6	1492085	3.9277	4.2875e-05
ENSG00000268141	1	154585067	154585190	1	1	303641	1	0.55117	0.29076		1	1	303641	0.55116	0.29076
ENSG00000143603	1	154669931	154842756	364	90	4246716	2	5.7885	3.5505e-09	*	309	108	303641	-1.1683	0.87866		418	72	3943075	6.3315	1.2142e-10	*	309	50	1492085	2.3015	0.010681
ENSG00000163344	1	154897210	154909467	25	6	4246716	2	2.4506	0.0071319		30	8	303641	-0.81197	0.7916		20	3	3943075	2.7685	0.0028159		18	3	1492085	2.6429	0.0041101
ENSG00000163346	1	154916552	154928599	16	8	4246716	2	4.5531	2.6434e-06	*	20	10	303641	0.30147	0.38153		11	5	3943075	4.6415	1.7297e-06	*	7	3	1492085	2.8696	0.002055
ENSG00000163348	1	154929502	154936329	5	3	4246716	2	3.6444	0.000134		5	3	303641	0.068725	0.4726		4	2	3943075	3.7631	8.392e-05		2	1	1492085	3.2572	0.00056249
ENSG00000160691	1	154934774	154946871	13	5	4246716	2	3.7671	8.2585e-05		14	8	303641	1.1727	0.12046		12	2	3943075	3.584	0.00016918		12	2	1492085	3.2766	0.00052528
ENSG00000173207	1	154947129	154951725	5	3	4246716	2	3.1343	0.00086141		9	4	303641	0.19839	0.42137		1	1	3943075	3.1977	0.00069274		1	1	1492085	3.1688	0.00076541
ENSG00000160688	1	154955814	154965587	17	4	4246716	2	3.581	0.00017115		20	6	303641	0.60753	0.27175		13	2	3943075	3.5477	0.00019429		12	1	1492085	3.4964	0.00023581
ENSG00000163352	1	154966062	154966791	2	1	303641	1	1.8629	0.031237		2	1	303641	1.8629	0.031237
ENSG00000160685	1	154975127	154990998	22	10	4246716	2	3.4024	0.00033397		22	11	303641	-1.1033	0.86506		22	8	3943075	3.8372	6.2232e-05		19	6	1492085	2.0813	0.018703
ENSG00000163354	1	154990996	155006257	27	10	4246716	2	2.9791	0.0014453		31	14	303641	-0.24239	0.59576		23	6	3943075	3.159	0.00079161		22	5	1492085	1.1024	0.13515
ENSG00000163357	1	155006300	155023406	22	8	4246716	2	2.4833	0.0065089		23	11	303641	0.13669	0.44564		21	5	3943075	2.5392	0.0055554		20	4	1492085	0.7373	0.23047
ENSG00000143537	1	155023042	155035252	26	12	4246716	2	6.0841	5.8564e-10	*	31	17	303641	-0.22946	0.59074		21	7	3943075	6.3777	8.9876e-11	*	20	6	1492085	4.241	1.1126e-05
ENSG00000243364	1	155036207	155042029	5	3	4246716	2	5.1871	1.0681e-07	*	6	4	303641	1.4057	0.079905		4	2	3943075	4.993	2.9724e-07	*	4	2	1492085	3.3126	0.00046218
ENSG00000251246	1	155036224	155059283	32	12	4246716	2	4.5884	2.2332e-06	*	33	16	303641	0.88493	0.1881		30	7	3943075	4.5162	3.1474e-06		28	6	1492085	3.0063	0.0013222
ENSG00000143590	1	155036224	155060014	33	12	4246716	2	4.4923	3.523e-06		33	16	303641	0.88493	0.1881		32	8	3943075	4.4165	5.0158e-06		30	7	1492085	2.9727	0.0014759
ENSG00000169242	1	155099936	155107333	15	7	4246716	2	5.3342	4.799e-08	*	16	9	303641	1.2434	0.10686		13	4	3943075	5.1907	1.0475e-07	*	11	3	1492085	3.6449	0.00013373
ENSG00000169241	1	155107820	155111329	6	3	4246716	2	3.5585	0.00018648		9	4	303641	1.4412	0.074762		3	2	3943075	3.2931	0.00049553		3	2	1492085	2.0619	0.01961
ENSG00000179085	1	155112367	155113071	2	1	303641	1	-1.1301	0.87079		2	1	303641	-1.1301	0.87079
ENSG00000163463	1	155141884	155145951	8	3	4246716	2	6.1227	4.5993e-10	*	6	3	303641	1.4944	0.067529		10	3	3943075	5.9394	1.4304e-09	*	10	3	1492085	4.2066	1.2964e-05
ENSG00000273088	1	155141885	155159748	30	11	4246716	2	6.087	5.7532e-10	*	32	14	303641	1.2083	0.11346		27	7	3943075	5.9817	1.1042e-09	*	27	6	1492085	4.5479	2.7095e-06	*
ENSG00000163462	1	155145873	155157447	18	8	4246716	2	5.2242	8.7466e-08	*	23	11	303641	0.69752	0.24274		13	5	3943075	5.228	8.5662e-08	*	13	4	1492085	4.1633	1.5685e-05
ENSG00000185499	1	155158300	155162707	7	4	4246716	2	5.6015	1.0628e-08	*	9	5	303641	1.1886	0.11729		4	2	3943075	5.4833	2.0876e-08	*	6	3	1492085	3.9298	4.2506e-05
ENSG00000169231	1	155165379	155178842	18	6	4246716	2	5.3641	4.0685e-08	*	18	6	303641	-0.95253	0.82959		17	5	3943075	5.8311	2.7532e-09	*	16	4	1492085	4.5531	2.6436e-06	*
ENSG00000173171	1	155178490	155183615	5	2	4246716	2	5.5321	1.5821e-08	*	6	2	303641	0.93278	0.17547		4	2	3943075	5.4823	2.0991e-08	*	4	2	1492085	4.5168	3.1385e-06
ENSG00000177628	1	155204243	155214490	18	4	4246716	2	4.0467	2.5969e-05		19	4	303641	0.017793	0.4929		16	3	3943075	4.1947	1.3661e-05		16	3	1492085	2.8759	0.0020141
ENSG00000160767	1	155216996	155225274	24	4	4246716	2	6.0194	8.7518e-10	*	34	6	303641	0.94659	0.17192		13	2	3943075	5.9842	1.0872e-09	*	21	2	1492085	4.2016	1.325e-05
ENSG00000116521	1	155225770	155232221	13	4	4246716	2	5.0866	1.8227e-07	*	18	6	303641	0.70645	0.23995		7	2	3943075	5.0828	1.8598e-07	*	9	2	1492085	4.3751	6.0692e-06
ENSG00000176444	1	155232659	155248282	21	6	4246716	2	5.8189	2.962e-09	*	29	10	303641	-0.15677	0.56229		13	2	3943075	6.0823	5.924e-10	*	16	2	1492085	4.3928	5.5957e-06
ENSG00000143630	1	155247374	155259639	27	6	4246716	2	5.8228	2.8928e-09	*	35	9	303641	0.77702	0.21857		19	2	3943075	5.8273	2.8174e-09	*	19	2	1492085	4.4421	4.4535e-06
ENSG00000143627	1	155259630	155271225	27	6	4246716	2	5.6869	6.4686e-09	*	40	9	303641	-0.52792	0.70122		13	3	3943075	6.0483	7.3196e-10	*	13	2	1492085	4.652	1.6434e-06	*
ENSG00000160752	1	155278539	155290457	26	9	4246716	2	5.7871	3.5798e-09	*	41	15	303641	-0.71321	0.76214		11	2	3943075	6.2037	2.7568e-10	*	10	2	1492085	4.5423	2.7819e-06
ENSG00000160753	1	155290687	155300905	11	4	4246716	2	-0.027787	0.51108		20	7	303641	-0.14611	0.55808		2	1	3943075	0.011696	0.49533		3	2	1492085	-1.9692	0.97553
ENSG00000116539	1	155305059	155532598	378	27	4246716	2	4.7673	9.3374e-07	*	624	39	303641	-1.7222	0.95748		131	14	3943075	5.4253	2.8927e-08	*	113	9	1492085	3.8933	4.9452e-05
ENSG00000125459	1	155579979	155718153	185	28	4246716	2	4.8537	6.0602e-07	*	277	44	303641	0.32284	0.37341		93	11	3943075	4.9475	3.7589e-07	*	96	9	1492085	3.1456	0.00082867
ENSG00000163374	1	155629237	155658791	47	12	4246716	2	4.6025	2.0874e-06	*	73	19	303641	0.4067	0.34211		20	5	3943075	4.6635	1.554e-06	*	20	4	1492085	3.241	0.00059551
ENSG00000132676	1	155657751	155708801	71	15	4246716	2	4.1273	1.8349e-05		96	24	303641	0.68271	0.2474		45	6	3943075	4.0939	2.1212e-05		48	6	1492085	2.3749	0.0087764
ENSG00000116580	1	155719508	155829191	178	24	4246716	2	3.6484	0.00013192		226	40	303641	0.71455	0.23745		130	8	3943075	3.588	0.0001666		126	7	1492085	1.8793	0.030101
ENSG00000132718	1	155829300	155854990	35	11	4246716	2	4.9845	3.1066e-07	*	42	16	303641	2.1823	0.014545		27	5	3943075	4.5673	2.4708e-06	*	26	5	1492085	1.9924	0.023165
ENSG00000143622	1	155867599	155881195	26	6	4246716	2	3.5555	0.00018866		33	9	303641	1.9449	0.025896		19	3	3943075	3.1501	0.00081603		21	3	1492085	2.6729	0.0037597
ENSG00000132680	1	155882834	155904191	33	10	4246716	2	3.0714	0.0010654		44	16	303641	2.375	0.0087738		22	4	3943075	2.5284	0.0057296		21	3	1492085	2.0803	0.018749
ENSG00000173080	1	155911480	155912625	3	2	303641	1	0.26265	0.39641		3	2	303641	0.26264	0.39641
ENSG00000116584	1	155916630	155976861	92	19	4246716	2	2.5738	0.0050296		119	30	303641	1.0111	0.15598		64	8	3943075	2.3905	0.0084136		66	7	1492085	2.0171	0.021843
ENSG00000163479	1	155978839	155990750	21	6	4246716	2	3.6853	0.0001142		26	7	303641	1.1042	0.13475		15	4	3943075	3.5182	0.00021725		11	2	1492085	1.5857	0.056407
ENSG00000160803	1	156005092	156023585	27	9	4246716	2	3.575	0.00017513		35	12	303641	1.2458	0.10641		19	5	3943075	3.3644	0.00038362		16	4	1492085	1.3069	0.095617
ENSG00000116586	1	156024543	156028301	4	2	4246716	2	3.5078	0.00022594		4	2	303641	0.3335	0.36938		4	2	3943075	3.5478	0.00019425		2	1	1492085	3.0694	0.0010724
ENSG00000132698	1	156030951	156040295	7	3	4246716	2	2.003	0.022588		10	4	303641	0.93898	0.17387		4	2	3943075	1.8181	0.034521		2	1	1492085	-0.33516	0.63125
ENSG00000254726	1	156041804	156051789	13	6	4246716	2	2.2204	0.013195		14	6	303641	0.2409	0.40482		12	5	3943075	2.2375	0.012627		12	5	1492085	0.86383	0.19384
ENSG00000160789	1	156052364	156109880	138	18	4246716	2	2.2103	0.013544		149	26	303641	1.5436	0.06134		127	9	3943075	1.8654	0.031061		121	8	1492085	1.5308	0.062912
ENSG00000196189	1	156117157	156147543	53	17	4246716	2	2.468	0.006793		64	24	303641	0.36855	0.35623		42	9	3943075	2.459	0.0069659		42	7	1492085	1.4932	0.067695
ENSG00000160785	1	156163880	156182587	29	10	4246716	2	2.1232	0.016869		31	15	303641	2.1864	0.014393		26	4	3943075	1.5967	0.055166		21	2	1492085	0.60421	0.27285
ENSG00000260238	1	156182773	156213123	91	18	4246716	2	3.2986	0.00048581		117	29	303641	2.2165	0.013329		65	7	3943075	2.8082	0.002491		62	4	1492085	1.4232	0.077339
ENSG00000160783	1	156182784	156212874	90	18	4246716	2	3.2988	0.00048558		114	28	303641	2.217	0.013312		65	7	3943075	2.8082	0.002491		62	4	1492085	1.4232	0.077339
ENSG00000242252	1	156211753	156213112	4	2	4246716	2	4.3198	7.8092e-06		6	3	303641	1.22	0.11124		1	1	3943075	4.1445	1.7029e-05		1	1	1492085	1.362	0.086605
ENSG00000160781	1	156213206	156217881	7	4	4246716	2	5.2072	9.586e-08	*	9	6	303641	0.0067869	0.49729		5	2	3943075	5.4021	3.2936e-08	*	6	3	1492085	2.9746	0.0014668
ENSG00000198952	1	156219015	156252620	91	15	4246716	2	5.4394	2.6731e-08	*	107	22	303641	-0.12259	0.54878		74	7	3943075	5.679	6.7758e-09	*	71	6	1492085	2.8094	0.0024817
ENSG00000163472	1	156252726	156262976	19	4	4246716	2	3.7769	7.9381e-05		21	4	303641	0.66303	0.25366		16	3	3943075	3.7357	9.3601e-05		14	2	1492085	1.7716	0.038227
ENSG00000198715	1	156259880	156265463	12	4	4246716	2	3.8914	4.9829e-05		14	4	303641	1.1145	0.13254		10	3	3943075	3.7292	9.604e-05		9	2	1492085	1.8385	0.032995
ENSG00000189030	1	156268415	156269428	2	1	4246716	2	1.6745	0.047014		1	1	303641	-1.5412	0.93837		2	1	3943075	2.1655	0.015175		2	1	1492085	1.493	0.067713
ENSG00000163468	1	156278759	156337664	99	12	4246716	2	3.4095	0.00032536		111	16	303641	1.0119	0.15579		87	7	3943075	3.2576	0.00056184		93	6	1492085	1.2518	0.10532
ENSG00000163467	1	156307105	156316786	14	5	4246716	2	3.9667	3.6436e-05		14	6	303641	1.0811	0.13983		13	4	3943075	3.8166	6.7649e-05		12	3	1492085	1.5685	0.058382
ENSG00000132677	1	156339003	156355011	40	10	4246716	2	2.9773	0.001454		38	12	303641	0.01788	0.49287		41	7	3943075	3.0848	0.0010183		44	7	1492085	0.97388	0.16506
ENSG00000125462	1	156374042	156400493	28	11	4246716	2	1.2229	0.11069		32	14	303641	-0.2125	0.58414		23	7	3943075	1.3281	0.09208		13	3	1492085	0.8797	0.18951
ENSG00000116604	1	156433519	156470620	67	17	4246716	2	3.3346	0.00042704		82	27	303641	0.44567	0.32792		51	6	3943075	3.337	0.00042346		50	5	1492085	1.4193	0.077911
ENSG00000183856	1	156495197	156542396	164	25	4246716	2	3.5532	0.00019029		259	43	303641	0.89505	0.18538		69	7	3943075	3.4391	0.00029183		72	7	1492085	2.1716	0.014942
ENSG00000187862	1	156549519	156556562	26	11	4246716	2	3.3987	0.0003385		35	18	303641	1.4613	0.071963		16	3	3943075	3.1216	0.00089922		20	4	1492085	2.219	0.013244
ENSG00000163382	1	156561554	156564091	17	3	4246716	2	3.1249	0.00088947		22	4	303641	1.1152	0.13238		12	1	3943075	2.9335	0.001676		12	1	1492085	1.6201	0.0526
ENSG00000160818	1	156564279	156571288	44	6	4246716	2	3.1053	0.00095048		53	8	303641	0.55796	0.28844		34	3	3943075	3.0678	0.0010782		36	3	1492085	1.8298	0.033643
ENSG00000132702	1	156589086	156595517	12	5	4246716	2	2.1191	0.017042		15	7	303641	-0.30938	0.62149		8	2	3943075	2.285	0.011156		8	1	1492085	1.5197	0.064293
ENSG00000132692	1	156611182	156629324	25	8	4246716	2	2.2415	0.012498		30	11	303641	-0.59017	0.72246		20	4	3943075	2.4899	0.0063884		21	4	1492085	1.7533	0.039778
ENSG00000132688	1	156638555	156647189	21	6	4246716	2	2.3551	0.0092592		25	9	303641	-0.3306	0.62953		16	3	3943075	2.5358	0.0056091		14	2	1492085	1.5565	0.059791
ENSG00000143320	1	156669398	156675608	4	2	303641	1	-0.023213	0.50926		4	2	303641	-0.02321	0.50926
ENSG00000143319	1	156691683	156698591	10	5	4246716	2	2.2579	0.011977		9	5	303641	-2.2285	0.98708		11	5	3943075	2.9616	0.0015301		10	4	1492085	0.75078	0.22639
ENSG00000143303	1	156698234	156706752	14	5	4246716	2	3.5295	0.0002082		14	6	303641	0.37609	0.35342		13	4	3943075	3.5585	0.00018651		15	5	1492085	0.2427	0.40412
ENSG00000143314	1	156707095	156711382	6	3	4246716	2	3.4469	0.00028356		6	3	303641	1.1837	0.11826		5	2	3943075	3.2486	0.00057979		5	2	1492085	0.6363	0.26229
ENSG00000143321	1	156711899	156736717	47	13	4246716	2	3.1832	0.00072832		55	17	303641	-0.010507	0.50419		39	8	3943075	3.3064	0.00047253		40	8	1492085	0.14354	0.44293
ENSG00000143294	1	156720402	156770607	111	19	4246716	2	1.864	0.031164		112	25	303641	-0.92532	0.8226		109	13	3943075	2.1912	0.01422		114	13	1492085	0.080238	0.46802
ENSG00000027869	1	156776035	156786654	16	4	4246716	2	1.3025	0.096365		20	5	303641	0.90668	0.18229		11	3	3943075	1.1002	0.13563		13	3	1492085	0.01597	0.49363
ENSG00000198400	1	156785432	156851642	100	27	4246716	2	-0.29093	0.61445		119	42	303641	-0.10295	0.541		80	11	3943075	-0.27335	0.60771		78	9	1492085	-0.28975	0.614
ENSG00000027644	1	156809855	156828810	10	5	4246716	2	0.40384	0.34316		14	8	303641	-0.49021	0.68801		6	2	3943075	0.55513	0.2894		3	1	1492085	0.33292	0.3696
ENSG00000187800	1	156863490	156886226	64	16	4246716	2	0.2503	0.40118		63	24	303641	0.55233	0.29036		64	8	3943075	0.10647	0.4576		61	7	1492085	-0.04718	0.51882
ENSG00000160838	1	156890442	156902886	34	7	4246716	2	1.6519	0.049277		40	10	303641	1.9501	0.025584		27	4	3943075	1.1732	0.12036		33	4	1492085	0.91331	0.18054
ENSG00000132694	1	156904632	157015162	263	29	4246716	2	2.9939	0.0013771		319	43	303641	1.6958	0.044959		206	15	3943075	2.6365	0.0041889		210	15	1492085	1.6985	0.044708
ENSG00000253831	1	157061836	157069600	24	10	4246716	2	1.1694	0.12112		22	11	303641	0.84811	0.19819		26	8	3943075	0.97825	0.16398		17	5	1492085	0.68123	0.24786
ENSG00000117036	1	157090983	157108266	8	4	4246716	2	0.49271	0.31111		4	2	303641	1.2235	0.11056		11	5	3943075	0.1718	0.4318		7	3	1492085	1.0676	0.14285
ENSG00000143297	1	157483167	157522310	162	22	4246716	2	-0.32745	0.62834		259	36	303641	0.92517	0.17744		65	7	3943075	-0.59655	0.7246		69	7	1492085	-0.38243	0.64893
ENSG00000163518	1	157543539	157567870	85	14	4246716	2	0.63606	0.26237		113	20	303641	-0.44689	0.67252		57	8	3943075	0.78411	0.21649		60	8	1492085	1.7164	0.043043
ENSG00000160856	1	157644111	157670647	77	17	4246716	2	1.0666	0.14307		111	27	303641	-0.66431	0.74675		42	7	3943075	1.2913	0.098306		46	7	1492085	1.893	0.029182
ENSG00000132704	1	157715523	157746922	133	14	4246716	2	0.85665	0.19582		216	17	303641	-0.53382	0.70327		49	10	3943075	1.0371	0.14983		51	8	1492085	1.7159	0.043088
ENSG00000163534	1	157764193	157789895	103	18	4246716	2	1.5553	0.059939		140	28	303641	0.31178	0.3776		65	7	3943075	1.5275	0.063314		58	5	1492085	2.2959	0.01084
ENSG00000073754	1	157800704	157868046	229	24	4246716	2	-0.85196	0.80288		277	32	303641	-1.0634	0.8562		180	15	3943075	-0.58905	0.72209		175	13	1492085	0.13146	0.44771
ENSG00000183853	1	157963063	158070052	211	46	4246716	2	-1.1243	0.86956		135	46	303641	0.26123	0.39696		287	45	3943075	-1.2393	0.89238		201	30	1492085	-0.13232	0.55263
ENSG00000158473	1	158149737	158154686	10	3	4246716	2	-0.076708	0.53057		12	4	303641	-1.3136	0.9055		7	2	3943075	0.28491	0.38786		7	2	1492085	-1.7193	0.95722
ENSG00000158477	1	158223927	158228059	12	4	4246716	2	0.10408	0.45855		11	3	303641	1.7819	0.037385		13	4	3943075	-0.38647	0.65042		11	3	1492085	0.088088	0.4649
ENSG00000158481	1	158259576	158263420	7	3	4246716	2	0.4441	0.32848		10	3	303641	0.84432	0.19925		3	2	3943075	0.22659	0.41037		3	2	1492085	-0.93601	0.82537
ENSG00000158485	1	158297741	158301321	8	4	4246716	2	0.16478	0.43456		9	5	303641	1.6086	0.053849		7	3	3943075	-0.27538	0.60849		4	2	1492085	0.045863	0.48171
ENSG00000158488	1	158323254	158327343	9	4	4246716	2	0.89116	0.18642		12	4	303641	0.25876	0.39791		5	3	3943075	0.85304	0.19682		3	2	1492085	-0.50921	0.6947
ENSG00000186306	1	158368312	158369256	10	5	4246716	2	-0.9473	0.82826		12	6	303641	0.4323	0.33276		8	3	3943075	-1.1031	0.865		7	2	1492085	-0.1178	0.54689
ENSG00000180708	1	158389718	158390656	7	3	4246716	2	1.863	0.031234		11	4	303641	1.3153	0.094209		2	1	3943075	1.5684	0.058398		2	1	1492085	1.0159	0.15484
ENSG00000173285	1	158435272	158436344	6	3	4246716	2	1.1332	0.12856		10	4	303641	-0.10754	0.54282		2	1	3943075	1.2059	0.11393		2	1	1492085	-0.077098	0.53073
ENSG00000198965	1	158449668	158450675	8	4	4246716	2	1.4934	0.06767		10	5	303641	0.16192	0.43568		5	2	3943075	1.5049	0.066179		4	2	1492085	-0.44133	0.67051
ENSG00000197532	1	158516918	158517895	6	4	4246716	2	1.4061	0.079852		9	6	303641	-1.5985	0.94503		2	1	3943075	1.9028	0.028535		2	1	1492085	1.1209	0.13117
ENSG00000186440	1	158532441	158533394	7	3	4246716	2	0.74092	0.22937		10	4	303641	-0.67784	0.75106		4	2	3943075	0.95702	0.16928		4	2	1492085	-1.0118	0.84418
ENSG00000186400	1	158548709	158549689	7	2	4246716	2	0.93626	0.17457		8	3	303641	-0.86382	0.80616		5	1	3943075	1.2113	0.11288		5	1	1492085	-1.0712	0.85797
ENSG00000198967	1	158576229	158577170	4	2	4246716	2	1.8763	0.030306		4	2	303641	-1.3254	0.90748		3	2	3943075	2.315	0.010306		3	2	1492085	1.2655	0.10285
ENSG00000163554	1	158580496	158656488	271	41	4246716	2	1.0715	0.14198		384	62	303641	-1.1829	0.88158		158	19	3943075	1.4402	0.074902		154	16	1492085	-0.023764	0.50948
ENSG00000196171	1	158669369	158670486	4	2	4246716	2	0.17611	0.43011		6	3	303641	0.10105	0.45976		1	1	3943075	0.15472	0.43852
ENSG00000203757	1	158686958	158687953	6	3	4246716	2	1.9061	0.028318		8	4	303641	0.12456	0.45044		3	1	3943075	1.9436	0.025973		3	1	1492085	1.4191	0.077936
ENSG00000180433	1	158724510	158725681	11	2	4246716	2	-0.50411	0.69291		19	3	303641	-0.35436	0.63846		2	1	3943075	-0.42483	0.66452		1	1	1492085	-0.24807	0.59796
ENSG00000197403	1	158735466	158736492	8	3	4246716	2	-0.37182	0.64499		7	2	303641	-0.58378	0.72032		8	3	3943075	-0.22388	0.58857		8	3	1492085	-0.28832	0.61345
ENSG00000188340	1	158746472	158747425	3	2	4246716	2	-1.4017	0.9195		4	2	303641	-0.052591	0.52097		2	1	3943075	-1.4401	0.92508		2	1	1492085	-0.70642	0.76004
ENSG00000163563	1	158801107	158819296	24	5	4246716	2	0.7727	0.21985		15	3	303641	-0.74853	0.77293		33	6	3943075	1.0096	0.15634		32	6	1492085	1.363	0.086442
ENSG00000163564	1	158900586	158946844	93	13	4246716	2	1.0696	0.1424		113	18	303641	-0.19789	0.57843		72	8	3943075	1.1649	0.12202		74	6	1492085	0.59495	0.27594
ENSG00000163565	1	158969758	159024945	257	32	4246716	2	1.5445	0.06123		324	51	303641	-0.7722	0.78		190	12	3943075	1.8172	0.034595		196	11	1492085	1.1554	0.12397
ENSG00000163568	1	159032274	159116886	125	22	4246716	2	1.0526	0.14626		121	28	303641	1.0267	0.15228		128	16	3943075	0.80746	0.2097		128	15	1492085	0.16641	0.43392
ENSG00000162706	1	159141399	159173103	44	10	4246716	2	3.0837	0.0010223		32	8	303641	-0.85288	0.80314		55	11	3943075	3.4369	0.00029422		47	9	1492085	2.5574	0.0052728
ENSG00000213088	1	159173097	159176290	6	2	4246716	2	2.0892	0.018343		2	1	303641	1.4136	0.078737		9	3	3943075	1.7759	0.037874		10	3	1492085	2.0443	0.02046
ENSG00000179639	1	159259504	159278014	43	9	4246716	2	-0.058746	0.52342		41	9	303641	-0.34466	0.63482		45	9	3943075	0.034675	0.48617		51	8	1492085	1.5504	0.060526
ENSG00000196266	1	159283460	159284449	2	1	4246716	2	-1.2358	0.89173		2	1	303641	0.69857	0.24241		2	1	3943075	-1.4763	0.93007		2	1	1492085	0.16256	0.43543
ENSG00000196184	1	159409512	159410600	7	4	4246716	2	-0.45509	0.67548		8	5	303641	0.10293	0.45901		5	3	3943075	-0.50085	0.69176		5	3	1492085	0.24646	0.40266
ENSG00000184155	1	159504793	159505842	2	1	4246716	2	2.6308	0.0042588		2	1	303641	1.7503	0.040031		2	1	3943075	2.2445	0.012399		2	1	1492085	0.4485	0.3269
ENSG00000132703	1	159557615	159558655	2	1	3943075	1	-1.7697	0.96161								2	1	3943075	-1.7697	0.96161		2	1	1492085	-0.34416	0.63464
ENSG00000132693	1	159682079	159684379	8	4	4246716	2	1.7357	0.041313		12	5	303641	0.83319	0.20237		4	2	3943075	1.57	0.058204		4	2	1492085	1.4731	0.070363
ENSG00000158716	1	159750722	159752333	3	2	4246716	2	0.81869	0.20648		1	1	303641	0.13365	0.44684		4	2	3943075	0.81256	0.20824		3	2	1492085	-0.85092	0.80259
ENSG00000181036	1	159770301	159786041	38	4	4246716	2	2.4939	0.0063177		33	3	303641	0.38235	0.3511		42	5	3943075	2.482	0.006532		29	2	1492085	1.237	0.10804
ENSG00000158714	1	159796540	159807039	14	3	3943075	1	1.6008	0.054711								14	3	3943075	1.6008	0.054711		12	2	1492085	0.91679	0.17963
ENSG00000188004	1	159804264	159825137	23	7	4246716	2	1.478	0.069706		6	4	303641	1.0772	0.1407		39	9	3943075	1.2349	0.10843		30	6	1492085	0.54813	0.2918
ENSG00000243284	1	159824106	159832447	15	4	4246716	2	-0.54883	0.70844		2	1	303641	0.10504	0.45817		27	7	3943075	-0.59872	0.72532		19	5	1492085	-0.55138	0.70931
ENSG00000256029	1	159827690	159842843	29	5	4246716	2	0.9053	0.18265		10	3	303641	1.5746	0.057672		47	6	3943075	0.50254	0.30764		44	5	1492085	-0.36018	0.64064
ENSG00000213085	1	159842154	159869953	53	11	4246716	2	0.53054	0.29787		43	12	303641	-0.24268	0.59588		62	9	3943075	0.61792	0.26831		57	7	1492085	-0.37664	0.64678
ENSG00000158710	1	159887897	159895522	9	4	4246716	2	1.0058	0.15726		5	3	303641	-2.6108	0.99548		12	4	3943075	1.7682	0.038512		8	2	1492085	-0.56508	0.71399
ENSG00000085552	1	159896829	159915386	32	9	4246716	2	1.7375	0.041145		13	7	303641	0.23162	0.40842		51	10	3943075	1.7389	0.041023		29	6	1492085	1.1804	0.11891
ENSG00000162723	1	159921282	159924044	11	4	4246716	2	1.8804	0.030026		12	5	303641	0.097244	0.46127		9	2	3943075	1.9245	0.027147		10	3	1492085	0.42454	0.33559
ENSG00000143315	1	159997462	160001783	4	2	4246716	2	2.458	0.0069861		2	1	303641	0.20427	0.41907		5	3	3943075	2.4942	0.0063125		4	2	1492085	1.5542	0.060063
ENSG00000177807	1	160007257	160040038	27	6	4246716	2	0.60791	0.27162		4	2	303641	0.056085	0.47764		49	10	3943075	0.61531	0.26917		42	7	1492085	0.69646	0.24307
ENSG00000162728	1	160051360	160060353	12	3	4246716	2	0.32999	0.37071		3	1	303641	0.65403	0.25655		20	5	3943075	0.16097	0.43606		19	5	1492085	0.78043	0.21757
ENSG00000162729	1	160061130	160068733	8	2	4246716	2	0.28671	0.38717		4	1	303641	0.2954	0.38385		12	3	3943075	0.21558	0.41466		12	3	1492085	1.0092	0.15645
ENSG00000018625	1	160085549	160113381	54	13	4246716	2	1.4899	0.068122		19	7	303641	-0.36332	0.64182		88	18	3943075	1.647	0.049774		59	13	1492085	1.1577	0.1235
ENSG00000132681	1	160121360	160156767	79	21	4246716	2	1.3078	0.095468		42	17	303641	-0.71645	0.76314		115	25	3943075	1.556	0.059848		78	13	1492085	-0.12717	0.5506
ENSG00000143318	1	160160285	160171676	16	6	4246716	2	-0.19284	0.57646		18	7	303641	1.3443	0.089433		13	4	3943075	-0.57315	0.71673		10	2	1492085	-0.95747	0.83083
ENSG00000162734	1	160175127	160185166	7	4	4246716	2	0.29853	0.38265		8	5	303641	-0.31081	0.62203		5	3	3943075	0.39606	0.34603		3	2	1492085	-0.35987	0.64053
ENSG00000132716	1	160185505	160254920	127	10	4246716	2	1.2374	0.10797		188	14	303641	3.3706	0.00037501		66	6	3943075	0.34883	0.36361		68	5	1492085	-0.065208	0.526
ENSG00000258465	1	160187254	160254920	127	10	4246716	2	1.2545	0.10483		188	14	303641	3.3706	0.00037501		65	6	3943075	0.36654	0.35698		66	4	1492085	-0.033067	0.51319
ENSG00000162735	1	160246602	160256138	16	6	4246716	2	0.54006	0.29458		23	7	303641	3.1917	0.00070708		9	4	3943075	-0.32524	0.6275		7	3	1492085	-0.3859	0.65021
ENSG00000122218	1	160259063	160313190	124	16	4246716	2	0.75454	0.22526		187	23	303641	1.7581	0.039364		60	8	3943075	0.29519	0.38393		52	6	1492085	-0.048026	0.51915
ENSG00000162736	1	160313062	160328742	33	12	4246716	2	0.93045	0.17607		34	16	303641	1.001	0.15841		31	7	3943075	0.68783	0.24578		30	6	1492085	0.86533	0.19343
ENSG00000171786	1	160336857	160342638	10	4	4246716	2	1.1585	0.12334		8	5	303641	1.3455	0.089228		11	3	3943075	0.82886	0.20359		11	3	1492085	0.17054	0.43229
ENSG00000162738	1	160370376	160398468	47	14	4246716	2	0.087577	0.46511		37	17	303641	0.18837	0.42529		57	10	3943075	0.038613	0.4846		52	9	1492085	-0.038197	0.51523
ENSG00000162739	1	160454820	160493052	48	8	4246716	2	0.77917	0.21794		32	5	303641	0.21653	0.41429		64	11	3943075	0.74854	0.22707		65	11	1492085	0.22048	0.41275
ENSG00000066294	1	160510885	160549306	118	13	4246716	2	1.2384	0.10779		131	13	303641	-0.29496	0.61599		104	13	3943075	1.367	0.085807		87	9	1492085	0.42253	0.33632
ENSG00000117090	1	160577890	160617085	54	11	4246716	2	1.7658	0.038717		18	7	303641	1.0118	0.15581		89	14	3943075	1.5517	0.060365		52	8	1492085	0.12897	0.44869
ENSG00000117091	1	160648536	160681641	46	8	4246716	2	0.79648	0.21288		29	7	303641	0.11061	0.45596		62	9	3943075	0.79589	0.21305		40	4	1492085	-1.2965	0.90261
ENSG00000026751	1	160709037	160724611	38	7	4246716	2	0.7358	0.23093		49	9	303641	-0.63986	0.73887		27	5	3943075	0.94117	0.17331		25	4	1492085	0.63085	0.26407
ENSG00000122224	1	160765864	160798051	101	18	4246716	2	0.50199	0.30784		131	29	303641	-0.09615	0.5383		71	6	3943075	0.54765	0.29197		74	6	1492085	1.1642	0.12218
ENSG00000122223	1	160799950	160832692	126	20	4246716	2	-1.9736	0.97579		164	34	303641	-2.038	0.97923		87	6	3943075	-1.4826	0.93091		83	6	1492085	0.70052	0.2418
ENSG00000179914	1	160846329	160854960	41	6	4246716	2	1.0994	0.13581		53	10	303641	-1.5106	0.93455		28	1	3943075	1.5601	0.059371		30	1	1492085	-0.66635	0.74741
ENSG00000158764	1	160914815	160924589	30	6	4246716	2	1.2678	0.10244		39	7	303641	-0.10887	0.54335		21	4	3943075	1.3459	0.089171		21	4	1492085	-1.3364	0.90929
ENSG00000158769	1	160965001	160991138	66	7	4246716	2	1.7188	0.042829		68	8	303641	1.7556	0.039578		63	6	3943075	1.2965	0.097397		61	5	1492085	-1.7454	0.95954
ENSG00000270149	1	160967747	161008752	88	11	4246716	2	1.7803	0.037514		94	12	303641	1.8291	0.033693		82	9	3943075	1.34	0.090123		84	9	1492085	-1.0438	0.85171
ENSG00000215845	1	161007421	161008780	2	1	4246716	2	0.33931	0.36719		2	1	303641	-1.6214	0.94753		1	1	3943075	0.80204	0.21126		2	1	1492085	0.31437	0.37662
ENSG00000158773	1	161009041	161015767	19	5	4246716	2	1.3358	0.090803		14	4	303641	3.065	0.0010883		23	5	3943075	0.53577	0.29606		20	4	1492085	-1.2593	0.89604
ENSG00000186517	1	161016736	161039760	31	8	4246716	2	1.5349	0.062403		23	6	303641	2.2539	0.0121		39	9	3943075	0.96745	0.16666		44	8	1492085	-0.48421	0.68588
ENSG00000268154	1	161035655	161035943	1	1	3943075	1	-0.39861	0.65491								1	1	3943075	-0.3986	0.65491		1	1	1492085	-1.3898	0.91771
ENSG00000143217	1	161040785	161059389	25	8	4246716	2	1.0272	0.15217		15	6	303641	-1.8302	0.96639		35	9	3943075	1.5739	0.057758		26	6	1492085	1.0386	0.14949
ENSG00000162755	1	161068151	161070136	2	2	4246716	2	2.0581	0.019791		1	1	303641	0.16369	0.43499		3	2	3943075	2.0905	0.018289		4	2	1492085	-0.009223	0.50368
ENSG00000143256	1	161070346	161087901	28	7	4246716	2	4.3029	8.4286e-06		24	7	303641	-0.22479	0.58893		31	6	3943075	4.5279	2.9788e-06		29	4	1492085	1.7764	0.037834
ENSG00000158793	1	161087876	161095235	7	3	4246716	2	2.4081	0.0080173		6	2	303641	-0.92358	0.82215		7	3	3943075	2.7554	0.0029308		6	2	1492085	0.45752	0.32365
ENSG00000158796	1	161090764	161102478	11	4	4246716	2	2.8822	0.0019743		10	4	303641	-2.1981	0.98603		11	4	3943075	3.6011	0.00015841		10	3	1492085	1.1977	0.11551
ENSG00000143222	1	161122566	161128646	8	3	4246716	2	3.2416	0.00059428		6	2	303641	-0.14295	0.55684		9	3	3943075	3.4038	0.0003323		10	3	1492085	0.56228	0.28696
ENSG00000143258	1	161129240	161135513	4	2	4246716	2	2.1067	0.017571		3	1	303641	-1.5764	0.94253		4	2	3943075	2.6238	0.0043481		4	2	1492085	1.8254	0.033969
ENSG00000143224	1	161136200	161147803	14	5	4246716	2	3.0223	0.0012544		13	5	303641	-1.3681	0.91436		15	4	3943075	3.5161	0.00021893		15	4	1492085	1.1228	0.13077
ENSG00000158850	1	161141100	161147287	7	4	4246716	2	2.9716	0.0014812		7	4	303641	-1.1816	0.88132		7	3	3943075	3.4118	0.00032268		7	3	1492085	1.1188	0.13162
ENSG00000158859	1	161154098	161168846	27	9	4246716	2	4.7863	8.4933e-07	*	30	11	303641	0.17818	0.42929		23	7	3943075	4.9177	4.3773e-07	*	22	7	1492085	2.5643	0.0051689
ENSG00000158864	1	161166894	161184185	27	10	4246716	2	4.1208	1.8879e-05		27	11	303641	0.62359	0.26645		26	8	3943075	4.1035	2.0351e-05		23	7	1492085	2.108	0.017516
ENSG00000158869	1	161185024	161190489	13	6	4246716	2	3.7058	0.00010538		13	7	303641	-0.04554	0.51816		12	4	3943075	3.8584	5.7059e-05		12	4	1492085	2.7482	0.0029962
ENSG00000268387	1	161190160	161192296	8	3	4246716	2	3.0436	0.0011688		7	2	303641	0.63507	0.26269		8	3	3943075	2.9824	0.0014301		8	2	1492085	1.9746	0.024158
ENSG00000158874	1	161192082	161193421	2	1	4246716	2	2.5905	0.0047914		2	1	303641	0.052826	0.47894		2	1	3943075	2.6738	0.0037502		2	1	1492085	0.89754	0.18472
ENSG00000158882	1	161195793	161200408	7	4	4246716	2	3.1434	0.00083505		10	5	303641	-0.048167	0.51921		4	2	3943075	3.2755	0.00052732		3	2	1492085	1.97	0.024419
ENSG00000143257	1	161199456	161208092	25	9	4246716	2	5.049	2.2204e-07	*	27	12	303641	1.1626	0.12251		23	6	3943075	4.9172	4.3891e-07	*	23	6	1492085	3.1038	0.00095513
ENSG00000248485	1	161228517	161255240	82	15	4246716	2	1.5019	0.066565		82	16	303641	0.14815	0.44111		82	13	3943075	1.5175	0.064568		74	7	1492085	0.16895	0.43292
ENSG00000158887	1	161274525	161279762	11	4	4246716	2	1.9705	0.024393		11	5	303641	0.69294	0.24417		10	3	3943075	1.8526	0.031968		11	4	1492085	2.1113	0.017374
ENSG00000143252	1	161284047	161332984	177	14	4246716	2	0.61477	0.26935		153	20	303641	1.0537	0.14601		201	7	3943075	0.34561	0.36482		224	7	1492085	0.36017	0.35936
ENSG00000188931	1	161334521	161337664	19	3	4246716	2	0.36133	0.35893		21	4	303641	0.84569	0.19886		17	1	3943075	0.1403	0.44421		17	1	1492085	-0.58227	0.71981
ENSG00000143226	1	161475220	161493803	44	10	4246716	2	-0.55774	0.71149		46	12	303641	1.0446	0.14811		42	7	3943075	-0.86867	0.80749		41	6	1492085	0.60242	0.27345
ENSG00000173110	1	161494036	161496681	8	4	4246716	2	-0.058702	0.52341		9	4	303641	2.0928	0.018182		6	3	3943075	-0.64167	0.73946		7	3	1492085	0.42849	0.33415
ENSG00000203747	1	161511549	161600917	77	18	4246716	2	0.24271	0.40412		85	25	303641	2.3782	0.0086983		69	11	3943075	-0.40807	0.65839		1	1	1492085	0.095857	0.46182
ENSG00000072694	1	161551101	161648444	76	17	4246716	2	0.013898	0.49446		76	25	303641	0.24366	0.40375		75	9	3943075	-0.053184	0.52121		7	2	1492085	-0.6968	0.75704
ENSG00000162747	1	161592986	161601753	12	4	4246716	2	0.078663	0.46865		8	5	303641	0.927	0.17696		15	3	3943075	-0.1756	0.5697
ENSG00000132185	1	161676762	161684142	43	11	4246716	2	0.44219	0.32917		54	15	303641	0.66601	0.2527		31	6	3943075	0.27408	0.39201		29	6	1492085	0.63869	0.26151
ENSG00000162746	1	161691353	161697933	35	10	4246716	2	-0.26673	0.60516		37	11	303641	-1.8314	0.96648		33	8	3943075	0.2314	0.4085		34	8	1492085	1.0758	0.14101
ENSG00000081721	1	161719548	161727028	25	7	4246716	2	0.72942	0.23287		22	8	303641	-0.040688	0.51623		28	6	3943075	0.76828	0.22116		26	5	1492085	-0.16296	0.56472
ENSG00000118217	1	161736084	161933860	560	23	4246716	2	1.2816	0.099998		627	28	303641	0.20581	0.41847		492	17	3943075	1.2729	0.10153		515	14	1492085	0.79371	0.21368
ENSG00000162745	1	161952982	161993644	86	21	4246716	2	-0.48517	0.68622		59	22	303641	1.1387	0.12741		113	20	3943075	-0.8195	0.79375		93	16	1492085	-0.4205	0.66294
ENSG00000198929	1	162039564	162353321	814	83	4246716	2	1.5105	0.065458		657	105	303641	0.0023997	0.49904		970	60	3943075	1.5669	0.058568		960	52	1492085	0.9205	0.17865
ENSG00000254706	1	162335197	162351905	46	15	4246716	2	-1.3962	0.91867		39	15	303641	-2.2394	0.98744		52	15	3943075	-0.82744	0.79601		35	9	1492085	-0.18449	0.57318
ENSG00000239887	1	162336698	162356600	54	17	4246716	2	-0.98192	0.83693		43	17	303641	-2.2688	0.98836		65	17	3943075	-0.38942	0.65152		46	12	1492085	-0.77494	0.78081
ENSG00000171722	1	162342993	162346660	13	4	4246716	2	-0.040961	0.51634		11	3	303641	0.0298	0.48811		14	5	3943075	-0.050787	0.52025		8	2	1492085	-0.94275	0.8271
ENSG00000198574	1	162365056	162381928	42	9	4246716	2	0.82687	0.20415		27	10	303641	0.044629	0.4822		56	7	3943075	0.84572	0.19885		58	7	1492085	0.43995	0.32998
ENSG00000152332	1	162467041	162499419	47	6	4246716	2	-0.39829	0.65479		31	8	303641	-0.79651	0.78713		62	3	3943075	-0.1923	0.57625		61	2	1492085	-0.037596	0.515
ENSG00000117143	1	162531323	162569627	91	16	4246716	2	-0.36308	0.64173		120	21	303641	-1.5623	0.94089		62	10	3943075	0.056725	0.47738		47	6	1492085	0.05349	0.47867
ENSG00000162733	1	162601163	162757190	390	38	4246716	2	-0.2109	0.58352		447	51	303641	-2.9235	0.99827		333	24	3943075	0.59245	0.27678		318	20	1492085	0.0068396	0.49727
ENSG00000132196	1	162760492	162782607	54	11	4246716	2	0.14295	0.44316		73	11	303641	-2.0569	0.98015		34	10	3943075	0.71913	0.23603		34	8	1492085	-0.13523	0.55378
ENSG00000185860	1	162794248	162838605	195	35	4246716	2	4.9977	2.9006e-07	*	211	44	303641	-0.69676	0.75702		179	25	3943075	5.3799	3.7258e-08	*	189	25	1492085	3.4264	0.00030584
ENSG00000117152	1	163038565	163046592	14	6	4246716	2	4.6285	1.8412e-06	*	13	6	303641	0.5686	0.28481		14	5	3943075	4.6457	1.6949e-06	*	7	2	1492085	2.6798	0.0036828
ENSG00000143248	1	163080911	163291577	532	38	4246716	2	4.0827	2.2258e-05		358	30	303641	-0.10447	0.5416		706	46	3943075	4.266	9.9518e-06		721	39	1492085	2.0352	0.020915
ENSG00000143228	1	163236366	163325554	319	29	4246716	2	2.0533	0.02002		269	33	303641	0.020308	0.4919		369	25	3943075	2.1253	0.016781		354	22	1492085	1.2065	0.11381
ENSG00000185630	1	164524821	164868533	540	80	4246716	2	5.9804	1.113e-09	*	419	86	303641	-0.43882	0.6696		661	74	3943075	6.3282	1.2405e-10	*	537	53	1492085	5.0087	2.7406e-07	*
ENSG00000162761	1	165171104	165325952	375	61	4246716	2	5.2789	6.4998e-08	*	309	77	303641	2.3335	0.0098113		440	44	3943075	4.8308	6.7995e-07	*	389	36	1492085	2.2549	0.012069
ENSG00000143171	1	165370159	165414433	138	25	4246716	2	2.9953	0.0013708		107	28	303641	-0.018893	0.50754		169	22	3943075	3.1137	0.00092365		172	22	1492085	1.8118	0.035006
ENSG00000162763	1	165513244	165533198	57	11	4246716	2	2.3287	0.0099376		41	10	303641	-0.12627	0.55024		73	12	3943075	2.4517	0.0071085		76	12	1492085	0.59308	0.27657
ENSG00000143198	1	165600098	165631033	108	18	4246716	2	1.4728	0.070403		98	19	303641	-1.8589	0.96848		117	16	3943075	2.0443	0.020462		113	15	1492085	1.2728	0.10154
ENSG00000143149	1	165631453	165668100	165	23	4246716	2	0.53211	0.29733		199	31	303641	-2.5424	0.9945		130	14	3943075	1.2578	0.10423		143	14	1492085	0.72939	0.23288
ENSG00000143183	1	165696032	165796992	199	15	4246716	2	3.0243	0.0012462		285	10	303641	-0.37241	0.64521		113	19	3943075	3.2419	0.00059369		112	15	1492085	2.2675	0.01168
ENSG00000143179	1	165796768	165880855	100	22	4246716	2	1.8102	0.035132		79	26	303641	0.84667	0.19859		120	17	3943075	1.6437	0.050123		107	13	1492085	1.046	0.14777
ENSG00000188859	1	166026674	166136206	290	32	4246716	2	4.4066	5.2497e-06		363	43	303641	-1.5922	0.94433		216	20	3943075	5.015	2.6519e-07	*	242	18	1492085	3.3238	0.00044395
ENSG00000267884	1	166026679	166028709	5	2	4246716	2	1.8204	0.034349		6	2	303641	-0.95887	0.83119		4	2	3943075	2.1553	0.01557		4	2	1492085	-1.2587	0.89592
ENSG00000143157	1	166808681	166825581	27	8	4246716	2	2.3602	0.0091329		32	11	303641	0.15167	0.43972		22	5	3943075	2.4073	0.0080358		20	4	1492085	2.6766	0.0037186
ENSG00000152382	1	166825747	166845564	42	8	4246716	2	2.2388	0.012586		29	11	303641	0.22741	0.41005		54	5	3943075	2.2603	0.011903		55	5	1492085	2.9246	0.0017246
ENSG00000143195	1	166882443	166944719	71	17	4246716	2	0.80004	0.21184		67	19	303641	-0.4798	0.68431		75	14	3943075	0.96341	0.16767		72	13	1492085	1.7922	0.036548
ENSG00000143194	1	166958346	166991451	51	10	4246716	2	0.47435	0.31762		28	8	303641	-0.86427	0.80628		73	11	3943075	0.73211	0.23205		73	10	1492085	0.32656	0.372
ENSG00000143167	1	167022073	167059868	73	16	4246716	2	0.72772	0.23339		45	15	303641	-0.062041	0.52473		101	17	3943075	0.77242	0.21993		104	17	1492085	1.1596	0.12311
ENSG00000198842	1	167063282	167098402	106	19	4246716	2	1.4252	0.07705		87	21	303641	-0.18344	0.57278		124	16	3943075	1.53	0.063013		117	14	1492085	1.7405	0.040888
ENSG00000143190	1	167190066	167396582	185	17	4246716	2	2.0459	0.020385		98	19	303641	-0.034068	0.51359		271	14	3943075	2.1326	0.016478		277	13	1492085	1.287	0.099044
ENSG00000198821	1	167399877	167487847	166	38	4246716	2	2.2565	0.012021		130	36	303641	0.78776	0.21542		202	40	3943075	2.1232	0.016871		127	22	1492085	0.88634	0.18772
ENSG00000143162	1	167498914	167523004	78	16	4246716	2	1.8101	0.035138		67	16	303641	1.56	0.059379		89	15	3943075	1.4456	0.07414		69	9	1492085	1.2928	0.098032
ENSG00000198771	1	167599330	167675486	232	56	4246716	2	0.98234	0.16297		231	70	303641	-0.60766	0.72829		233	41	3943075	1.1881	0.1174		172	29	1492085	0.44607	0.32777
ENSG00000197965	1	167690429	167761156	154	32	4246716	2	1.1381	0.12754		143	42	303641	0.73177	0.23215		164	22	3943075	0.97805	0.16403		165	20	1492085	1.1606	0.12291
ENSG00000143199	1	167778625	167883453	307	66	4246716	2	2.3401	0.0096385		313	93	303641	0.62272	0.26673		301	39	3943075	2.2558	0.012043		278	33	1492085	1.2013	0.11482
ENSG00000143158	1	167885967	167906278	36	10	4246716	2	4.1043	2.0274e-05		48	16	303641	2.016	0.021897		23	4	3943075	3.7	0.00010781		19	3	1492085	2.5457	0.0054527
ENSG00000143164	1	167905021	168045081	365	29	4246716	2	3.8828	5.1633e-05		579	49	303641	1.2894	0.098629		150	8	3943075	3.6717	0.00012047		146	7	1492085	2.5302	0.0056994
ENSG00000143147	1	168053997	168106821	146	28	4246716	2	3.6418	0.00013537		204	46	303641	1.569	0.058321		88	9	3943075	3.344	0.00041288		92	9	1492085	1.7646	0.038813
ENSG00000143155	1	168148171	168169950	56	11	4246716	2	1.3086	0.095336		61	16	303641	1.8118	0.035009		51	6	3943075	0.85526	0.1962		50	5	1492085	0.2132	0.41559
ENSG00000213064	1	168195176	168222263	61	10	4246716	2	0.1501	0.44034		94	17	303641	0.43486	0.33183		28	3	3943075	0.035091	0.486		26	2	1492085	-0.74834	0.77287
ENSG00000143178	1	168250278	168283664	66	15	4246716	2	2.5717	0.0050595		57	18	303641	1.7348	0.041392		75	12	3943075	2.1875	0.014352		52	7	1492085	1.2112	0.1129
ENSG00000143185	1	168510003	168513235	11	5	4246716	2	0.053023	0.47886		12	5	303641	-0.30202	0.61868		10	4	3943075	0.13884	0.44479		14	4	1492085	0.66877	0.25182
ENSG00000143184	1	168545711	168551315	13	5	4246716	2	1.528	0.063261		13	7	303641	3.4287	0.00030327		12	2	3943075	0.63423	0.26296		19	3	1492085	-0.24569	0.59704
ENSG00000143196	1	168664697	168698502	122	21	4246716	2	-0.054657	0.52179		111	23	303641	-0.55978	0.71219		132	19	3943075	0.098614	0.46072		129	18	1492085	0.0091472	0.49635
ENSG00000143153	1	169074935	169101960	63	16	4246716	2	0.84222	0.19983		54	20	303641	0.25206	0.4005		71	11	3943075	0.80411	0.21067		66	8	1492085	1.0284	0.15189
ENSG00000143156	1	169101769	169337205	828	34	4246716	2	-0.71423	0.76246		975	47	303641	1.05	0.14687		680	20	3943075	-1.0326	0.8491		732	19	1492085	0.072585	0.47107
ENSG00000117475	1	169337208	169365778	89	15	4246716	2	0.097009	0.46136		104	19	303641	1.0338	0.15061		73	10	3943075	-0.18621	0.57386		66	8	1492085	-0.097111	0.53868
ENSG00000117477	1	169364108	169429907	192	28	4246716	2	0.077662	0.46905		213	37	303641	1.1707	0.12086		170	18	3943075	-0.24426	0.59649		158	15	1492085	-0.17438	0.56922
ENSG00000117479	1	169433147	169455241	40	15	4246716	2	1.0422	0.14865		48	20	303641	2.0089	0.022273		32	9	3943075	0.52415	0.30009		29	8	1492085	0.131	0.44789
ENSG00000198734	1	169483404	169555826	286	32	4246716	2	2.5553	0.0053047		302	44	303641	0.51115	0.30462		269	19	3943075	2.51	0.0060362		271	19	1492085	1.4778	0.069731
ENSG00000174175	1	169558087	169599431	103	22	4246716	2	1.7879	0.036895		97	24	303641	0.39324	0.34707		108	19	3943075	1.7464	0.040375		109	19	1492085	-0.6778	0.75105
ENSG00000000460	1	169631245	169823221	667	45	4246716	2	4.9318	4.0737e-07	*	577	64	303641	1.6334	0.051193		756	26	3943075	4.6649	1.5438e-06	*	793	26	1492085	3.2403	0.00059694
ENSG00000188404	1	169659808	169680839	83	14	4246716	2	3.1439	0.00083355		78	16	303641	1.4078	0.079588		87	12	3943075	2.872	0.0020392		88	12	1492085	2.3639	0.0090427
ENSG00000007908	1	169691781	169733846	203	16	4246716	2	3.2632	0.00055079		166	18	303641	0.88323	0.18856		239	13	3943075	3.1414	0.00084062		261	11	1492085	2.5369	0.0055912
ENSG00000171806	1	169761670	169764107	7	4	4246716	2	5.8876	1.9597e-09	*	7	4	303641	1.7051	0.044085		6	3	3943075	5.6369	8.6584e-09	*	6	3	1492085	3.9416	4.0462e-05
ENSG00000000457	1	169818772	169863408	143	21	4246716	2	6.5605	2.6807e-11	*	140	30	303641	1.2417	0.10717		146	12	3943075	6.4639	5.1027e-11	*	146	12	1492085	4.3877	5.7269e-06
ENSG00000075945	1	169890467	170054349	380	19	4246716	2	2.5074	0.0060807		343	27	303641	-0.37502	0.64618		416	10	3943075	2.7063	0.0034024		427	10	1492085	1.9633	0.024807
ENSG00000203740	1	170115142	170136931	57	12	4246716	2	1.7385	0.041065		54	12	303641	-0.69059	0.75509		60	11	3943075	1.9958	0.022978		63	11	1492085	0.011046	0.49559
ENSG00000120370	1	170501270	170522587	30	8	4246716	2	0.66981	0.25149		32	10	303641	0.57582	0.28237		27	6	3943075	0.53533	0.29621		21	4	1492085	0.62442	0.26618
ENSG00000116132	1	170631869	170708560	148	27	4246716	2	2.13	0.016586		178	35	303641	1.0168	0.15461		117	19	3943075	1.9283	0.026908		110	16	1492085	-0.60311	0.72678
ENSG00000117501	1	170904612	171033906	325	31	4246716	2	1.2151	0.11216		287	43	303641	0.36257	0.35846		363	19	3943075	1.1604	0.12294		345	18	1492085	1.0803	0.14
ENSG00000007933	1	171060018	171086959	109	21	4246716	2	-0.63507	0.73731		129	31	303641	1.002	0.15818		88	11	3943075	-0.93711	0.82565		99	11	1492085	0.44905	0.3267
ENSG00000117507	1	171106879	171130707	91	12	4246716	2	-0.55283	0.70981		91	16	303641	0.52637	0.29932		90	8	3943075	-0.71978	0.76417		91	8	1492085	0.52815	0.2987
ENSG00000094963	1	171154347	171181822	162	17	4246716	2	0.89474	0.18546		181	20	303641	0.31352	0.37694		142	14	3943075	0.84156	0.20002		147	13	1492085	1.593	0.055582
ENSG00000010932	1	171217638	171255117	103	18	4246716	2	0.75145	0.22619		116	21	303641	-0.6158	0.73099		90	15	3943075	0.95074	0.17087		83	13	1492085	0.59391	0.27629
ENSG00000076258	1	171283347	171311223	58	15	4246716	2	2.6294	0.004277		82	22	303641	0.63684	0.26211		34	7	3943075	2.552	0.005355		30	6	1492085	2.4706	0.0067437
ENSG00000117523	1	171454651	171562650	245	24	4246716	2	4.6585	1.5927e-06	*	264	31	303641	0.098611	0.46072		226	16	3943075	4.8072	7.6543e-07	*	230	14	1492085	2.9184	0.0017593
ENSG00000034971	1	171604557	171621823	59	11	4246716	2	2.1844	0.014467		49	10	303641	-1.3544	0.91219		68	11	3943075	2.6428	0.0041116		70	11	1492085	0.73822	0.23019
ENSG00000117533	1	171669300	171711387	95	13	4246716	2	1.888	0.029514		100	17	303641	-0.69007	0.75493		89	9	3943075	2.1508	0.015745		92	8	1492085	-0.69665	0.75699
ENSG00000010165	1	171750788	171783163	107	16	4246716	2	3.2086	0.00066698		122	25	303641	1.686	0.045897		91	6	3943075	2.862	0.0021052		90	6	1492085	1.2334	0.10871
ENSG00000197959	1	171810621	172387606	1428	92	4246716	2	5.2772	6.5601e-08	*	1702	122	303641	-0.18262	0.57245		1153	61	3943075	5.5273	1.6264e-08	*	1179	56	1492085	2.7645	0.0028506
ENSG00000135845	1	172339329	172413230	141	25	4246716	2	2.4769	0.0066256		138	31	303641	1.1562	0.1238		144	18	3943075	2.2497	0.012234		145	17	1492085	0.00582	0.49768
ENSG00000180999	1	172389828	172437971	137	26	4246716	2	2.7074	0.0033909		155	37	303641	0.83933	0.20064		118	15	3943075	2.5768	0.0049865		119	14	1492085	0.78075	0.21747
ENSG00000094975	1	172501489	172580971	129	20	4246716	2	1.0069	0.157		167	28	303641	1.2167	0.11187		91	12	3943075	0.70731	0.23969		79	9	1492085	0.56579	0.28577
ENSG00000117560	1	172628154	172636014	9	3	4246716	2	0.56878	0.28475		9	3	303641	-0.27634	0.60886		9	3	3943075	0.66696	0.2524		8	3	1492085	-0.8805	0.8107
ENSG00000120337	1	173009100	173020103	33	9	4246716	2	-1.4373	0.92468		42	14	303641	-0.34722	0.63579		23	3	3943075	-1.3952	0.91853		24	3	1492085	-0.26758	0.60549
ENSG00000117586	1	173152873	173176452	43	10	4246716	2	-0.68458	0.7532		35	11	303641	-0.64033	0.73902		50	8	3943075	-0.53275	0.7029		49	7	1492085	-0.18061	0.57166
ENSG00000117592	1	173446405	173457946	31	7	4246716	2	2.9934	0.0013795		50	10	303641	-0.043891	0.5175		12	3	3943075	3.1187	0.00090828		10	2	1492085	2.0091	0.022265
ENSG00000162753	1	173469603	173572233	288	28	4246716	2	1.8348	0.033266		371	43	303641	-0.84439	0.80077		205	12	3943075	2.1385	0.016239		206	9	1492085	1.2379	0.10787
ENSG00000183831	1	173578700	173639001	106	17	4246716	2	5.5016	1.8816e-08	*	164	25	303641	-0.17231	0.5684		47	8	3943075	5.7573	4.2727e-09	*	50	7	1492085	4.1314	1.8028e-05
ENSG00000076321	1	173684080	173755840	129	20	4246716	2	4.7615	9.6101e-07	*	187	28	303641	0.13795	0.44514		70	11	3943075	4.9031	4.7167e-07	*	72	8	1492085	3.2593	0.00055837
ENSG00000120334	1	173768688	173793858	51	10	4246716	2	4.5738	2.3948e-06	*	78	15	303641	-0.10118	0.5403		23	5	3943075	4.7747	8.9981e-07	*	21	4	1492085	2.5812	0.0049234
ENSG00000117593	1	173793641	173827684	60	12	4246716	2	6.9826	1.4491e-12	*	89	17	303641	-1.3233	0.90713		31	6	3943075	7.6137	1.3323e-14	*	31	5	1492085	4.3488	6.844e-06
ENSG00000185278	1	173837220	173872687	98	14	4246716	2	5.6946	6.1814e-09	*	117	19	303641	-0.71916	0.76398		78	8	3943075	6.1094	5e-10	*	87	8	1492085	5.0841	1.8473e-07	*
ENSG00000117601	1	173872947	173886516	31	9	4246716	2	6.9271	2.1471e-12	*	37	13	303641	-0.096821	0.53857		24	4	3943075	7.2158	2.6812e-13	*	24	4	1492085	5.0493	2.217e-07	*
ENSG00000135870	1	173900352	173991435	215	22	4246716	2	4.6256	1.8675e-06	*	287	35	303641	-0.17201	0.56829		142	9	3943075	4.8481	6.231e-07	*	142	7	1492085	4.4451	4.3924e-06
ENSG00000152061	1	174128548	174964445	1709	38	4246716	2	6.9879	1.3947e-12	*	1957	56	303641	0.80682	0.20989		1461	19	3943075	7.0281	1.0466e-12	*	1616	18	1492085	4.2669	9.9091e-06
ENSG00000203737	1	174417212	174418683	2	1	4246716	2	2.6528	0.0039916		1	1	303641	-0.52293	0.69949		2	1	3943075	2.8981	0.0018769
ENSG00000116161	1	174968300	174980851	29	9	4246716	2	6.7309	8.4327e-12	*	41	12	303641	-1.4212	0.92237		17	5	3943075	7.3796	7.9381e-14	*	16	5	1492085	5.4995	1.9041e-08	*
ENSG00000120333	1	174979925	174992561	28	11	4246716	2	6.2525	2.0199e-10	*	37	16	303641	-2.3488	0.99058		19	5	3943075	7.1405	4.6491e-13	*	19	5	1492085	4.6782	1.4467e-06	*
ENSG00000120332	1	175036994	175117202	270	39	4246716	2	5.3293	4.9302e-08	*	278	54	303641	0.61063	0.27072		262	23	3943075	5.3612	4.1332e-08	*	290	23	1492085	2.7261	0.003204
ENSG00000235750	1	175126123	175162135	117	21	4246716	2	2.133	0.016461		141	31	303641	-0.085169	0.53394		93	10	3943075	2.2373	0.012634		89	8	1492085	0.41031	0.34079
ENSG00000116147	1	175284330	175712906	1231	130	4246716	2	6.5988	2.0732e-11	*	1418	171	303641	-1.0566	0.85465		1043	88	3943075	7.1413	4.6221e-13	*	939	77	1492085	4.1848	1.4273e-05
ENSG00000143207	1	175913967	176176629	550	31	4246716	2	0.61654	0.26877		702	45	303641	0.082345	0.46719		398	17	3943075	0.61698	0.26862		447	18	1492085	0.66087	0.25435
ENSG00000116183	1	176432307	176814735	618	43	4246716	2	1.3457	0.089201		547	53	303641	-0.49046	0.6881		689	33	3943075	1.5326	0.062681		650	28	1492085	0.28089	0.3894
ENSG00000152092	1	176826438	177134109	655	71	4246716	2	5.5629	1.3268e-08	*	668	90	303641	-0.5089	0.69459		641	52	3943075	5.9143	1.6663e-09	*	577	41	1492085	2.3613	0.0091053
ENSG00000198797	1	177140633	177251558	157	26	4246716	2	5.3167	5.2833e-08	*	132	27	303641	0.73493	0.23119		182	25	3943075	5.3137	5.372e-08	*	165	21	1492085	2.8809	0.0019824
ENSG00000120341	1	177893091	177953438	241	52	4246716	2	5.8554	2.3789e-09	*	267	66	303641	1.3591	0.087052		215	37	3943075	5.6995	6.0065e-09	*	192	31	1492085	2.605	0.0045935
ENSG00000075391	1	178062864	178448644	687	33	4246716	2	3.1243	0.00089125		863	47	303641	1.7429	0.040673		510	18	3943075	2.7587	0.0029019		484	19	1492085	0.26429	0.39578
ENSG00000240021	1	178482212	178517734	94	19	4246716	2	-0.82853	0.79632		104	29	303641	0.10603	0.45778		83	9	3943075	-0.88927	0.81307		83	8	1492085	0.36741	0.35666
ENSG00000213057	1	178511887	178518024	31	6	4246716	2	-1.0597	0.85537		34	8	303641	0.099135	0.46052		28	4	3943075	-1.1273	0.87019		27	4	1492085	0.64942	0.25803
ENSG00000184909	1	178511950	178517579	26	5	4246716	2	-0.90538	0.81737		28	6	303641	0.096918	0.4614		23	3	3943075	-0.96647	0.8331		22	3	1492085	0.67842	0.24875
ENSG00000116191	1	178694300	178889238	491	32	4246716	2	0.85355	0.19668		685	48	303641	-0.74791	0.77274		296	15	3943075	1.0933	0.13712		293	14	1492085	-1.0906	0.86229
ENSG00000116194	1	178818840	178840187	49	12	4246716	2	1.0462	0.14773		70	17	303641	-0.29084	0.61441		27	6	3943075	1.1665	0.12171		26	7	1492085	-1.0669	0.85699
ENSG00000116199	1	178994939	179045697	182	25	4246716	2	1.6361	0.050908		219	34	303641	0.14703	0.44155		144	16	3943075	1.6571	0.048746		156	15	1492085	0.94347	0.17272
ENSG00000186283	1	179050512	179067158	55	18	4246716	2	2.3525	0.0093238		64	23	303641	0.15336	0.43906		46	12	3943075	2.3988	0.0082234		45	11	1492085	2.2267	0.012983
ENSG00000143322	1	179068462	179198819	367	32	4246716	2	2.2624	0.011837		482	49	303641	1.4888	0.068267		252	15	3943075	1.9347	0.026513		259	13	1492085	0.45378	0.32499
ENSG00000057252	1	179262925	179327815	263	26	4246716	2	1.9973	0.022896		283	32	303641	0.079748	0.46822		243	19	3943075	2.0507	0.02015		245	17	1492085	1.2203	0.11118
ENSG00000162779	1	179334855	179523870	1183	33	4246716	2	5.2771	6.5621e-08	*	1426	45	303641	0.58577	0.27902		940	21	3943075	5.314	5.363e-08	*	1066	19	1492085	2.0964	0.018023
ENSG00000269064	1	179443716	179457805	128	10	4246716	2	4.927	4.1748e-07	*	141	12	303641	-0.015171	0.50605		115	8	3943075	5.1174	1.5488e-07	*	134	8	1492085	2.8391	0.002262
ENSG00000116218	1	179519674	179545087	112	21	4246716	2	4.0597	2.4565e-05		134	29	303641	-0.50747	0.69409		90	13	3943075	4.354	6.6847e-06		90	12	1492085	1.2507	0.10552
ENSG00000162782	1	179560748	179660407	370	27	4246716	2	4.469	3.9299e-06		484	40	303641	0.11452	0.45441		255	14	3943075	4.6061	2.0518e-06	*	273	12	1492085	0.84688	0.19853
ENSG00000143340	1	179712298	179785333	183	28	4246716	2	4.9679	3.3847e-07	*	150	27	303641	0.25936	0.39768		216	29	3943075	5.0836	1.8515e-07	*	213	26	1492085	2.1065	0.01758
ENSG00000169905	1	179809102	179846938	72	16	4246716	2	3.0646	0.0010898		86	22	303641	2.1321	0.016499		58	9	3943075	2.5887	0.0048164		57	8	1492085	1.0621	0.14409
ENSG00000143337	1	179851177	179894135	112	17	4246716	2	3.0227	0.0012526		122	23	303641	1.412	0.078981		102	10	3943075	2.7451	0.0030245		103	10	1492085	1.7935	0.036447
ENSG00000135837	1	179923873	180084015	400	21	4246716	2	2.6321	0.004243		461	28	303641	0.98311	0.16278		339	13	3943075	2.4588	0.006971		346	13	1492085	0.21962	0.41308
ENSG00000116260	1	180123969	180173165	155	22	4246716	2	1.172	0.12061		132	27	303641	-1.0759	0.859		178	16	3943075	1.5148	0.064913		170	14	1492085	-1.9236	0.9728
ENSG00000121454	1	180199421	180249380	140	38	4246716	2	2.01	0.022215		124	47	303641	-0.27038	0.60657		156	28	3943075	2.161	0.015348		132	20	1492085	0.22145	0.41237
ENSG00000135847	1	180244515	180472089	752	35	4246716	2	2.2839	0.011187		1023	50	303641	0.045581	0.48182		481	19	3943075	2.3576	0.0091966		478	19	1492085	0.80932	0.20916
ENSG00000143324	1	180601140	180859387	673	22	4246716	2	5.708	5.7168e-09	*	987	25	303641	0.92868	0.17653		359	18	3943075	5.666	7.3103e-09	*	360	16	1492085	3.8528	5.8388e-05
ENSG00000135835	1	180882290	180920750	99	31	4246716	2	3.3657	0.00038181		113	42	303641	0.093859	0.46261		85	20	3943075	3.4668	0.00026335		63	14	1492085	2.0934	0.018155
ENSG00000234237	1	180941695	180949868	12	6	4246716	2	-0.87005	0.80786		17	9	303641	0.24853	0.40186		7	2	3943075	-0.97188	0.83445		6	1	1492085	-0.55972	0.71217
ENSG00000135823	1	180941861	180992047	109	17	4246716	2	1.1858	0.11785		147	25	303641	-0.19945	0.57904		70	9	3943075	1.286	0.099228		55	5	1492085	1.1774	0.11951
ENSG00000153029	1	181003067	181031074	81	19	4246716	2	2.0746	0.01901		89	25	303641	0.14586	0.44202		72	13	3943075	2.1126	0.017319		73	13	1492085	1.7807	0.03748
ENSG00000162783	1	181057638	181059977	8	4	4246716	2	1.2089	0.11336		10	5	303641	0.96192	0.16805		5	2	3943075	0.9876	0.16167		6	3	1492085	0.31436	0.37662
ENSG00000198216	1	181382238	181777219	804	90	4246716	2	8.5021	9.3084e-18	*	723	111	303641	3.1566	0.00079821		884	69	3943075	7.9475	9.519e-16	*	844	58	1492085	4.6065	2.0476e-06	*
ENSG00000179930	1	182023705	182030847	10	4	4246716	2	3.9926	3.2681e-05		12	5	303641	0.011684	0.49534		8	2	3943075	4.1402	1.735e-05		8	2	1492085	2.7383	0.0030879
ENSG00000135821	1	182350839	182361341	20	6	4246716	2	-2.0531	0.97997		14	6	303641	-1.313	0.90541		26	6	3943075	-1.7664	0.96133		26	4	1492085	-0.26142	0.60312
ENSG00000203730	1	182367252	182369751	9	3	4246716	2	-0.11351	0.54519		10	3	303641	0.12381	0.45073		7	2	3943075	-0.15216	0.56047		7	2	1492085	-0.38172	0.64866
ENSG00000121446	1	182419256	182529734	398	25	4246716	2	0.079021	0.46851		485	35	303641	0.003255	0.4987		311	14	3943075	0.081114	0.46768		296	11	1492085	0.10217	0.45931
ENSG00000135828	1	182542769	182558391	27	10	4246716	2	1.9615	0.02491		25	9	303641	-0.40284	0.65647		29	10	3943075	2.1474	0.01588		24	7	1492085	0.34075	0.36665
ENSG00000143333	1	182567758	182573543	6	2	4246716	2	1.9233	0.027218		4	1	303641	0.18516	0.42655		8	3	3943075	1.9446	0.025909		8	3	1492085	0.031043	0.48762
ENSG00000135824	1	182615239	182653711	83	17	4246716	2	0.90695	0.18222		82	23	303641	-0.70237	0.75878		84	10	3943075	1.1361	0.12795		65	6	1492085	0.28854	0.38647
ENSG00000135838	1	182758428	182799519	90	13	4246716	2	-0.61197	0.72972		122	18	303641	0.29276	0.38485		57	7	3943075	-0.71633	0.76311		60	6	1492085	-0.20508	0.58124
ENSG00000135829	1	182808504	182856886	109	17	4246716	2	-0.75581	0.77512		169	29	303641	-1.1288	0.87052		49	5	3943075	-0.47112	0.68122		47	4	1492085	-0.60409	0.72711
ENSG00000157060	1	182869000	182922660	102	16	4246716	2	-1.0168	0.84538		151	25	303641	-1.617	0.94706		53	6	3943075	-0.60654	0.72792		46	4	1492085	-0.58933	0.72218
ENSG00000135862	1	182992595	183114727	455	15	4246716	2	3.1683	0.00076668		544	22	303641	-0.23295	0.5921		366	7	3943075	3.3527	0.00040019		383	7	1492085	1.8098	0.035165
ENSG00000058085	1	183155373	183214035	195	25	4246716	2	3.3781	0.00036493		215	38	303641	-0.91071	0.81878		174	12	3943075	3.7585	8.5471e-05		178	12	1492085	2.7156	0.0033079
ENSG00000157064	1	183217372	183387737	380	44	4246716	2	2.6125	0.0044943		382	63	303641	0.5772	0.2819		377	24	3943075	2.551	0.0053701		376	21	1492085	2.0085	0.022295
ENSG00000116698	1	183441351	183567381	171	31	4246716	2	5.2742	6.6677e-08	*	164	39	303641	-0.54214	0.70614		178	23	3943075	5.6239	9.3332e-09	*	167	19	1492085	4.1555	1.6225e-05
ENSG00000116701	1	183524698	183560011	62	13	4246716	2	5.4563	2.4311e-08	*	58	13	303641	0.32047	0.37431		66	12	3943075	5.5735	1.2481e-08	*	65	12	1492085	4.1152	1.9345e-05
ENSG00000162704	1	183592401	183604892	72	4	4246716	2	2.7542	0.0029421		78	4	303641	0.8616	0.19445		65	3	3943075	2.6191	0.0044075		70	3	1492085	0.54795	0.29186
ENSG00000143344	1	183605220	183897665	743	58	4246716	2	5.4155	3.0551e-08	*	764	74	303641	1.2235	0.11058		721	41	3943075	5.2807	6.4351e-08	*	705	37	1492085	2.4296	0.0075577
ENSG00000173627	1	183615541	183622451	47	5	4246716	2	2.5858	0.0048573		59	7	303641	0.16528	0.43436		35	2	3943075	2.6377	0.0041738		34	2	1492085	0.30829	0.37893
ENSG00000198756	1	183898796	184006863	310	47	4246716	2	1.5452	0.061143		320	65	303641	-1.0506	0.85327		299	28	3943075	1.8952	0.029035		283	23	1492085	0.21213	0.416
ENSG00000198860	1	184020811	184043346	86	8	4246716	2	2.1136	0.017276		147	8	303641	-0.29631	0.6165		24	7	3943075	2.2757	0.011433		20	5	1492085	0.83623	0.20151
ENSG00000116667	1	184356192	184598154	521	50	4246716	2	3.2733	0.00053145		555	68	303641	-1.3131	0.90543		486	32	3943075	3.7614	8.4477e-05		497	30	1492085	3.6083	0.00015413
ENSG00000116406	1	184659365	184724047	89	13	4246716	2	4.6524	1.6407e-06	*	75	14	303641	0.9401	0.17358		103	11	3943075	4.5673	2.4702e-06	*	89	9	1492085	1.6515	0.049313
ENSG00000135842	1	184759858	184943682	289	39	4246716	2	1.3258	0.092448		250	55	303641	1.3595	0.086988		327	22	3943075	0.99864	0.15898		317	19	1492085	-0.82276	0.79468
ENSG00000121481	1	185014496	185071740	58	14	4246716	2	0.29827	0.38275		66	16	303641	1.7232	0.042428		50	11	3943075	-0.16863	0.56696		47	9	1492085	0.033836	0.4865
ENSG00000121486	1	185087220	185126204	57	7	4246716	2	0.081275	0.46761		62	8	303641	1.9543	0.025335		51	5	3943075	-0.45795	0.67651		55	4	1492085	0.28529	0.38771
ENSG00000116668	1	185126212	185260897	163	24	4246716	2	0.12777	0.44917		208	39	303641	-0.18704	0.57419		117	9	3943075	0.18451	0.42681		126	8	1492085	-0.091823	0.53658
ENSG00000116679	1	185265520	185286461	23	7	4246716	2	0.22684	0.41027		28	8	303641	-1.0829	0.86057		17	5	3943075	0.53591	0.29601		15	4	1492085	1.3732	0.08485
ENSG00000143341	1	185703683	186160085	1114	54	4246716	2	1.224	0.11048		1760	84	303641	-0.029361	0.51171		468	23	3943075	1.2784	0.10056		475	23	1492085	1.21	0.11313
ENSG00000116690	1	186265405	186283694	38	9	4246716	2	-0.24369	0.59627		52	12	303641	-0.31481	0.62355		23	5	3943075	-0.16554	0.56574		29	4	1492085	-1.0962	0.8635
ENSG00000047410	1	186280784	186344825	146	19	4246716	2	1.3998	0.080789		171	25	303641	0.22799	0.40983		120	12	3943075	1.3894	0.082353		118	11	1492085	-0.94189	0.82687
ENSG00000157181	1	186344890	186390510	104	17	4246716	2	1.0435	0.14836		136	21	303641	0.0068917	0.49725		71	12	3943075	1.081	0.13985		69	10	1492085	-0.76821	0.77882
ENSG00000268662	1	186364123	186365908	4	2	303641	1	0.21675	0.4142		4	2	303641	0.21676	0.4142								1	1	1492085	0.20233	0.41983
ENSG00000262180	1	186369704	186370587	1	1	4246716	2	-0.4929	0.68896		1	1	303641	0.043486	0.48266		1	1	3943075	-0.5236	0.69972		1	1	1492085	0.51181	0.30439
ENSG00000116703	1	186412698	186430254	26	6	4246716	2	-0.37064	0.64455		34	9	303641	-0.20085	0.57959		18	3	3943075	-0.3289	0.62889		20	3	1492085	0.072883	0.47095
ENSG00000073756	1	186640923	186649559	19	7	4246716	2	0.50781	0.30579		22	8	303641	0.97214	0.16549		15	6	3943075	0.25723	0.3985		12	4	1492085	-0.042234	0.51684
ENSG00000116711	1	186798085	186958113	274	37	4246716	2	3.0692	0.0010732		151	43	303641	2.2547	0.012076		396	30	3943075	2.5595	0.0052411		343	20	1492085	1.5405	0.061721
ENSG00000162670	1	190066792	190446759	760	43	4246716	2	6.1883	3.0401e-10	*	908	58	303641	0.81761	0.20679		611	28	3943075	6.1953	2.9087e-10	*	612	25	1492085	2.9093	0.0018112
ENSG00000150681	1	192127587	192154945	42	10	4246716	2	2.1252	0.016786		53	14	303641	0.9853	0.16224		31	6	3943075	1.9321	0.026675		31	6	1492085	1.5754	0.057581
ENSG00000253148	1	192286122	192336415	92	15	4246716	2	1.8877	0.029533		85	18	303641	0.42546	0.33525		98	12	3943075	1.841	0.032813		92	10	1492085	1.6514	0.049324
ENSG00000090104	1	192544857	192549161	5	2	4246716	2	-0.5758	0.71762		1	1	303641	-0.22777	0.59009		8	2	3943075	-0.53434	0.70345		5	2	1492085	-0.82763	0.79606
ENSG00000127074	1	192605275	192629390	57	7	4246716	2	1.4112	0.0791		52	7	303641	0.96253	0.16789		62	6	3943075	1.1974	0.11558		64	6	1492085	-0.15406	0.56122
ENSG00000116741	1	192778169	192781403	4	2	4246716	2	2.7626	0.002867		5	2	303641	1.1975	0.11557		2	1	3943075	2.5347	0.0056267		1	1	1492085	0.55538	0.28932
ENSG00000116750	1	192981380	193029237	39	9	4246716	2	0.26545	0.39533		42	10	303641	-0.15678	0.56229		35	7	3943075	0.31899	0.37487		26	4	1492085	-0.87356	0.80882
ENSG00000116747	1	193028552	193060907	30	8	4246716	2	0.73987	0.22969		36	11	303641	0.30703	0.37941		23	5	3943075	0.68263	0.24742		19	3	1492085	-0.50184	0.69211
ENSG00000023572	1	193065598	193075244	15	5	4246716	2	0.083667	0.46666		18	6	303641	0.60281	0.27332		12	4	3943075	-0.080448	0.53206		11	4	1492085	0.041886	0.48329
ENSG00000134371	1	193091147	193223031	180	16	4246716	2	0.10178	0.45946		215	21	303641	0.23454	0.40728		145	10	3943075	0.040543	0.48383		139	8	1492085	-0.59047	0.72256
ENSG00000162630	1	193148175	193155784	9	3	4246716	2	-0.13092	0.55208		10	4	303641	0.17683	0.42982		8	2	3943075	-0.18493	0.57336		8	2	1492085	-0.80447	0.78944
ENSG00000162687	1	196194909	196578355	567	35	4246716	2	0.80325	0.21092		602	57	303641	0.080641	0.46786		531	13	3943075	0.81122	0.20862		520	13	1492085	0.17177	0.43181
ENSG00000000971	1	196621008	196716634	316	25	4246716	2	2.2328	0.01278		431	36	303641	-0.31833	0.62488		200	13	3943075	2.4055	0.0080745		205	13	1492085	1.9973	0.022894
ENSG00000116785	1	196743925	196763203	9	2	4246716	2	0.63071	0.26412		9	2	303641	0.56919	0.28461		9	1	3943075	0.49658	0.30974		11	1	1492085	-0.10167	0.54049
ENSG00000244414	1	196788887	196801319	1	1	3943075	1	0.45802	0.32347								1	1	3943075	0.45802	0.32347		4	2	1492085	1.2652	0.1029
ENSG00000080910	1	196788898	196928356	288	20	4246716	2	1.8293	0.033677		354	22	303641	-0.68369	0.75291		221	17	3943075	2.0882	0.018392		260	14	1492085	1.109	0.13371
ENSG00000134365	1	196819371	196888102	163	17	4246716	2	1.909	0.028132		173	21	303641	-0.77421	0.7806		153	13	3943075	2.196	0.014047		164	13	1492085	1.0502	0.14682
ENSG00000134389	1	196946667	196978804	121	14	4246716	2	-0.06437	0.52566		189	18	303641	-1.6021	0.94543		52	9	3943075	0.37776	0.3528		52	8	1492085	-0.18821	0.57464
ENSG00000143278	1	197008321	197036397	83	14	4246716	2	0.63223	0.26362		116	21	303641	0.36381	0.358		49	6	3943075	0.55516	0.28939		51	6	1492085	1.0742	0.14136
ENSG00000066279	1	197053258	197115824	174	21	4246716	2	1.0339	0.1506		257	35	303641	0.88603	0.1878		90	7	3943075	0.82706	0.2041		90	7	1492085	0.39654	0.34585
ENSG00000177888	1	197122810	197169672	143	19	4246716	2	1.3715	0.085104		210	28	303641	0.86903	0.19242		76	10	3943075	1.1822	0.11856		76	9	1492085	1.442	0.074652
ENSG00000134376	1	197170592	197447585	496	56	4246716	2	6.3045	1.4453e-10	*	654	81	303641	0.66685	0.25243		337	30	3943075	6.3577	1.0238e-10	*	335	26	1492085	4.2452	1.0918e-05
ENSG00000213047	1	197473878	197744826	584	31	4246716	2	6.8243	4.4175e-12	*	871	48	303641	0.39281	0.34723		296	14	3943075	6.9732	1.5492e-12	*	278	11	1492085	5.4904	2.0055e-08	*
ENSG00000203724	1	197871777	197876497	6	4	4246716	2	3.0825	0.0010265		7	4	303641	-0.0086625	0.50346		5	3	3943075	3.2014	0.00068392		2	1	1492085	0.28239	0.38882
ENSG00000143355	1	197881037	197904608	50	15	4246716	2	5.7078	5.7217e-09	*	54	19	303641	0.85173	0.19718		45	10	3943075	5.6872	6.4587e-09	*	36	7	1492085	4.4607	4.0854e-06
ENSG00000151414	1	198126093	198291550	513	30	4246716	2	5.6393	8.5359e-09	*	622	41	303641	2.3064	0.010545		403	18	3943075	5.2124	9.32e-08	*	462	20	1492085	3.851	5.8817e-05
ENSG00000151418	1	198492352	198510075	40	13	4246716	2	1.0023	0.1581		51	18	303641	-1.4389	0.92492		28	7	3943075	1.4395	0.075007		28	6	1492085	0.62811	0.26497
ENSG00000081237	1	198607801	198726545	325	39	4246716	2	0.7979	0.21246		375	56	303641	0.44431	0.32841		274	22	3943075	0.70475	0.24048		283	22	1492085	-0.18445	0.57317
ENSG00000116833	1	199996730	200146552	416	61	4246716	2	3.1788	0.00073931		388	72	303641	-1.6224	0.94764		444	49	3943075	3.7492	8.8705e-05		416	42	1492085	0.26582	0.39519
ENSG00000162702	1	200374068	200379184	3	2	4246716	2	1.8033	0.035669		4	2	303641	0.72857	0.23313		2	1	3943075	1.6693	0.04753		2	1	1492085	0.70923	0.23909
ENSG00000118193	1	200520628	200589862	178	23	4246716	2	-0.32206	0.6263		159	27	303641	-0.41335	0.66033		196	18	3943075	-0.21953	0.58688		204	18	1492085	0.18708	0.4258
ENSG00000118197	1	200593024	200639097	126	22	4246716	2	1.4209	0.07768		131	28	303641	0.066481	0.4735		120	15	3943075	1.4561	0.072683		126	14	1492085	-0.06918	0.52758
ENSG00000118200	1	200708686	200829832	288	20	4246716	2	-0.058161	0.52319		368	21	303641	1.1211	0.13111		207	19	3943075	-0.37147	0.64486		208	16	1492085	-0.36821	0.64364
ENSG00000170128	1	200842083	200843306	2	2	4246716	2	0.79859	0.21226		1	1	303641	-1.7117	0.95652		3	2	3943075	1.3038	0.096159		3	2	1492085	1.0265	0.15233
ENSG00000163362	1	200860176	200884863	43	9	4246716	2	0.88744	0.18742		30	6	303641	-1.0698	0.85765		55	11	3943075	1.2178	0.11164		40	6	1492085	1.0298	0.15154
ENSG00000116852	1	200938520	200992828	116	18	4246716	2	2.5511	0.0053686		114	24	303641	-0.40985	0.65904		117	12	3943075	2.7613	0.0028788		117	11	1492085	0.073535	0.47069
ENSG00000081248	1	201008642	201081694	175	42	4246716	2	0.69797	0.2426		153	48	303641	-1.196	0.88415		197	36	3943075	1.0562	0.14543		150	24	1492085	0.18327	0.42729
ENSG00000232237	1	201083081	201096312	29	8	4246716	2	-0.86158	0.80554		29	10	303641	-0.75328	0.77436		28	5	3943075	-0.6851	0.75336		28	5	1492085	-0.55838	0.71171
ENSG00000116857	1	201103900	201140702	118	24	4246716	2	1.0561	0.14545		120	30	303641	0.43736	0.33092		116	17	3943075	0.97469	0.16486		112	16	1492085	-0.2839	0.61176
ENSG00000163395	1	201159953	201198080	133	28	4246716	2	-0.51848	0.69794		138	35	303641	-1.4608	0.92797		128	21	3943075	-0.13268	0.55278		123	19	1492085	0.29167	0.38527
ENSG00000081277	1	201252580	201302121	161	23	4246716	2	0.54581	0.2926		133	30	303641	-0.54137	0.70587		188	16	3943075	0.71667	0.23679		191	15	1492085	-0.0061117	0.50244
ENSG00000118194	1	201328136	201346890	48	10	4246716	2	1.6151	0.053147		29	10	303641	0.21507	0.41486		67	9	3943075	1.6164	0.053001		67	8	1492085	1.267	0.10258
ENSG00000159166	1	201342372	201368736	53	12	4246716	2	1.9942	0.023066		18	8	303641	0.98749	0.1617		88	16	3943075	1.7955	0.036286		76	13	1492085	1.5687	0.058359
ENSG00000159173	1	201373625	201398994	23	7	4246716	2	-0.24782	0.59786		12	4	303641	-0.14217	0.55653		34	9	3943075	-0.21772	0.58618		30	7	1492085	-1.3328	0.9087
ENSG00000174307	1	201434620	201438365	5	2	4246716	2	0.93581	0.17468		3	1	303641	1.477	0.069843		7	3	3943075	0.56132	0.28729		3	1	1492085	-0.7389	0.77002
ENSG00000159176	1	201452658	201478584	83	17	4246716	2	-0.13497	0.55368		83	23	303641	1.4112	0.079087		83	10	3943075	-0.53168	0.70253		66	6	1492085	0.70046	0.24182
ENSG00000134369	1	201592411	201796102	348	59	4246716	2	-0.1529	0.56076		281	78	303641	-0.69693	0.75708		414	39	3943075	0.034723	0.48615		376	32	1492085	0.84285	0.19966
ENSG00000198700	1	201798269	201853422	113	18	4246716	2	1.6488	0.049594		144	22	303641	-0.87374	0.80887		82	14	3943075	1.9536	0.025376		79	11	1492085	0.23296	0.4079
ENSG00000198892	1	201857808	201861434	9	5	4246716	2	1.674	0.047065		10	6	303641	0.26224	0.39657		7	3	3943075	1.6645	0.048007		6	2	1492085	-0.49091	0.68825
ENSG00000163431	1	201865580	201915715	111	21	4246716	2	1.1487	0.12535		116	24	303641	-1.3852	0.91701		106	17	3943075	1.5765	0.057457		98	14	1492085	-0.40646	0.6578
ENSG00000134375	1	201924619	201939789	26	6	4246716	2	3.5578	0.00018699		15	4	303641	-0.80866	0.79065		36	7	3943075	3.9167	4.4893e-05		36	6	1492085	2.4773	0.0066188
ENSG00000176393	1	201951500	201975275	67	12	4246716	2	2.0445	0.020454		18	8	303641	-0.098708	0.53931		115	15	3943075	2.1491	0.015813		113	13	1492085	2.6632	0.0038703
ENSG00000163435	1	201977073	201986316	14	4	4246716	2	3.6762	0.00011835		9	2	303641	0.69323	0.24408		18	6	3943075	3.6228	0.00014573		8	3	1492085	1.6162	0.053029
ENSG00000170075	1	202091986	202102720	29	8	4246716	2	2.9915	0.0013883		20	7	303641	1.56	0.059379		37	9	3943075	2.6716	0.0037746		28	8	1492085	1.8999	0.028723
ENSG00000143862	1	202102532	202113869	12	6	4246716	2	1.7599	0.039209		12	7	303641	2.0942	0.01812		11	4	3943075	1.2453	0.10651
ENSG00000143851	1	202116141	202130716	14	7	4246716	2	0.67503	0.24983		22	11	303641	0.2559	0.39902		6	3	3943075	0.62954	0.2645		4	2	1492085	0.31276	0.37723
ENSG00000133067	1	202163029	202288909	250	35	4246716	2	0.29507	0.38397		240	47	303641	-0.57267	0.71656		260	22	3943075	0.46512	0.32092		216	19	1492085	-0.53911	0.70509
ENSG00000077152	1	202300785	202311108	11	4	4246716	2	1.3737	0.084761		11	5	303641	-0.35197	0.63757		11	3	3943075	1.5233	0.063839		11	2	1492085	0.73587	0.23091
ENSG00000077157	1	202317827	202561834	267	19	4246716	2	1.0346	0.15044		303	27	303641	-0.73339	0.76834		231	11	3943075	1.2772	0.10077		219	7	1492085	0.52605	0.29943
ENSG00000143858	1	202559724	202679545	260	42	4246716	2	-0.49109	0.68832		304	56	303641	-0.49328	0.68909		215	28	3943075	-0.37277	0.64534		170	19	1492085	-0.74597	0.77216
ENSG00000117139	1	202696526	202778598	206	26	4246716	2	0.66387	0.25339		230	35	303641	-0.34925	0.63655		181	17	3943075	0.78586	0.21597		178	14	1492085	0.27477	0.39175
ENSG00000184774	1	202789394	202796353	27	4	4246716	2	0.77686	0.21862		30	5	303641	0.20213	0.41991		24	3	3943075	0.75012	0.22659		23	3	1492085	-0.17726	0.57035
ENSG00000183155	1	202848085	202858263	23	8	4246716	2	1.1043	0.13473		25	10	303641	-0.72372	0.76538		20	5	3943075	1.3469	0.089008		25	5	1492085	0.44874	0.32681
ENSG00000117153	1	202860228	202897764	72	13	4246716	2	0.53709	0.2956		78	19	303641	-0.76519	0.77792		65	6	3943075	0.76972	0.22073		69	5	1492085	0.028924	0.48846
ENSG00000159346	1	202909951	202927700	38	10	4246716	2	-0.21337	0.58448		31	11	303641	-0.61495	0.73071		45	9	3943075	-0.050779	0.52025		44	8	1492085	0.20888	0.41727
ENSG00000159348	1	202930997	202936408	10	4	4246716	2	0.071877	0.47135		10	6	303641	-2.0294	0.97879		9	2	3943075	0.63774	0.26182		9	2	1492085	0.30586	0.37985
ENSG00000163444	1	202976514	202993976	33	9	4246716	2	0.29581	0.38369		39	13	303641	-1.4468	0.92603		26	5	3943075	0.7085	0.23932		21	4	1492085	-0.57846	0.71852
ENSG00000143847	1	202995626	203047868	105	21	4246716	2	2.3146	0.010318		59	20	303641	0.38891	0.34867		151	21	3943075	2.2941	0.010892		136	16	1492085	1.0209	0.15365
ENSG00000122180	1	203052260	203055164	4	2	3943075	1	0.10999	0.45621								4	2	3943075	0.11	0.45621		1	1	1492085	-0.50786	0.69422
ENSG00000163485	1	203059782	203136533	89	16	4246716	2	2.6041	0.0046052		45	14	303641	-1.0473	0.85251		132	17	3943075	2.9932	0.0013805		121	14	1492085	2.926	0.0017168
ENSG00000133055	1	203136939	203144941	15	5	4246716	2	0.18709	0.42579		13	4	303641	-0.054256	0.52163		17	5	3943075	0.20922	0.41714		18	5	1492085	1.4873	0.068464
ENSG00000133048	1	203148059	203155877	22	5	4246716	2	-0.48209	0.68513		17	5	303641	1.3651	0.086114		27	5	3943075	-0.87913	0.81033		19	3	1492085	-0.74631	0.77226
ENSG00000133063	1	203181955	203242769	153	26	4246716	2	0.46467	0.32108		160	30	303641	-0.23309	0.59215		146	22	3943075	0.54691	0.29222		144	19	1492085	-1.0556	0.85443
ENSG00000159388	1	203274619	203278730	9	4	4246716	2	-0.46463	0.6789		12	5	303641	-1.2788	0.89951		6	2	3943075	-0.12734	0.55066		2	1	1492085	-1.3265	0.90767
ENSG00000122176	1	203309756	203320617	36	9	4246716	2	-0.26725	0.60536		45	11	303641	-0.78616	0.78411		27	7	3943075	-0.059182	0.5236		20	5	1492085	-0.66145	0.74584
ENSG00000188783	1	203444956	203460480	35	9	4246716	2	1.2747	0.1012		31	12	303641	1.6631	0.048144		39	6	3943075	0.8614	0.19451		44	7	1492085	-0.21794	0.58626
ENSG00000188770	1	203463271	203477992	29	7	4246716	2	1.4463	0.074044		25	8	303641	1.3955	0.081432		33	5	3943075	1.1137	0.1327		50	9	1492085	-0.49236	0.68877
ENSG00000058668	1	203595689	203713209	182	21	4246716	2	3.2285	0.00062219		180	21	303641	0.24542	0.40307		184	21	3943075	3.2824	0.00051462		160	15	1492085	1.0025	0.15806
ENSG00000122188	1	203734304	203745361	31	6	4246716	2	2.3572	0.0092075		28	8	303641	-0.08473	0.53376		34	4	3943075	2.4698	0.0067603		31	3	1492085	1.9389	0.026258
ENSG00000058673	1	203764782	203823252	168	16	4246716	2	0.96006	0.16851		200	23	303641	-2.8533	0.99784		135	9	3943075	1.7883	0.036866		143	10	1492085	2.1952	0.014075
ENSG00000257315	1	203765437	203769686	9	3	4246716	2	0.90796	0.18195		10	4	303641	-3.4261	0.99969		7	2	3943075	1.8921	0.029241		7	2	1492085	2.006	0.022428
ENSG00000182004	1	203830731	203839678	31	5	4246716	2	1.6608	0.048378		32	6	303641	0.8118	0.20845		29	4	3943075	1.4983	0.067031		32	4	1492085	1.3488	0.088701
ENSG00000143842	1	204042243	204096863	119	33	4246716	2	1.2315	0.10906		119	38	303641	1.7222	0.042515		118	28	3943075	0.80016	0.21181		81	17	1492085	0.36935	0.35593
ENSG00000143845	1	204100190	204121307	42	19	4246716	2	0.34461	0.36519		42	22	303641	0.47609	0.317		41	15	3943075	0.2255	0.41079		19	6	1492085	0.39439	0.34665
ENSG00000143839	1	204123944	204135465	29	10	4246716	2	2.5221	0.0058328		20	12	303641	1.3874	0.082662		38	8	3943075	2.2324	0.012794		27	5	1492085	2.5468	0.0054356
ENSG00000170498	1	204159469	204165614	20	5	4246716	2	1.6168	0.052961		22	7	303641	-1.2946	0.90227		18	3	3943075	2.0371	0.020818		21	3	1492085	0.91301	0.18062
ENSG00000174567	1	204167288	204183220	28	10	4246716	2	2.1916	0.014205		23	12	303641	-0.022027	0.50879		32	8	3943075	2.2805	0.011289		21	4	1492085	0.4106	0.34068
ENSG00000143850	1	204187979	204346793	450	48	4246716	2	1.4076	0.07962		458	64	303641	-1.4085	0.9205		442	32	3943075	1.8517	0.032037		426	27	1492085	0.60375	0.273
ENSG00000158615	1	204372515	204380919	14	7	4246716	2	1.6056	0.054182		23	11	303641	0.2073	0.41789		5	2	3943075	1.6087	0.053837		4	1	1492085	-0.14215	0.55652
ENSG00000133056	1	204391756	204463852	185	35	4246716	2	3.8394	6.1678e-05		234	56	303641	0.18171	0.4279		135	13	3943075	3.934	4.1769e-05		152	14	1492085	2.771	0.0027946
ENSG00000198625	1	204485511	204542871	156	19	4246716	2	3.7082	0.00010439		212	31	303641	0.93075	0.17599		99	7	3943075	3.59	0.00016534		104	6	1492085	1.8432	0.032648
ENSG00000170382	1	204586298	204654861	200	39	4246716	2	5.7191	5.3543e-09	*	247	60	303641	0.50223	0.30775		153	18	3943075	5.7959	3.3987e-09	*	153	17	1492085	3.908	4.6528e-05
ENSG00000163531	1	204797779	204991950	511	69	4246716	2	5.8812	2.0367e-09	*	523	89	303641	1.2715	0.10178		499	48	3943075	5.7506	4.4464e-09	*	466	43	1492085	4.3578	6.57e-06
ENSG00000184144	1	205012325	205047627	125	19	4246716	2	3.6352	0.0001389		131	22	303641	0.82224	0.20547		119	15	3943075	3.5444	0.00019678		115	13	1492085	2.2625	0.011832
ENSG00000174529	1	205052258	205053645	6	2	4246716	2	0.0056853	0.49773		6	2	303641	-0.88629	0.81227		5	2	3943075	0.25184	0.40058		5	2	1492085	0.049235	0.48037
ENSG00000117222	1	205055270	205091143	107	15	4246716	2	2.3049	0.010585		122	18	303641	-0.35265	0.63782		91	11	3943075	2.4899	0.0063889		94	11	1492085	-0.30142	0.61845
ENSG00000133059	1	205111632	205180727	175	15	4246716	2	1.9479	0.025712		214	18	303641	0.34153	0.36635		136	11	3943075	1.9268	0.027005		143	10	1492085	-0.99134	0.83924
ENSG00000133069	1	205197304	205242471	114	15	4246716	2	3.6104	0.00015285		114	18	303641	0.67844	0.24875		113	12	3943075	3.5586	0.00018642		115	12	1492085	0.39666	0.34581
ENSG00000163545	1	205271187	205290883	36	10	4246716	2	-0.024355	0.50972		31	10	303641	-0.65652	0.74425		41	10	3943075	0.15691	0.43766		33	7	1492085	-2.014	0.97799
ENSG00000162873	1	205305220	205326218	63	13	4246716	2	1.5322	0.062737		52	14	303641	-0.35822	0.63991		74	11	3943075	1.6895	0.045562		76	10	1492085	0.60852	0.27142
ENSG00000186007	1	205350506	205425082	125	25	4246716	2	3.2146	0.00065317		95	28	303641	2.0162	0.02189		155	22	3943075	2.7766	0.0027468		149	15	1492085	-0.021614	0.50862
ENSG00000117266	1	205473723	205501921	70	19	4246716	2	1.9789	0.023914		36	12	303641	1.2188	0.11146		103	25	3943075	1.7155	0.043131		73	19	1492085	1.37	0.085349
ENSG00000174514	1	205538013	205572046	107	25	4246716	2	2.2098	0.01356		99	31	303641	2.2827	0.011224		115	19	3943075	1.6599	0.048472		116	18	1492085	0.12307	0.45103
ENSG00000158711	1	205577071	205601090	51	12	4246716	2	2.307	0.010527		52	15	303641	0.19899	0.42114		49	9	3943075	2.339	0.0096681		47	7	1492085	1.8616	0.031332
ENSG00000158715	1	205626979	205649587	58	18	4246716	2	6.5401	3.0747e-11	*	60	21	303641	0.08084	0.46778		56	15	3943075	6.7648	6.6763e-12	*	35	9	1492085	4.9282	4.1497e-07	*
ENSG00000069275	1	205681947	205719404	66	15	4246716	2	6.4408	5.9428e-11	*	63	17	303641	-0.338	0.63232		69	13	3943075	6.778	6.0936e-12	*	66	11	1492085	4.3983	5.4561e-06
ENSG00000268313	1	205682497	205684153	3	2	4246716	2	3.3907	0.0003486		3	2	303641	-0.4637	0.67857		2	1	3943075	3.6475	0.00013241		2	1	1492085	3.0778	0.0010427
ENSG00000117280	1	205737114	205744588	25	7	4246716	2	5.3105	5.4668e-08	*	22	7	303641	-1.3893	0.91764		27	7	3943075	5.8967	1.8541e-09	*	27	7	1492085	3.7439	9.0581e-05
ENSG00000133065	1	205758221	205782876	54	16	4246716	2	3.7873	7.6139e-05		56	20	303641	-0.29347	0.61542		52	11	3943075	4.0119	3.0118e-05		54	11	1492085	2.3673	0.0089585
ENSG00000162877	1	205797150	205819260	49	17	4246716	2	3.67	0.00012129		49	20	303641	-0.64816	0.74156		49	14	3943075	3.9885	3.3245e-05		47	13	1492085	2.8812	0.001981
ENSG00000174502	1	205882176	205912588	107	23	4246716	2	3.239	0.00059965		104	31	303641	0.051822	0.47934		110	15	3943075	3.3471	0.00040835		97	12	1492085	2.3299	0.0099059
ENSG00000196550	1	206136916	206155151	1	1	303641	1	0.63553	0.26254		1	1	303641	0.63553	0.26254
ENSG00000198049	1	206223976	206231639	19	3	4246716	2	0.99193	0.16062		9	3	303641	-0.53469	0.70357		29	3	3943075	1.1778	0.11944		30	3	1492085	0.64699	0.25882
ENSG00000196533	1	206238872	206288647	42	8	4246716	2	-0.22427	0.58872		49	13	303641	-1.3251	0.90744		34	2	3943075	0.13499	0.44631		27	1	1492085	0.44357	0.32868
ENSG00000196188	1	206317459	206332104	3	2	303641	1	-1.1781	0.88063		3	2	303641	-1.1781	0.88063								16	1	1492085	2.1511	0.015735
ENSG00000163486	1	206516200	206637783	98	14	4246716	2	3.0959	0.00098095		64	17	303641	-0.94444	0.82753		132	11	3943075	3.475	0.00025541		116	11	1492085	2.0399	0.020678
ENSG00000143466	1	206643791	206670223	77	24	4246716	2	3.6537	0.00012926		77	31	303641	-0.30623	0.62029		77	16	3943075	3.8767	5.2937e-05		54	11	1492085	2.2898	0.011018
ENSG00000162888	1	206664449	206671061	25	7	4246716	2	3.4911	0.00024055		26	9	303641	-0.21482	0.58505		23	5	3943075	3.6826	0.00011543		15	3	1492085	3.0534	0.0011312
ENSG00000136653	1	206680879	206762616	197	37	4246716	2	2.3238	0.010067		222	50	303641	-0.67225	0.74929		171	24	3943075	2.5982	0.0046855		169	22	1492085	1.8123	0.034967
ENSG00000143486	1	206744620	206785904	97	22	4246716	2	0.57966	0.28107		109	29	303641	-0.18151	0.57202		84	14	3943075	0.65194	0.25722		84	13	1492085	0.5209	0.30122
ENSG00000143479	1	206808881	206857764	105	20	4246716	2	0.65723	0.25552		121	27	303641	0.1991	0.42109		88	12	3943075	0.62681	0.26539		88	11	1492085	0.33955	0.3671
ENSG00000162889	1	206858289	206907628	101	19	4246716	2	1.4787	0.069604		128	25	303641	0.5529	0.29017		73	12	3943075	1.3812	0.083609		72	12	1492085	0.82252	0.20539
ENSG00000136634	1	206940947	206945839	12	4	4246716	2	0.75301	0.22572		9	3	303641	-1.1601	0.87699		15	5	3943075	1.1034	0.13493		13	4	1492085	1.0726	0.14173
ENSG00000142224	1	206972215	207016324	109	23	4246716	2	2.561	0.0052183		115	31	303641	1.9341	0.026553		103	15	3943075	2.1211	0.016957		94	12	1492085	1.0921	0.13739
ENSG00000162891	1	207038699	207042568	4	2	4246716	2	1.0064	0.15712		6	3	303641	1.669	0.047557		2	1	3943075	0.58124	0.28054		1	1	1492085	0.10295	0.459
ENSG00000162892	1	207070788	207077484	11	4	4246716	2	2.7534	0.0029489		12	5	303641	3.019	0.001268		10	2	3943075	2.0197	0.021708		10	2	1492085	0.33031	0.37058
ENSG00000162894	1	207077731	207096592	25	8	4246716	2	2.3775	0.0087161		25	12	303641	0.68926	0.24533		24	4	3943075	2.276	0.011422		21	3	1492085	0.25318	0.40007
ENSG00000162896	1	207101863	207119811	45	12	4246716	2	2.7269	0.0031963		57	18	303641	1.1994	0.11519		33	5	3943075	2.4972	0.0062597		30	4	1492085	0.95877	0.16884
ENSG00000162897	1	207131310	207143970	40	5	4246716	2	3.2819	0.00051557		42	6	303641	2.0528	0.020048		37	4	3943075	2.8363	0.0022822		36	4	1492085	1.1392	0.12732
ENSG00000182795	1	207191866	207206101	42	9	4246716	2	4.5483	2.7044e-06		76	12	303641	0.94866	0.1714		8	5	3943075	4.4569	4.1577e-06		6	3	1492085	4.0064	3.0828e-05
ENSG00000180667	1	207217194	207226325	17	6	4246716	2	6.1189	4.7106e-10	*	21	9	303641	-0.51083	0.69527		12	3	3943075	6.4919	4.2378e-11	*	10	2	1492085	4.2255	1.192e-05
ENSG00000123836	1	207222801	207254369	59	15	4246716	2	7.2549	2.0099e-13	*	79	24	303641	1.1688	0.12125		38	6	3943075	7.2047	2.9082e-13	*	30	4	1492085	4.9594	3.5361e-07	*
ENSG00000123843	1	207262187	207273338	20	8	4246716	2	3.0442	0.0011666		27	12	303641	-0.63674	0.73785		13	4	3943075	3.3359	0.00042511		14	3	1492085	3.104	0.00095462
ENSG00000123838	1	207277607	207318317	69	18	4246716	2	2.1779	0.014705		53	23	303641	0.059091	0.47644		84	13	3943075	2.2438	0.012421		78	9	1492085	2.035	0.020927
ENSG00000196352	1	207494853	207534311	122	19	4246716	2	1.1595	0.12312		171	30	303641	0.71404	0.2376		72	7	3943075	1.0052	0.1574		63	5	1492085	-0.62824	0.73508
ENSG00000117322	1	207627575	207663240	99	21	4246716	2	0.00043808	0.49983		130	30	303641	1.6328	0.051254		67	11	3943075	-0.45266	0.6746		60	9	1492085	1.227	0.10991
ENSG00000203710	1	207669492	207813992	250	37	4246716	2	-0.016993	0.50678		285	51	303641	1.1365	0.12787		214	22	3943075	-0.33302	0.63044		219	20	1492085	-0.9624	0.83208
ENSG00000197721	1	207818458	207911761	293	33	4246716	2	0.66365	0.25346		266	47	303641	2.2574	0.011992		319	18	3943075	0.062308	0.47516		347	17	1492085	-0.30953	0.62154
ENSG00000117335	1	207925402	207968858	66	9	4246716	2	3.16	0.00078879		63	7	303641	-0.83724	0.79877		69	10	3943075	3.5118	0.00022257		83	9	1492085	2.9149	0.0017788
ENSG00000174059	1	208057594	208084747	81	17	4246716	2	2.0557	0.019907		83	20	303641	0.88212	0.18886		79	13	3943075	1.8886	0.029474		73	11	1492085	1.7796	0.037572
ENSG00000076356	1	208195587	208417665	416	58	4246716	2	3.5735	0.00017611		298	70	303641	-0.43848	0.66948		533	45	3943075	3.8302	6.4011e-05		517	38	1492085	3.0329	0.0012111
ENSG00000008118	1	209757062	209787283	57	10	4246716	2	3.3418	0.0004162		27	6	303641	-0.068246	0.52721		87	13	3943075	3.487	0.00024422		88	13	1492085	3.6493	0.00013149
ENSG00000196878	1	209788215	209825811	103	21	4246716	2	0.80213	0.21124		82	24	303641	0.37887	0.35239		124	18	3943075	0.7273	0.23352		96	13	1492085	0.058638	0.47662
ENSG00000123689	1	209848765	209849733	3	2	3943075	1	-0.87315	0.80871								3	2	3943075	-0.87315	0.80871		2	1	1492085	-0.32033	0.62564
ENSG00000117594	1	209859510	209908295	94	13	4246716	2	2.0101	0.022209		104	14	303641	1.9229	0.027245		84	11	3943075	1.5525	0.060275		73	8	1492085	0.47431	0.31764
ENSG00000009790	1	209929377	209955668	73	13	4246716	2	2.975	0.0014651		75	16	303641	0.96951	0.16615		70	9	3943075	2.8184	0.0024135		72	8	1492085	1.2891	0.098686
ENSG00000162757	1	209955661	209957904	4	2	4246716	2	3.4976	0.00023474		5	3	303641	-0.34073	0.63335		2	1	3943075	3.7243	9.7921e-05		2	1	1492085	2.9748	0.0014658
ENSG00000117595	1	209959036	209979465	65	9	4246716	2	3.3952	0.00034286		78	12	303641	1.2756	0.10105		52	6	3943075	3.1696	0.00076336		54	7	1492085	2.9121	0.0017952
ENSG00000117597	1	210001352	210030910	109	14	4246716	2	4.7832	8.6276e-07	*	122	18	303641	0.53015	0.29801		96	10	3943075	4.8168	7.2936e-07	*	98	10	1492085	4.1218	1.8794e-05
ENSG00000143469	1	210111538	210337636	397	33	4246716	2	5.6895	6.37e-09	*	486	49	303641	0.7332	0.23172		308	16	3943075	5.7011	5.9534e-09	*	311	12	1492085	4.1404	1.7333e-05
ENSG00000082497	1	210406144	210419976	15	5	4246716	2	6.1214	4.6381e-10	*	20	7	303641	1.4348	0.075671		9	3	3943075	5.9546	1.3039e-09	*	11	4	1492085	3.2074	0.0006696
ENSG00000054392	1	210501596	210849638	1032	112	4246716	2	6.5017	3.9698e-11	*	888	134	303641	0.083245	0.46683		1176	90	3943075	6.7243	8.8198e-12	*	1086	76	1492085	2.4283	0.007585
ENSG00000143473	1	210856555	211307457	1020	82	4246716	2	4.039	2.6837e-05		845	90	303641	1.6992	0.04464		1194	73	3943075	3.7201	9.9561e-05		1207	72	1492085	1.9787	0.023923
ENSG00000117625	1	211431719	211489727	122	21	4246716	2	4.0205	2.9036e-05		89	21	303641	-0.11542	0.54594		154	20	3943075	4.2045	1.3085e-05		159	19	1492085	1.6908	0.045439
ENSG00000082512	1	211499957	211548288	91	20	4246716	2	3.3327	0.00043		83	23	303641	-1.0654	0.85666		99	16	3943075	3.7543	8.6906e-05		90	14	1492085	1.4698	0.07081
ENSG00000198570	1	211649864	211666259	58	11	4246716	2	2.6028	0.0046238		68	10	303641	0.57702	0.28196		48	12	3943075	2.541	0.0055269		43	10	1492085	-0.23962	0.59469
ENSG00000170385	1	211744910	211752084	10	4	4246716	2	1.7808	0.037471		7	4	303641	0.45939	0.32298		12	3	3943075	1.7206	0.042658		10	3	1492085	0.81813	0.20664
ENSG00000117650	1	211836114	211848960	29	9	4246716	2	0.88994	0.18675		29	10	303641	-0.43916	0.66973		29	8	3943075	1.0454	0.14791		29	8	1492085	0.66295	0.25368
ENSG00000123684	1	211916799	212004114	193	21	4246716	2	1.5071	0.065887		126	22	303641	1.0468	0.1476		260	19	3943075	1.2736	0.1014		254	16	1492085	0.95344	0.17018
ENSG00000143493	1	212113741	212208884	312	20	4246716	2	0.14596	0.44198		328	24	303641	-0.74744	0.7726		295	16	3943075	0.35889	0.35984		300	16	1492085	0.58805	0.27825
ENSG00000143476	1	212208919	212280742	229	27	4246716	2	-0.12001	0.54776		241	30	303641	-0.66766	0.74782		216	24	3943075	0.060722	0.47579		214	22	1492085	0.36282	0.35837
ENSG00000066027	1	212458879	212535200	147	21	4246716	2	6.5818	2.3232e-11	*	149	23	303641	1.4824	0.06912		145	18	3943075	6.4192	6.8491e-11	*	148	15	1492085	3.773	8.0663e-05
ENSG00000065600	1	212537273	212588243	99	16	4246716	2	6.5117	3.7147e-11	*	88	13	303641	1.6957	0.044969		109	18	3943075	6.2872	1.6159e-10	*	100	13	1492085	3.9399	4.0751e-05
ENSG00000117691	1	212606229	212619714	29	7	4246716	2	3.7979	7.2956e-05		20	6	303641	0.36969	0.35581		38	7	3943075	3.8389	6.1804e-05		38	6	1492085	1.6868	0.045817
ENSG00000162772	1	212738676	212794119	149	31	4246716	2	2.7583	0.0029052		112	32	303641	-0.7202	0.7643		185	30	3943075	3.0624	0.0010979		172	26	1492085	1.2283	0.10966
ENSG00000162771	1	212797789	212800120	10	5	4246716	2	1.9359	0.026437		11	5	303641	0.13288	0.44714		8	4	3943075	1.9722	0.024292		9	5	1492085	2.1001	0.017859
ENSG00000123685	1	212859760	212873327	33	11	4246716	2	1.801	0.035854		30	12	303641	1.989	0.02335		35	10	3943075	1.3171	0.093907		32	7	1492085	-0.13627	0.5542
ENSG00000117697	1	212899495	212965124	274	20	4246716	2	1.7184	0.042865		296	28	303641	-0.54836	0.70828		252	11	3943075	1.9355	0.026466		280	12	1492085	0.79371	0.21368
ENSG00000203705	1	212965170	212989968	95	13	4246716	2	1.7861	0.037043		91	18	303641	0.079345	0.46838		99	8	3943075	1.8316	0.033509		104	8	1492085	1.2442	0.10671
ENSG00000185523	1	213003483	213020991	66	14	4246716	2	2.0988	0.017919		55	16	303641	-0.39662	0.65418		76	11	3943075	2.2881	0.011065		81	11	1492085	1.7379	0.041111
ENSG00000162769	1	213031597	213072705	222	14	4246716	2	2.175	0.014814		242	17	303641	-0.98316	0.83724		201	11	3943075	2.5301	0.0057022		228	11	1492085	1.6974	0.044814
ENSG00000143494	1	213123862	213165379	68	15	4246716	2	2.1379	0.016263		29	14	303641	2.2796	0.011315		106	16	3943075	1.5861	0.056362		73	11	1492085	1.8569	0.031661
ENSG00000174606	1	213165524	213189168	20	6	4246716	2	1.1832	0.11837		11	6	303641	-0.213	0.58434		29	5	3943075	1.287	0.099044		28	5	1492085	0.81694	0.20698
ENSG00000136643	1	213224589	213448116	251	27	4246716	2	2.4258	0.0076374		286	38	303641	1.5359	0.062278		216	16	3943075	2.0912	0.018253		201	12	1492085	1.2416	0.10718
ENSG00000117707	1	214156524	214214595	79	14	4246716	2	1.6811	0.046371		51	13	303641	0.88862	0.1871		107	15	3943075	1.498	0.067061		102	14	1492085	1.6234	0.052255
ENSG00000143499	1	214454445	214510474	163	26	4246716	2	6.0021	9.7376e-10	*	150	32	303641	0.43074	0.33333		176	20	3943075	6.1094	5e-10	*	179	19	1492085	5.4403	2.6596e-08	*
ENSG00000152104	1	214522039	214725792	596	62	4246716	2	5.3568	4.2363e-08	*	545	69	303641	-0.99904	0.84111		646	55	3943075	5.8364	2.6667e-09	*	593	46	1492085	3.9264	4.3121e-05
ENSG00000117724	1	214776538	214837931	212	26	4246716	2	0.5848	0.27934		241	36	303641	-0.43215	0.66718		183	15	3943075	0.72682	0.23367		188	15	1492085	-0.0066613	0.50266
ENSG00000082482	1	215179118	215410436	421	36	4246716	2	0.52701	0.29909		316	49	303641	-1.0657	0.85672		526	22	3943075	0.84266	0.19971		551	21	1492085	1.1116	0.13316
ENSG00000136636	1	215740735	215795149	51	8	4246716	2	0.80899	0.20926		82	9	303641	0.29925	0.38237		20	6	3943075	0.75652	0.22467		16	4	1492085	0.84446	0.19921
ENSG00000042781	1	215796236	216596738	1692	157	4246716	2	7.1542	4.2078e-13	*	1562	198	303641	0.28988	0.38595		1822	115	3943075	7.3441	1.0356e-13	*	1811	103	1492085	3.8309	6.3835e-05
ENSG00000196482	1	216676588	217311097	1584	161	4246716	2	11.361	3.2586e-30	*	1332	189	303641	-0.28215	0.61108		1836	132	3943075	11.869	8.5836e-33	*	1613	113	1492085	7.6456	1.0401e-14	*
ENSG00000092978	1	217600334	217804424	379	60	4246716	2	3.2301	0.0006188		325	77	303641	0.32171	0.37384		433	43	3943075	3.2629	0.00055147		326	34	1492085	2.1387	0.016229
ENSG00000162814	1	217804666	218045038	617	50	4246716	2	1.2617	0.10352		584	69	303641	0.056349	0.47753		649	31	3943075	1.2938	0.097869		650	29	1492085	2.007	0.022373
ENSG00000067533	1	218458629	218511325	101	10	4246716	2	-0.046274	0.51845		132	16	303641	-1.4764	0.93009		69	3	3943075	0.3617	0.35879		64	2	1492085	0.047745	0.48096
ENSG00000092969	1	218519577	218617961	140	28	4246716	2	2.3571	0.0092094		122	31	303641	-0.27264	0.60744		157	25	3943075	2.5218	0.0058374		132	17	1492085	2.4525	0.0070931
ENSG00000228208	1	218683438	218699320	28	4	4246716	2	0.096717	0.46148		10	5	303641	0.40272	0.34358		46	3	3943075	-0.011379	0.50454		52	3	1492085	0.044291	0.48234
ENSG00000143353	1	219347186	219386207	50	10	4246716	2	0.54641	0.29239		56	12	303641	-1.9137	0.97217		44	7	3943075	1.0981	0.13608		45	7	1492085	0.46996	0.31919
ENSG00000196660	1	219858769	220131989	799	53	4246716	2	0.93573	0.17471		877	69	303641	-0.23872	0.59434		721	36	3943075	1.0373	0.14979		802	32	1492085	1.1441	0.12628
ENSG00000136628	1	220141943	220220000	256	20	4246716	2	1.3728	0.084901		260	28	303641	-0.70074	0.75827		251	11	3943075	1.6192	0.052705		260	9	1492085	1.6115	0.05354
ENSG00000162813	1	220230824	220263804	44	12	4246716	2	6.0255	8.4309e-10	*	35	12	303641	-0.8031	0.78904		53	12	3943075	6.476	4.7085e-11	*	58	11	1492085	4.9364	3.9782e-07	*
ENSG00000067704	1	220267444	220321380	85	14	4246716	2	4.5119	3.2132e-06		73	17	303641	-1.6007	0.94528		96	11	3943075	5.1266	1.4755e-07	*	91	10	1492085	3.8984	4.8417e-05
ENSG00000118873	1	220321635	220445796	167	23	4246716	2	4.4637	4.0285e-06		135	29	303641	-1.4616	0.92807		199	16	3943075	5.0379	2.353e-07	*	195	14	1492085	3.7117	0.00010292
ENSG00000224867	1	220603286	220608023	19	4	4246716	2	3.066	0.0010847		15	3	303641	0.37218	0.35488		22	4	3943075	3.0786	0.0010399		20	3	1492085	1.4721	0.070498
ENSG00000116141	1	220701568	220837803	184	22	4246716	2	0.26408	0.39586		251	35	303641	-0.92048	0.82134		117	9	3943075	0.5295	0.29823		144	11	1492085	0.56935	0.28456
ENSG00000162817	1	220863187	220872499	35	10	4246716	2	1.3202	0.093387		37	14	303641	-0.23177	0.59164		32	6	3943075	1.4344	0.075731		31	6	1492085	-0.71809	0.76365
ENSG00000117791	1	220921567	220958150	169	11	4246716	2	0.39625	0.34596		248	14	303641	-0.97551	0.83535		90	7	3943075	0.68194	0.24764		87	6	1492085	-0.97354	0.83486
ENSG00000186205	1	220960101	220987735	81	22	4246716	2	0.6935	0.244		80	26	303641	-0.37266	0.6453		81	18	3943075	0.82312	0.20522		71	14	1492085	-0.33464	0.63105
ENSG00000136630	1	221051699	221058401	22	7	4246716	2	0.54302	0.29356		28	9	303641	1.3095	0.095181		16	5	3943075	0.20016	0.42068		17	4	1492085	-0.74042	0.77048
ENSG00000143507	1	221874766	221915518	60	18	4246716	2	1.8503	0.032136		46	20	303641	0.35338	0.3619		73	16	3943075	1.8221	0.034216		65	12	1492085	1.5867	0.056292
ENSG00000143512	1	222695602	222721445	66	8	4246716	2	1.2322	0.10894		47	11	303641	-0.746	0.77217		85	5	3943075	1.4858	0.068668		92	5	1492085	1.7704	0.038333
ENSG00000143498	1	222731244	222763275	83	16	4246716	2	0.9594	0.16868		98	23	303641	0.097883	0.46101		67	8	3943075	0.96849	0.1664		65	7	1492085	0.4163	0.3386
ENSG00000154305	1	222791428	222841354	130	18	4246716	2	0.31373	0.37686		151	25	303641	-0.80291	0.78899		108	10	3943075	0.54839	0.29171		106	10	1492085	0.98497	0.16232
ENSG00000186063	1	222841355	222886552	84	19	4246716	2	-0.93955	0.82628		105	25	303641	-1.4837	0.93105		63	13	3943075	-0.56335	0.7134		64	11	1492085	1.0112	0.15596
ENSG00000162819	1	222885895	222908538	41	14	4246716	2	-0.15712	0.56242		53	20	303641	-1.8974	0.97111		28	7	3943075	0.36346	0.35813		28	7	1492085	0.95948	0.16866
ENSG00000197520	1	222910549	222924147	22	8	4246716	2	0.82707	0.2041		31	12	303641	-0.14652	0.55825		13	4	3943075	0.89899	0.18433		15	4	1492085	1.4942	0.067568
ENSG00000154309	1	222988406	223179337	485	51	4246716	2	1.95	0.025586		506	71	303641	1.9755	0.024107		463	31	3943075	1.4755	0.070036		493	32	1492085	0.058631	0.47662
ENSG00000187554	1	223282748	223316624	121	15	4246716	2	-1.2028	0.88547		151	23	303641	-1.1971	0.88437		90	7	3943075	-0.916	0.82017		82	5	1492085	-0.077401	0.53085
ENSG00000143502	1	223394161	223537544	262	27	4246716	2	0.76761	0.22136		264	38	303641	-0.15202	0.56041		260	16	3943075	0.83882	0.20079		252	13	1492085	-0.1824	0.57236
ENSG00000178395	1	223566715	223568812	8	2	4246716	2	0.75886	0.22397		9	2	303641	0.84768	0.19831		7	1	3943075	0.55231	0.29037		7	1	1492085	-1.0823	0.86044
ENSG00000203697	1	223711349	223853436	241	37	4246716	2	1.1531	0.12444		235	47	303641	0.28489	0.38787		246	27	3943075	1.1176	0.13187		234	24	1492085	-0.73353	0.76838
ENSG00000162909	1	223889295	223963720	236	32	4246716	2	2.4856	0.0064665		285	52	303641	0.29023	0.38582		187	12	3943075	2.499	0.0062272		190	10	1492085	0.6546	0.25636
ENSG00000143514	1	223967601	224033674	160	22	4246716	2	2.727	0.0031955		211	34	303641	1.5353	0.062361		109	9	3943075	2.404	0.0081075		106	7	1492085	0.21222	0.41597
ENSG00000143756	1	224301789	224349749	151	16	4246716	2	2.6055	0.0045865		207	26	303641	1.4338	0.075813		94	6	3943075	2.3061	0.010552		95	5	1492085	1.1342	0.12835
ENSG00000143753	1	224363458	224381143	42	9	4246716	2	4.0464	2.6003e-05		50	12	303641	-0.69914	0.75777		33	6	3943075	4.3934	5.5808e-06		38	7	1492085	1.2842	0.099544
ENSG00000143748	1	224415036	224518089	221	33	4246716	2	1.9849	0.023576		284	52	303641	0.43368	0.33226		157	13	3943075	1.9396	0.026215		137	7	1492085	0.16661	0.43384
ENSG00000143771	1	224544552	224567161	44	9	4246716	2	1.5219	0.064015		54	13	303641	0.46934	0.31941		33	4	3943075	1.4492	0.073643		26	2	1492085	0.23689	0.40637
ENSG00000162923	1	224572845	224624735	84	13	4246716	2	1.4152	0.078506		102	19	303641	0.12446	0.45048		66	6	3943075	1.4341	0.075767		59	3	1492085	0.12889	0.44872
ENSG00000143786	1	224622362	224928251	693	58	4246716	2	2.2875	0.011082		682	80	303641	0.50799	0.30573		703	36	3943075	2.233	0.012774		678	31	1492085	1.173	0.1204
ENSG00000185842	1	225083964	225586996	1688	44	4246716	2	2.9325	0.0016814		2081	59	303641	-1.4611	0.928		1294	28	3943075	3.4487	0.00028161		1399	28	1492085	0.81909	0.20637
ENSG00000143815	1	225589204	225616627	70	18	4246716	2	1.7612	0.039101		73	23	303641	-0.734	0.76853		67	12	3943075	2.0315	0.021104		64	10	1492085	0.73644	0.23073
ENSG00000203691	1	225600404	225602040	3	2	4246716	2	1.2125	0.11266		3	2	303641	-0.40765	0.65824		3	1	3943075	1.3714	0.085119		3	1	1492085	0.68222	0.24755
ENSG00000154380	1	225674537	225840844	242	24	4246716	2	1.2703	0.10199		170	35	303641	-1.1668	0.87835		314	13	3943075	1.6421	0.050289		331	12	1492085	0.05487	0.47812
ENSG00000143742	1	225965531	225978168	31	7	4246716	2	1.5056	0.066088		31	7	303641	-2.0245	0.97854		30	6	3943075	2.1243	0.016824		32	6	1492085	1.8885	0.029476
ENSG00000143819	1	225997794	226033260	106	28	4246716	2	3.6672	0.00012263		106	27	303641	-1.0604	0.85553		105	29	3943075	4.1	2.0656e-05		98	25	1492085	1.8653	0.031069
ENSG00000196187	1	226033237	226070069	94	13	4246716	2	1.3929	0.081825		91	14	303641	-0.40771	0.65826		97	12	3943075	1.5587	0.059536		97	11	1492085	0.91208	0.18086
ENSG00000243709	1	226073982	226099082	56	10	4246716	2	0.78132	0.21731		37	10	303641	0.0011671	0.49953		74	10	3943075	0.81054	0.20882		72	8	1492085	-0.70077	0.75828
ENSG00000255835	1	226074396	226111978	75	15	4246716	2	0.8949	0.18542		53	14	303641	-0.55117	0.70924		96	15	3943075	1.0817	0.1397		89	11	1492085	0.030535	0.48782
ENSG00000143811	1	226107578	226111978	5	2	4246716	2	-0.76938	0.77917		2	1	303641	-0.42068	0.66301		7	3	3943075	-0.68173	0.75229		4	1	1492085	0.65364	0.25667
ENSG00000143768	1	226124298	226129189	4	2	4246716	2	0.094908	0.46219		3	1	303641	-1.4979	0.93292		5	2	3943075	0.51417	0.30357		5	2	1492085	0.93773	0.17419
ENSG00000143751	1	226170403	226187032	19	7	4246716	2	1.8412	0.032798		22	7	303641	0.037173	0.48517		15	6	3943075	1.9004	0.028688		12	4	1492085	0.76914	0.2209
ENSG00000163041	1	226249552	226259702	20	6	4246716	2	2.1391	0.016215		29	8	303641	1.0162	0.15477		11	4	3943075	1.9379	0.026317		9	3	1492085	1.2373	0.10798
ENSG00000182827	1	226332380	226374431	91	14	4246716	2	1.4115	0.079054		105	17	303641	-0.30842	0.62112		77	11	3943075	1.5504	0.060524		76	9	1492085	1.2261	0.11008
ENSG00000185155	1	226411319	226414755	2	1	4246716	2	0.85565	0.1961		2	1	303641	-0.046002	0.51835		2	1	3943075	0.90074	0.18386		2	1	1492085	1.0215	0.15351
ENSG00000183814	1	226418850	226497570	89	17	4246716	2	1.2799	0.10028		68	18	303641	-1.3821	0.91653		109	16	3943075	1.7118	0.043463		107	13	1492085	1.5992	0.05489
ENSG00000143799	1	226548392	226595780	141	15	4246716	2	2.2993	0.010743		166	19	303641	0.86474	0.19359		116	10	3943075	2.1463	0.015926		106	8	1492085	-0.87894	0.81028
ENSG00000203685	1	226736501	226796915	134	27	4246716	2	1.4269	0.076804		105	28	303641	0.51414	0.30358		163	26	3943075	1.3382	0.090423		125	17	1492085	-1.7155	0.95687
ENSG00000143772	1	226819391	226927024	178	31	4246716	2	3.9322	4.2087e-05		193	37	303641	1.4568	0.072591		163	24	3943075	3.6765	0.00011821		158	22	1492085	0.46903	0.31952
ENSG00000143801	1	227057885	227083806	107	19	4246716	2	4.5068	3.2909e-06		142	29	303641	0.99513	0.15984		72	8	3943075	4.4009	5.389e-06		66	7	1492085	2.0468	0.02034
ENSG00000163050	1	227085237	227175246	231	46	4246716	2	2.805	0.0025157		283	56	303641	-0.57079	0.71593		179	35	3943075	3.0694	0.0010724		188	34	1492085	0.67238	0.25067
ENSG00000143776	1	227177566	227506175	1685	30	4246716	2	6.6723	1.2592e-11	*	1910	38	303641	1.0659	0.14323		1459	21	3943075	6.6286	1.694e-11	*	1552	20	1492085	4.0923	2.1355e-05
ENSG00000181450	1	227751244	227865144	319	29	4246716	2	2.0056	0.022449		395	41	303641	0.083093	0.46689		242	16	3943075	2.0583	0.019779		234	14	1492085	1.2745	0.10125
ENSG00000143740	1	227916240	227968927	164	28	4246716	2	2.2692	0.011629		207	40	303641	0.84812	0.19819		120	16	3943075	2.1196	0.017021		106	12	1492085	2.1576	0.015478
ENSG00000081692	1	227918126	227923112	17	7	4246716	2	1.8171	0.034599		21	9	303641	0.74467	0.22824		13	5	3943075	1.6792	0.046561		12	4	1492085	1.3976	0.08112
ENSG00000185888	1	228003394	228034171	126	29	4246716	2	1.1231	0.1307		147	40	303641	0.1606	0.43621		104	17	3943075	1.121	0.13115		95	14	1492085	-0.025834	0.51031
ENSG00000143816	1	228106357	228135599	74	15	4246716	2	3.2022	0.00068197		73	22	303641	1.3488	0.088699		75	8	3943075	2.9489	0.0015946		64	6	1492085	1.8493	0.032206
ENSG00000154342	1	228194752	228248961	142	22	4246716	2	4.0755	2.2959e-05		194	33	303641	2.2937	0.010905		89	10	3943075	3.593	0.00016344		82	8	1492085	2.4707	0.0067424
ENSG00000143761	1	228270361	228286912	38	9	4246716	2	2.7991	0.0025625		56	13	303641	0.92374	0.17781		19	4	3943075	2.6485	0.0040425		18	4	1492085	1.665	0.047958
ENSG00000143793	1	228288427	228293112	7	2	4246716	2	2.7659	0.0028386		10	2	303641	0.98068	0.16338		3	2	3943075	2.5982	0.004685		4	2	1492085	0.9971	0.15936
ENSG00000162910	1	228294380	228297013	7	3	4246716	2	3.4619	0.0002682		12	5	303641	0.61787	0.26833		1	1	3943075	3.4212	0.00031167		1	1	1492085	2.0938	0.018137
ENSG00000143774	1	228327663	228336685	22	7	4246716	2	3.3167	0.00045539		34	11	303641	0.21004	0.41682		10	3	3943075	3.3838	0.00035748		10	3	1492085	2.2516	0.012174
ENSG00000198835	1	228337553	228347527	18	6	4246716	2	2.5495	0.0053942		25	7	303641	0.46593	0.32063		11	4	3943075	2.5165	0.0059259		8	2	1492085	1.5524	0.060284
ENSG00000203684	1	228351787	228353213	5	2	303641	1	-0.49042	0.68808		5	2	303641	-0.49043	0.68808
ENSG00000181873	1	228353516	228369958	38	11	4246716	2	2.6809	0.0036716		58	17	303641	-0.59918	0.72547		17	4	3943075	2.9484	0.0015969		16	4	1492085	1.83	0.033622
ENSG00000162913	1	228391207	228401365	28	7	4246716	2	2.5037	0.0061447		43	12	303641	1.2715	0.10178		12	2	3943075	2.2455	0.012368		14	2	1492085	0.81673	0.20704
ENSG00000154358	1	228395831	228566577	564	37	4246716	2	2.3088	0.010479		706	53	303641	0.47322	0.31803		422	20	3943075	2.2647	0.011766		438	21	1492085	1.1768	0.11964
ENSG00000154370	1	228581374	228594541	49	8	4246716	2	3.9235	4.3642e-05		76	11	303641	0.52948	0.29823		22	5	3943075	3.9248	4.3402e-05		21	4	1492085	3.0926	0.00099202
ENSG00000162931	1	228595641	228604562	23	5	4246716	2	3.1156	0.00091791		33	7	303641	0.54144	0.2941		13	3	3943075	3.0831	0.0010244		12	3	1492085	2.5077	0.0060758
ENSG00000168148	1	228612546	228613026	3	1	4246716	2	3.335	0.00042647		3	1	303641	-0.42673	0.66521		2	1	3943075	3.5795	0.00017215		2	1	1492085	2.4777	0.0066113
ENSG00000181218	1	228645065	228645560	1	1	303641	1	-1.6485	0.95038		1	1	303641	-1.6486	0.95038
ENSG00000168159	1	228674762	228683467	24	8	4246716	2	0.93642	0.17453		27	9	303641	-0.27505	0.60836		21	6	3943075	1.0481	0.14729		18	5	1492085	0.35478	0.36138
ENSG00000116574	1	228870824	228882416	39	8	4246716	2	3.6793	0.00011693		39	10	303641	1.6098	0.053724		38	5	3943075	3.3716	0.0003736		40	5	1492085	2.1914	0.014212
ENSG00000177800	1	229385383	229387557	2	1	4246716	2	0.099614	0.46033		1	1	303641	-1.372	0.91496		2	1	3943075	0.48409	0.31416		2	1	1492085	0.38246	0.35106
ENSG00000168118	1	229406822	229441641	70	12	4246716	2	1.5606	0.059307		73	16	303641	0.95404	0.17003		67	7	3943075	1.3548	0.087733		60	5	1492085	-0.57871	0.71861
ENSG00000213029	1	229440129	229441248	1	1	4246716	2	0.62095	0.26732		1	1	303641	0.99623	0.15957		1	1	3943075	0.36795	0.35645		1	1	1492085	-0.30015	0.61797
ENSG00000154429	1	229456758	229479041	37	7	4246716	2	1.7412	0.040826		29	8	303641	-0.10883	0.54333		44	6	3943075	1.8372	0.033092		35	4	1492085	-0.53713	0.70441
ENSG00000143632	1	229566992	229569845	5	2	4246716	2	1.749	0.040142		6	3	303641	1.5307	0.062918		4	1	3943075	1.3904	0.08221		5	2	1492085	-0.7086	0.76071
ENSG00000069248	1	229577045	229644103	159	17	4246716	2	2.1173	0.017119		215	30	303641	1.4868	0.068539		102	3	3943075	1.7847	0.037155		100	3	1492085	0.36543	0.3574
ENSG00000135776	1	229652329	229694442	64	10	4246716	2	1.8748	0.030413		83	16	303641	-1.0578	0.85493		44	3	3943075	2.2392	0.012573		41	2	1492085	0.95074	0.17087
ENSG00000135801	1	229728858	229761794	85	15	4246716	2	-0.17042	0.56766		97	21	303641	-1.8775	0.96978		73	9	3943075	0.34417	0.36536		71	8	1492085	0.25161	0.40067
ENSG00000135763	1	229761981	229795946	89	15	4246716	2	0.89226	0.18613		114	22	303641	0.10252	0.45917		64	8	3943075	0.89753	0.18472		57	6	1492085	0.50232	0.30772
ENSG00000143641	1	230193536	230417870	588	71	4246716	2	4.4954	3.4718e-06		508	87	303641	0.8248	0.20474		667	55	3943075	4.4364	4.5737e-06		600	45	1492085	3.0323	0.0012136
ENSG00000177614	1	230457392	230561475	333	48	4246716	2	4.0446	2.6209e-05		329	65	303641	1.7585	0.039334		337	31	3943075	3.7094	0.00010386		259	17	1492085	1.7192	0.042792
ENSG00000135775	1	230778235	230829728	151	27	4246716	2	1.8439	0.032599		149	29	303641	1.2075	0.11362		153	24	3943075	1.5785	0.057225		135	19	1492085	-0.57856	0.71856
ENSG00000135744	1	230838269	230850043	49	13	4246716	2	1.3645	0.086201		49	16	303641	3.0809	0.0010319		49	10	3943075	0.56114	0.28735		42	7	1492085	-0.95624	0.83052
ENSG00000135773	1	230883130	230937749	255	39	4246716	2	1.0386	0.14951		273	50	303641	-1.2075	0.88637		237	27	3943075	1.4129	0.078848		235	26	1492085	0.89797	0.1846
ENSG00000119280	1	230972865	231005335	76	16	4246716	2	2.1262	0.016743		58	15	303641	0.82783	0.20388		93	17	3943075	1.9768	0.024031		99	17	1492085	0.28128	0.38925
ENSG00000143643	1	231041989	231114621	219	27	4246716	2	2.5551	0.0053082		197	34	303641	0.090689	0.46387		241	20	3943075	2.6265	0.0043138		251	20	1492085	0.0099684	0.49602
ENSG00000173409	1	231114727	231136341	76	12	4246716	2	2.1426	0.016075		98	17	303641	0.34232	0.36605		54	7	3943075	2.1285	0.016647		55	6	1492085	0.59714	0.27521
ENSG00000182118	1	231154704	231175992	106	22	4246716	2	2.9667	0.0015049		114	26	303641	-0.92282	0.82195		98	18	3943075	3.3349	0.00042662		84	14	1492085	1.5668	0.058586
ENSG00000119283	1	231297858	231357302	93	17	4246716	2	0.17102	0.4321		27	9	303641	0.63577	0.26246		159	24	3943075	0.0010551	0.49958		145	20	1492085	-0.2668	0.60519
ENSG00000143633	1	231359509	231376933	23	7	4246716	2	-1.193	0.88357		13	6	303641	-0.76406	0.77759		32	7	3943075	-1.0261	0.84757		31	6	1492085	-0.89738	0.81524
ENSG00000116906	1	231376953	231413719	75	9	4246716	2	1.7047	0.044122		77	12	303641	-0.52699	0.7009		73	6	3943075	1.9154	0.027721		75	6	1492085	2.551	0.0053708
ENSG00000116903	1	231468480	231473598	9	3	4246716	2	0.92332	0.17792		10	4	303641	0.0043044	0.49828		8	2	3943075	0.95701	0.16928		7	2	1492085	1.964	0.024764
ENSG00000010072	1	231472850	231490769	40	7	4246716	2	1.0677	0.14283		48	10	303641	1.2722	0.10166		32	3	3943075	0.75501	0.22512		34	3	1492085	2.4281	0.0075888
ENSG00000135766	1	231499497	231560790	240	11	4246716	2	1.5312	0.062855		248	16	303641	1.5011	0.066661		232	6	3943075	1.1726	0.12049		254	5	1492085	2.8373	0.002275
ENSG00000116918	1	231664399	231702270	73	14	4246716	2	2.4402	0.0073403		102	18	303641	-0.48444	0.68596		44	10	3943075	2.6668	0.0038288		37	8	1492085	2.8777	0.0020027
ENSG00000270106	1	231664399	231954990	503	74	4246716	2	2.3485	0.0094254		498	106	303641	-0.45098	0.674		508	42	3943075	2.5624	0.0051981		457	35	1492085	2.0087	0.022285
ENSG00000162946	1	231762561	232177018	842	118	4246716	2	2.1147	0.017227		775	144	303641	-0.35928	0.64031		908	92	3943075	2.2943	0.010886		792	68	1492085	0.85154	0.19723
ENSG00000116991	1	232533711	232697304	353	37	4246716	2	6.9419	1.9339e-12	*	293	47	303641	0.75549	0.22498		413	27	3943075	6.9946	1.33e-12	*	343	17	1492085	5.3296	4.9221e-08	*
ENSG00000212916	1	232940643	232946092	15	5	4246716	2	0.31823	0.37516		19	6	303641	-0.32266	0.62652		11	3	3943075	0.41978	0.33732		11	3	1492085	0.41734	0.33822
ENSG00000135778	1	233086351	233119628	59	8	4246716	2	1.5341	0.062499		45	8	303641	-0.063245	0.52521		73	8	3943075	1.6097	0.053737		63	6	1492085	1.1851	0.11799
ENSG00000135749	1	233119181	233431459	877	82	4246716	2	3.1095	0.00093707		769	100	303641	-2.0539	0.98001		985	63	3943075	3.797	7.324e-05		963	57	1492085	1.5445	0.061235
ENSG00000143674	1	233463514	233520894	201	27	4246716	2	1.9273	0.026969		220	35	303641	0.88732	0.18745		182	19	3943075	1.7539	0.039721		186	17	1492085	0.54303	0.29355
ENSG00000135750	1	233749750	233808258	94	22	4246716	2	1.8011	0.035843		40	16	303641	1.0733	0.14157		148	27	3943075	1.5713	0.058053		116	17	1492085	1.3015	0.096536
ENSG00000183780	1	234040679	234460262	1082	105	4246716	2	2.0474	0.020309		899	120	303641	-1.18	0.881		1265	90	3943075	2.4522	0.0070989		1156	77	1492085	0.87753	0.1901
ENSG00000168275	1	234509202	234519795	36	6	4246716	2	0.89664	0.18496		36	9	303641	0.88876	0.18707		36	3	3943075	0.68389	0.24702		40	3	1492085	0.71171	0.23832
ENSG00000059588	1	234527059	234614849	344	47	4246716	2	0.63546	0.26257		318	54	303641	0.53177	0.29744		369	39	3943075	0.51189	0.30436		327	31	1492085	0.48797	0.31279
ENSG00000168264	1	234740015	234745271	8	4	4246716	2	4.3208	7.7744e-06		6	4	303641	1.1541	0.12424		9	4	3943075	4.1638	1.565e-05		8	3	1492085	3.7228	9.8508e-05
ENSG00000173726	1	235272651	235292251	45	6	4246716	2	0.45855	0.32328		58	9	303641	-0.86563	0.80665		32	3	3943075	0.71609	0.23697		30	3	1492085	0.78846	0.21521
ENSG00000188739	1	235294498	235324772	60	8	4246716	2	0.037388	0.48509		76	11	303641	-1.3993	0.91914		43	5	3943075	0.42711	0.33465		38	3	1492085	0.74918	0.22687
ENSG00000054267	1	235294949	235491534	444	19	4246716	2	1.9649	0.024711		537	28	303641	0.56162	0.28719		351	10	3943075	1.8833	0.029827		370	9	1492085	2.4593	0.0069611
ENSG00000152904	1	235490665	235507847	38	6	4246716	2	1.6685	0.047613		47	8	303641	0.76599	0.22184		28	4	3943075	1.5189	0.064389		28	4	1492085	1.74	0.040932
ENSG00000116957	1	235530675	235612283	232	23	4246716	2	-0.73694	0.76942		275	27	303641	-0.8672	0.80708		189	18	3943075	-0.52413	0.69991		221	19	1492085	-0.42434	0.66434
ENSG00000162885	1	235613238	235667781	115	15	4246716	2	-1.3498	0.91146		114	20	303641	0.24006	0.40514		116	10	3943075	-1.4674	0.92887		120	11	1492085	-0.63527	0.73737
ENSG00000168243	1	235710987	235814054	194	30	4246716	2	5.5478	1.4468e-08	*	132	36	303641	0.70842	0.23934		256	24	3943075	5.5608	1.3426e-08	*	267	21	1492085	3.3304	0.00043355
ENSG00000143669	1	235824341	236046940	312	20	4246716	2	3.6751	0.00011886		398	27	303641	0.9733	0.1652		226	12	3943075	3.5439	0.0001971		222	10	1492085	2.7177	0.0032865
ENSG00000116962	1	236139130	236228462	153	26	4246716	2	-1.25	0.89435		113	30	303641	-2.7759	0.99725		192	22	3943075	-0.52681	0.70084		194	21	1492085	-0.7061	0.75994
ENSG00000077585	1	236305832	236385165	221	37	4246716	2	1.1366	0.12785		263	59	303641	0.54844	0.29169		179	14	3943075	1.0274	0.15212		178	12	1492085	-0.67878	0.75136
ENSG00000086619	1	236378855	236445319	352	16	4246716	2	0.71437	0.2375		393	22	303641	-1.1303	0.87082		310	10	3943075	1.055	0.14571		315	9	1492085	-0.99193	0.83939
ENSG00000186197	1	236511562	236648214	441	45	4246716	2	-0.3118	0.6224		450	56	303641	0.61721	0.26855		432	33	3943075	-0.49486	0.68965		441	26	1492085	0.1687	0.43301
ENSG00000116977	1	236681300	236716281	126	7	4246716	2	2.1071	0.017552		113	8	303641	-1.7899	0.96327		139	5	3943075	2.6835	0.0036429		193	5	1492085	2.6389	0.0041584
ENSG00000119285	1	236712305	236767804	318	19	4246716	2	2.0993	0.017897		350	28	303641	-1.1511	0.87516		286	10	3943075	2.498	0.0062445		302	11	1492085	2.7497	0.0029821
ENSG00000077522	1	236849754	236927931	191	32	4246716	2	6.4077	7.3869e-11	*	145	33	303641	1.9475	0.025739		236	31	3943075	6.1094	5e-10	*	200	23	1492085	6.9152	2.3361e-12	*
ENSG00000116984	1	236958610	237067281	215	18	4246716	2	0.33678	0.36814		206	24	303641	-1.3792	0.91609		224	12	3943075	0.73224	0.23201		227	11	1492085	-0.0089131	0.50356
ENSG00000198626	1	237205505	237997288	1642	190	4246716	2	7.1209	5.3629e-13	*	1313	225	303641	0.09478	0.46224		1970	154	3943075	7.3636	8.9479e-14	*	2020	128	1492085	5.3738	3.8545e-08	*
ENSG00000116996	1	238045705	238054094	28	7	4246716	2	-0.49433	0.68947		38	9	303641	0.15411	0.43876		17	5	3943075	-0.55578	0.71082		27	5	1492085	-0.4767	0.68321
ENSG00000270188	1	238107024	238108575	7	2	4246716	2	-0.76234	0.77707		4	2	303641	-0.12384	0.54928		10	2	3943075	-0.75677	0.77541		10	2	1492085	-0.12472	0.54963
ENSG00000133019	1	239549865	240078750	1076	116	4246716	2	2.0263	0.021365		1080	152	303641	-0.54118	0.70581		1071	79	3943075	2.2531	0.012127		951	70	1492085	0.33586	0.36849
ENSG00000155816	1	240177648	240638489	1495	142	4246716	2	2.4276	0.0075987		1571	200	303641	-0.065029	0.52592		1418	84	3943075	2.5374	0.0055836		1399	71	1492085	2.9227	0.0017351
ENSG00000268365	1	240629183	240643504	33	8	4246716	2	1.6001	0.054788		26	9	303641	0.44608	0.32777		39	6	3943075	1.5368	0.062174		47	5	1492085	1.7956	0.03628
ENSG00000180875	1	240652873	240775449	153	35	4246716	2	2.8206	0.0023969		108	35	303641	1.0187	0.15418		198	35	3943075	2.6445	0.0040909		165	23	1492085	0.46727	0.32015
ENSG00000182901	1	240931554	241520530	1293	136	4246716	2	2.8245	0.0023677		1037	144	303641	-0.83867	0.79917		1549	127	3943075	3.164	0.00077818		1440	109	1492085	0.995	0.15987
ENSG00000091483	1	241660903	241683061	21	5	4246716	2	2.1905	0.014245		15	3	303641	-0.67379	0.74978		27	6	3943075	2.4602	0.0069422		27	5	1492085	1.4649	0.071479
ENSG00000117009	1	241695434	241758944	130	30	4246716	2	3.4716	0.00025868		87	27	303641	-1.0772	0.85931		173	32	3943075	3.9017	4.7755e-05		139	24	1492085	2.8358	0.0022855
ENSG00000054277	1	241753404	241840678	167	44	4246716	2	5.8615	2.2931e-09	*	205	62	303641	0.99428	0.16004		128	26	3943075	5.8071	3.1779e-09	*	63	10	1492085	3.8914	4.9838e-05
ENSG00000203668	1	241792155	241799232	11	6	4246716	2	5.0457	2.2597e-07	*	16	9	303641	-0.61943	0.73218		5	2	3943075	5.4082	3.1825e-08	*	4	2	1492085	3.6535	0.00012933
ENSG00000162843	1	241815580	241965435	363	54	4246716	2	1.0911	0.13762		350	74	303641	0.55591	0.28914		376	34	3943075	0.97802	0.16403		347	24	1492085	0.55142	0.29067
ENSG00000174371	1	242011269	242058450	205	32	4246716	2	0.51588	0.30297		227	46	303641	0.5119	0.30436		182	17	3943075	0.39332	0.34704		187	15	1492085	0.34725	0.3642
ENSG00000197769	1	242158792	242162375	3	2	4246716	2	0.34356	0.36559		4	2	303641	-2.2757	0.98857		2	1	3943075	0.98805	0.16156
ENSG00000180287	1	242246288	242687998	1328	117	4246716	2	8.5245	7.6739e-18	*	1321	150	303641	0.1375	0.44532		1335	84	3943075	8.8085	6.3431e-19	*	1372	76	1492085	5.5744	1.2419e-08	*
ENSG00000143702	1	243287730	243418650	129	21	4246716	2	2.6247	0.0043358		130	30	303641	0.7681	0.22121		128	12	3943075	2.5108	0.0060234		138	11	1492085	2.9935	0.0013789
ENSG00000269795	1	243388058	243395911	11	5	4246716	2	1.9873	0.023447		11	5	303641	0.50126	0.3081		11	4	3943075	1.9233	0.027224		12	4	1492085	2.6014	0.0046424
ENSG00000054282	1	243419320	243663394	456	56	4246716	2	5.8861	1.9768e-09	*	555	85	303641	0.087857	0.465		357	26	3943075	6.0842	5.8544e-10	*	356	26	1492085	4.5247	3.0246e-06
ENSG00000117020	1	243651535	244014381	514	34	4246716	2	6.7523	7.2767e-12	*	619	50	303641	0.58467	0.27938		408	17	3943075	6.8452	3.8185e-12	*	425	16	1492085	7.0218	1.0949e-12	*
ENSG00000268146	1	244227632	244231211	3	2	4246716	2	1.4984	0.067018		1	1	303641	-0.11428	0.54549		4	2	3943075	1.5867	0.056289		3	1	1492085	1.84	0.032882
ENSG00000173728	1	244515937	244552965	73	12	4246716	2	2.2789	0.011337		38	14	303641	-1.0226	0.84675		108	10	3943075	2.6488	0.0040394		105	8	1492085	1.7481	0.040222
ENSG00000035687	1	244571796	244615436	81	15	4246716	2	1.5282	0.063226		67	16	303641	0.3229	0.37338		94	14	3943075	1.4964	0.067276		81	11	1492085	0.70447	0.24057
ENSG00000179397	1	244617679	244804479	334	22	4246716	2	0.0029598	0.49882		225	26	303641	1.2154	0.1121		443	18	3943075	-0.33421	0.63089		464	17	1492085	-0.19703	0.5781
ENSG00000121644	1	244816237	244872335	62	9	4246716	2	1.0924	0.13733		42	10	303641	1.3757	0.084464		81	8	3943075	0.75192	0.22605		85	8	1492085	1.9257	0.027073
ENSG00000203667	1	244998624	245008359	9	2	4246716	2	1.1	0.13566		1	1	303641	0.8493	0.19786		17	3	3943075	0.90591	0.18249		12	1	1492085	0.8373	0.20121
ENSG00000153187	1	245014468	245027844	4	2	4246716	2	1.0923	0.13735		1	1	303641	0.20337	0.41942		7	2	3943075	1.0771	0.14071		5	1	1492085	0.015416	0.49385
ENSG00000272195	1	245132652	245134390	4	2	4246716	2	4.7621	9.5786e-07	*	5	3	303641	1.1633	0.12236		3	1	3943075	4.6193	1.9255e-06	*	4	1	1492085	2.8967	0.0018858
ENSG00000203666	1	245133007	245290466	396	31	4246716	2	4.7045	1.2727e-06	*	427	46	303641	0.57513	0.2826		364	16	3943075	4.7226	1.164e-06	*	365	14	1492085	2.6052	0.0045906
ENSG00000162849	1	245318287	245872733	1224	167	4246716	2	4.3499	6.8108e-06		913	192	303641	0.41159	0.34032		1534	141	3943075	4.4	5.4117e-06		1348	119	1492085	2.284	0.011187
ENSG00000185420	1	245912642	246670614	2667	107	4246716	2	3.0177	0.0012734		2763	133	303641	-2.3546	0.99073		2570	81	3943075	3.7852	7.6796e-05		2789	71	1492085	1.4452	0.074199
ENSG00000162851	1	246703862	246729626	111	21	4246716	2	1.7739	0.038042		88	28	303641	0.054437	0.47829		134	14	3943075	1.8258	0.03394		138	12	1492085	0.86484	0.19356
ENSG00000162852	1	246729746	246831886	228	36	4246716	2	2.333	0.0098229		239	46	303641	-2.4287	0.99242		217	25	3943075	3.0951	0.00098364		254	19	1492085	0.032343	0.4871
ENSG00000143653	1	246887349	246931439	119	20	4246716	2	1.4573	0.072512		122	25	303641	0.10811	0.45696		115	14	3943075	1.4824	0.069116		116	13	1492085	-0.72472	0.76569
ENSG00000153207	1	247002400	247095280	153	24	4246716	2	1.6354	0.050986		155	31	303641	-1.3443	0.91058		150	16	3943075	2.0702	0.019216		148	13	1492085	2.6098	0.00453
ENSG00000197472	1	247108849	247171395	161	24	4246716	2	1.5387	0.061942		138	26	303641	1.2494	0.10576		183	21	3943075	1.2501	0.10563		204	21	1492085	1.1424	0.12665
ENSG00000135747	1	247108849	247242113	396	39	4246716	2	0.95691	0.16931		303	55	303641	1.41	0.079263		488	23	3943075	0.60177	0.27366		563	21	1492085	0.37573	0.35356
ENSG00000188295	1	247263264	247267674	17	6	4246716	2	0.87749	0.19011		25	10	303641	0.014201	0.49433		9	2	3943075	0.9067	0.18228		9	2	1492085	-0.84021	0.7996
ENSG00000221953	1	247273462	247275719	8	4	4246716	2	-0.051	0.52034		8	5	303641	0.44962	0.32649		8	3	3943075	-0.17771	0.57052		15	4	1492085	0.31618	0.37593
ENSG00000196418	1	247285277	247335318	99	16	4246716	2	0.67926	0.24849		65	18	303641	0.13628	0.4458		132	13	3943075	0.66711	0.25235		153	14	1492085	0.38226	0.35113
ENSG00000162714	1	247460714	247495148	61	12	4246716	2	1.2094	0.11325		50	15	303641	0.6399	0.26112		72	8	3943075	1.0776	0.14061		68	7	1492085	0.51473	0.30337
ENSG00000162711	1	247579458	247612410	106	29	4246716	2	-0.99643	0.84048		92	30	303641	-1.0376	0.85028		119	27	3943075	-0.74615	0.77221		105	22	1492085	-1.4246	0.92286
ENSG00000177535	1	247614255	247615308	9	4	4246716	2	0.77241	0.21994		11	5	303641	-0.63154	0.73616		6	2	3943075	0.97684	0.16432		5	2	1492085	0.087497	0.46514
ENSG00000169224	1	247670360	247740992	234	48	4246716	2	1.8414	0.032782		277	61	303641	0.22438	0.41123		190	34	3943075	1.8487	0.03225		190	29	1492085	0.6198	0.26769
ENSG00000196242	1	247693434	247697141	17	7	4246716	2	1.0527	0.14624		22	9	303641	0.45068	0.32611		11	4	3943075	0.96742	0.16667		13	4	1492085	0.73583	0.23092
ENSG00000177489	1	247751662	247752615	7	5	4246716	2	0.64371	0.25988		8	5	303641	1.4372	0.075335		6	4	3943075	0.26921	0.39388		5	3	1492085	0.22716	0.41015
ENSG00000177476	1	247768856	247769838	6	4	4246716	2	-0.7836	0.78336		8	5	303641	-1.2675	0.8975		4	2	3943075	-0.46151	0.67778		4	2	1492085	-0.86786	0.80726
ENSG00000197437	1	247835320	247836365	9	3	4246716	2	-0.12894	0.5513		10	4	303641	-0.49367	0.68923		7	2	3943075	0.003172	0.49873		7	2	1492085	0.72896	0.23301
ENSG00000169214	1	247875045	247876105	8	4	4246716	2	-0.77989	0.78227		9	4	303641	-0.67374	0.74976		7	3	3943075	-0.62239	0.73316		7	3	1492085	-0.56904	0.71533
ENSG00000241128	1	247886401	247887345	4	2	4246716	2	0.52435	0.30002		4	2	303641	0.035238	0.48594		4	2	3943075	0.53438	0.29654		2	1	1492085	1.2533	0.10505
ENSG00000153230	1	247901917	247902861	4	2	303641	1	1.4803	0.069401		4	2	303641	1.4803	0.069401
ENSG00000221888	1	247920676	247921982	6	3	4246716	2	1.0678	0.14281		7	4	303641	0.99614	0.15959		4	2	3943075	0.8317	0.20279		4	2	1492085	0.48442	0.31404
ENSG00000196772	1	247978102	247979031	6	3	4246716	2	-0.31454	0.62344		7	4	303641	0.21039	0.41668		4	2	3943075	-0.38481	0.64981		4	2	1492085	-0.01025	0.50409
ENSG00000197591	1	248004199	248005254	8	2	4246716	2	0.74313	0.2287		8	2	303641	0.97933	0.16371		8	1	3943075	0.49946	0.30873		8	1	1492085	0.56454	0.28619
ENSG00000162722	1	248020501	248041507	78	20	4246716	2	0.14292	0.44318		73	28	303641	1.2558	0.1046		83	11	3943075	-0.20017	0.57932		82	9	1492085	-0.86918	0.80763
ENSG00000238243	1	248031277	248060449	116	20	4246716	2	0.022566	0.491		119	24	303641	0.85051	0.19752		113	16	3943075	-0.21259	0.58418		99	16	1492085	0.63589	0.26242
ENSG00000177462	1	248084320	248085258	2	1	4246716	2	-0.79871	0.78777		2	1	303641	1.1745	0.12009		1	1	3943075	-1.1549	0.87592		8	2	1492085	-0.86532	0.80657
ENSG00000177275	1	248097071	248098057	1	1	4246716	2	-0.48759	0.68708		1	1	303641	0.37386	0.35425		1	1	3943075	-0.60975	0.72899
ENSG00000196071	1	248100493	248264224	434	32	4246716	2	1.0622	0.14408		517	44	303641	-0.11944	0.54754		351	19	3943075	1.1355	0.12809		412	19	1492085	0.57175	0.28375
ENSG00000196936	1	248112160	248113098	3	2	4246716	2	0.84134	0.20008		1	1	303641	1.7409	0.040854		5	2	3943075	0.39006	0.34825		7	2	1492085	-1.5022	0.93348
ENSG00000187080	1	248128535	248129641	8	3	4246716	2	0.59633	0.27548		11	3	303641	-1.1313	0.87104		4	2	3943075	0.93282	0.17546		5	2	1492085	-1.6317	0.94862
ENSG00000197454	1	248185250	248186188	2	2	4246716	2	0.85701	0.19572		3	2	303641	0.038397	0.48469		1	1	3943075	0.87873	0.18977		1	1	1492085	0.58577	0.27902
ENSG00000203663	1	248201474	248202607	5	3	4246716	2	1.1504	0.125		8	4	303641	-0.89969	0.81586		1	1	3943075	1.4435	0.074439		1	1	1492085	1.2285	0.10963
ENSG00000198128	1	248223984	248224922	5	2	4246716	2	0.38797	0.34902		5	2	303641	1.5001	0.066798		4	1	3943075	-0.013647	0.50544		6	1	1492085	0.43817	0.33063
ENSG00000162727	1	248308450	248309388	5	3	4246716	2	-0.5229	0.69948		8	4	303641	0.3123	0.37741		2	1	3943075	-0.62932	0.73543		2	1	1492085	-0.83811	0.79902
ENSG00000198601	1	248343288	248344331	2	1	4246716	2	-0.040601	0.51619		1	1	303641	1.5707	0.058122		2	1	3943075	-0.478	0.68368		3	1	1492085	-0.43731	0.66906
ENSG00000228198	1	248366332	248367392	6	1	4246716	2	1.5561	0.059841		9	1	303641	1.452	0.073249		2	1	3943075	1.212	0.11276		2	1	1492085	1.0518	0.14644
ENSG00000171180	1	248402231	248403166	1	1	3943075	1	0.36033	0.3593								1	1	3943075	0.36034	0.3593		1	1	1492085	0.62349	0.26648
ENSG00000177201	1	248457918	248458880	2	1	4246716	2	1.3734	0.084809		2	1	303641	0.48712	0.31309		2	1	3943075	1.2902	0.098497		5	2	1492085	0.54398	0.29323
ENSG00000177186	1	248486894	248487899	9	3	4246716	2	2.3789	0.0086822		11	3	303641	-0.28136	0.61078		7	2	3943075	2.5469	0.0054347		7	2	1492085	1.0667	0.14305
ENSG00000177174	1	248512077	248513015	6	2	4246716	2	1.3366	0.090683		6	2	303641	0.75579	0.22489		5	1	3943075	1.1773	0.11953		5	1	1492085	0.17666	0.42989
ENSG00000196944	1	248524883	248525929	5	2	4246716	2	3.9169	4.4856e-05		8	2	303641	2.1348	0.016389		2	1	3943075	3.4725	0.00025785		9	1	1492085	1.1646	0.12209
ENSG00000198104	1	248550910	248551836	11	4	4246716	2	2.2003	0.013892		17	5	303641	0.77639	0.21876		5	2	3943075	2.068	0.019319		5	2	1492085	1.664	0.048057
ENSG00000175143	1	248569296	248570405	3	2	4246716	2	-1.0686	0.85737		5	3	303641	1.0861	0.13871		1	1	3943075	-1.4104	0.92078		1	1	1492085	0.65985	0.25467
ENSG00000188558	1	248684916	248685964	3	2	4246716	2	1.1665	0.1217		4	2	303641	0.46299	0.32168		1	1	3943075	1.0821	0.1396		1	1	1492085	2.4132	0.007906
ENSG00000189181	1	248844628	248845629	7	3	4246716	2	4.5948	2.1661e-06	*	10	4	303641	0.7259	0.23395		4	1	3943075	4.567	2.4741e-06	*	5	1	1492085	3.0101	0.001306
ENSG00000266949	1	248902716	248903150	1	1	303641	1	-1.3117	0.90519		1	1	303641	-1.3117	0.90519
ENSG00000175137	1	249104648	249120832	29	7	4246716	2	-2.0731	0.98092		39	11	303641	-1.0853	0.8611		19	3	3943075	-1.8503	0.96786		16	2	1492085	-1.7815	0.96258
ENSG00000171161	1	249132409	249143716	14	3	4246716	2	0.081094	0.46768		19	4	303641	-1.1429	0.87347		8	2	3943075	0.40131	0.34409		8	2	1492085	1.0721	0.14183
ENSG00000171163	1	249144205	249153343	11	4	4246716	2	-0.04633	0.51848		14	5	303641	-1.6848	0.95398		8	2	3943075	0.41943	0.33745		8	2	1492085	0.99399	0.16011
ENSG00000185220	1	249200395	249214145	5	2	4246716	2	-0.34087	0.6334		4	2	303641	-0.24255	0.59582		5	2	3943075	-0.28645	0.61273		2	1	1492085	-0.40943	0.65889
ENSG00000184731	2	38814	46870	6	2	4246716	2	1.859	0.031515		1	1	303641	1.1745	0.12011		10	3	3943075	1.6033	0.054432		10	3	1492085	1.3185	0.093667
ENSG00000035115	2	217730	266398	107	18	4246716	2	5.0055	2.786e-07	*	128	27	303641	-0.19554	0.57752		86	8	3943075	5.2489	7.65e-08	*	90	8	1492085	2.9442	0.0016191
ENSG00000143727	2	264140	278283	30	9	4246716	2	5.3779	3.7689e-08	*	35	13	303641	-0.25724	0.6015		25	4	3943075	5.6525	7.9084e-09	*	26	4	1492085	3.2127	0.00065751
ENSG00000189292	2	279558	288851	13	4	4246716	2	5.6424	8.3859e-09	*	9	4	303641	0.76924	0.22088		16	4	3943075	5.6421	8.3976e-09	*	16	3	1492085	3.2258	0.0006282
ENSG00000151353	2	667335	677439	39	11	4246716	2	4.7359	1.0905e-06	*	55	17	303641	-0.64953	0.742		22	4	3943075	5.0951	1.7429e-07	*	24	4	1492085	3.2671	0.0005433
ENSG00000172554	2	946554	1371385	1953	108	4246716	2	4.0195	2.9161e-05		2231	153	303641	-0.23903	0.59446		1674	62	3943075	4.2377	1.129e-05		1761	55	1492085	3.1232	0.00089451
ENSG00000115705	2	1377995	1547483	687	67	4246716	2	-0.14048	0.55586		835	100	303641	-0.19857	0.5787		539	33	3943075	-0.090695	0.53613		595	31	1492085	-1.0447	0.85191
ENSG00000130508	2	1635659	1748624	298	61	4246716	2	0.12661	0.44962		289	85	303641	-1.6558	0.95112		307	37	3943075	0.59089	0.2773		249	30	1492085	0.061982	0.47529
ENSG00000186487	2	1792885	2335032	1538	112	4246716	2	8.5781	4.823e-18	*	1762	153	303641	1.0802	0.14002		1314	71	3943075	8.6025	3.9004e-18	*	1216	62	1492085	5.4503	2.5149e-08	*
ENSG00000032389	2	3192696	3381653	691	40	4246716	2	1.9181	0.027549		806	55	303641	0.44112	0.32956		575	24	3943075	1.8682	0.030869		627	21	1492085	0.80127	0.21149
ENSG00000171853	2	3383446	3488865	245	34	4246716	2	5.2749	6.6425e-08	*	232	48	303641	0.010471	0.49582		258	20	3943075	5.4713	2.2338e-08	*	247	23	1492085	2.6031	0.0046193
ENSG00000182551	2	3501132	3523507	68	8	4246716	2	1.0392	0.14935		66	11	303641	-0.65743	0.74455		69	5	3943075	1.2609	0.10367		96	5	1492085	0.036102	0.4856
ENSG00000255767	2	3579574	3595547	53	15	4246716	2	0.17069	0.43223		52	18	303641	-0.34653	0.63553		53	11	3943075	0.27332	0.39231		31	6	1492085	-0.18299	0.5726
ENSG00000171865	2	3592383	3606206	48	14	4246716	2	-0.13179	0.55243		52	18	303641	-1.0031	0.8421		43	9	3943075	0.14159	0.4437		28	6	1492085	0.24076	0.40487
ENSG00000171863	2	3622795	3628509	28	8	4246716	2	-0.84763	0.80168		34	11	303641	-0.77518	0.78088		22	5	3943075	-0.66455	0.74683		16	3	1492085	-0.16103	0.56397
ENSG00000118004	2	3642426	3692048	179	19	4246716	2	-0.26388	0.60406		208	25	303641	-0.88095	0.81083		150	13	3943075	-0.029392	0.51172		109	6	1492085	-0.27981	0.61019
ENSG00000151360	2	3705785	3750261	136	25	4246716	2	-0.36198	0.64132		120	33	303641	1.0644	0.14357		151	17	3943075	-0.67104	0.7489		151	15	1492085	-1.8315	0.96649
ENSG00000214866	2	3751453	3836122	302	47	4246716	2	0.90654	0.18233		319	56	303641	0.71109	0.23851		284	37	3943075	0.74346	0.2286		215	26	1492085	-0.76424	0.77764
ENSG00000176887	2	5832799	5841516	13	5	4246716	2	2.1471	0.015891		15	4	303641	0.95295	0.17031		11	5	3943075	1.9638	0.024775		7	3	1492085	-0.26308	0.60376
ENSG00000272268	2	6111712	6114374	7	3	4246716	2	1.4638	0.071626		7	3	303641	0.43874	0.33042		7	3	3943075	1.3974	0.081154		7	3	1492085	-0.51387	0.69633
ENSG00000134326	2	6980701	7006766	21	8	4246716	2	0.20999	0.41684		32	12	303641	0.57656	0.28212		9	3	3943075	0.057948	0.4769		4	1	1492085	0.34575	0.36477
ENSG00000134321	2	7005937	7038370	62	14	4246716	2	1.0922	0.13737		87	21	303641	0.52493	0.29981		36	7	3943075	0.98783	0.16162		9	1	1492085	0.72212	0.23511
ENSG00000151692	2	7057523	7208417	464	58	4246716	2	5.7405	4.7201e-09	*	486	83	303641	-1.5553	0.94006		441	33	3943075	6.389	8.3483e-11	*	433	29	1492085	3.6078	0.00015441
ENSG00000115738	2	8818975	8824583	9	5	4246716	2	3.6988	0.00010829		10	6	303641	1.4372	0.07533		7	3	3943075	3.4398	0.00029107		7	2	1492085	2.0872	0.018435
ENSG00000134313	2	8865408	8977760	87	12	4246716	2	2.7413	0.0030597		65	16	303641	-0.0094077	0.50375		108	8	3943075	2.8475	0.0022031		134	11	1492085	1.3926	0.081864
ENSG00000143797	2	8992820	9143942	174	14	4246716	2	0.80125	0.21149		166	17	303641	-1.477	0.93016		181	10	3943075	1.2414	0.10723		180	9	1492085	0.86947	0.1923
ENSG00000151693	2	9346894	9545812	332	33	4246716	2	2.4531	0.0070808		378	52	303641	-0.45306	0.67475		286	13	3943075	2.6716	0.0037749		297	11	1492085	1.3289	0.091948
ENSG00000119185	2	9543604	9563676	34	9	4246716	2	3.3723	0.00037268		31	13	303641	-0.81094	0.7913		36	4	3943075	3.7248	9.7735e-05		37	4	1492085	1.757	0.039456
ENSG00000119203	2	9563697	9613230	78	14	4246716	2	2.2162	0.013339		98	24	303641	-0.66549	0.74713		57	4	3943075	2.4846	0.0064845		69	4	1492085	1.2279	0.10974
ENSG00000134330	2	9613787	9636672	57	11	4246716	2	1.2862	0.099183		55	16	303641	-1.331	0.9084		58	6	3943075	1.7042	0.044175		54	5	1492085	0.63308	0.26334
ENSG00000151694	2	9628615	9695921	121	18	4246716	2	2.0131	0.022051		130	27	303641	-1.493	0.93229		112	9	3943075	2.5035	0.0061481		112	8	1492085	1.103	0.13502
ENSG00000134308	2	9724101	9771143	66	14	4246716	2	-0.22507	0.58904		60	19	303641	-1.9563	0.97479		72	8	3943075	0.30932	0.37854		79	7	1492085	-0.11682	0.5465
ENSG00000115750	2	9983483	10074545	383	19	4246716	2	-0.67624	0.75056		394	21	303641	-0.11663	0.54642		371	16	3943075	-0.66944	0.74839		402	14	1492085	0.089069	0.46451
ENSG00000134317	2	10085341	10142411	264	31	4246716	2	0.3967	0.3458		295	39	303641	2.151	0.015738		233	22	3943075	-0.18522	0.57347		231	20	1492085	0.064039	0.47447
ENSG00000172059	2	10182976	10194963	20	6	4246716	2	0.22845	0.40965		13	5	303641	-0.69596	0.75677		26	7	3943075	0.43022	0.33352		24	5	1492085	-0.56704	0.71466
ENSG00000205795	2	10196907	10221071	61	15	4246716	2	0.40407	0.34308		38	14	303641	0.65552	0.25607		84	15	3943075	0.23744	0.40616		81	14	1492085	0.080482	0.46793
ENSG00000233502	2	10223908	10226228	7	3	4246716	2	1.2853	0.099339		6	3	303641	0.29228	0.38504		7	3	3943075	1.2528	0.10514		8	3	1492085	1.1599	0.12305
ENSG00000171848	2	10262455	10271545	14	5	4246716	2	-0.18166	0.57208		14	5	303641	-1.3628	0.91353		14	4	3943075	0.18964	0.42479		11	2	1492085	-0.47492	0.68258
ENSG00000163009	2	10281509	10351851	207	38	4246716	2	0.4963	0.30984		175	44	303641	0.28241	0.38882		239	31	3943075	0.43669	0.33117		108	13	1492085	-0.3245	0.62722
ENSG00000115756	2	10443015	10567743	364	69	4246716	2	2.1393	0.016205		317	88	303641	1.5697	0.058237		411	49	3943075	1.7846	0.037166		374	41	1492085	1.5118	0.065297
ENSG00000115758	2	10580094	10588630	7	3	4246716	2	0.22535	0.41085		8	4	303641	-0.48828	0.68732		6	1	3943075	0.36937	0.35593		11	2	1492085	0.73205	0.23207
ENSG00000115761	2	10710892	10830101	523	27	4246716	2	0.4146	0.33922		590	37	303641	-1.592	0.94431		456	17	3943075	0.87204	0.19159		488	16	1492085	-0.098946	0.53941
ENSG00000143882	2	10861775	10925236	147	29	4246716	2	0.74692	0.22755		131	34	303641	-0.51201	0.69568		163	23	3943075	0.91725	0.17951		132	17	1492085	-1.4889	0.93174
ENSG00000143870	2	10923517	10978103	295	19	4246716	2	1.3417	0.089846		282	23	303641	-0.3085	0.62115		307	15	3943075	1.478	0.069702		307	11	1492085	0.24917	0.40161
ENSG00000232056	2	10987703	10995081	31	9	4246716	2	1.2001	0.11505		27	11	303641	-0.359	0.6402		34	6	3943075	1.3451	0.089298		28	5	1492085	0.56736	0.28524
ENSG00000162975	2	11052063	11054350	3	2	4246716	2	0.59342	0.27645		2	1	303641	0.22435	0.41124		4	2	3943075	0.5536	0.28993		4	2	1492085	0.89431	0.18558
ENSG00000150873	2	11273179	11286916	69	10	4246716	2	1.1012	0.1354		92	15	303641	-0.56798	0.71498		45	5	3943075	1.3005	0.096721		16	5	1492085	-0.35869	0.64009
ENSG00000162976	2	11295324	11319000	75	15	4246716	2	0.33069	0.37044		89	20	303641	-0.80628	0.78996		61	9	3943075	0.56694	0.28538		65	9	1492085	-0.30455	0.61964
ENSG00000134318	2	11319887	11488456	328	23	4246716	2	0.040208	0.48396		299	31	303641	0.016479	0.49343		357	14	3943075	0.037163	0.48518		360	13	1492085	-0.43929	0.66977
ENSG00000169016	2	11584501	11606297	36	4	4246716	2	1.5093	0.06561		9	2	303641	0.53863	0.29507		63	5	3943075	1.4169	0.07826		56	3	1492085	0.44721	0.32736
ENSG00000269074	2	11603927	11606274	4	2	4246716	2	1.1455	0.12599		1	1	303641	1.2477	0.10607		6	2	3943075	0.84258	0.19973		7	2	1492085	-0.13546	0.55388
ENSG00000196208	2	11674242	11782914	188	34	4246716	2	0.010055	0.49599		129	36	303641	-2.3328	0.99017		246	32	3943075	0.65779	0.25534		198	25	1492085	-1.0471	0.85248
ENSG00000169006	2	11798304	11810290	12	4	4246716	2	-1.503	0.93359		13	5	303641	-1.3235	0.90717		10	3	3943075	-1.1925	0.88348		8	2	1492085	-0.95128	0.82927
ENSG00000134324	2	11817721	11967535	294	41	4246716	2	1.752	0.03989		249	49	303641	-1.2059	0.88607		339	33	3943075	2.1528	0.015667		313	28	1492085	0.60794	0.27161
ENSG00000071575	2	12857015	12882860	44	10	4246716	2	3.4411	0.00028968		31	9	303641	-0.14622	0.55813		56	10	3943075	3.6117	0.00015209		52	8	1492085	2.2735	0.011498
ENSG00000162981	2	14772810	14790933	11	2	4246716	2	0.66666	0.2525		1	1	303641	-0.92311	0.82203		20	3	3943075	0.94803	0.17156		17	3	1492085	0.7537	0.22551
ENSG00000265629	2	14775215	14790933	10	2	4246716	2	0.40127	0.34411		1	1	303641	-0.92311	0.82203		19	3	3943075	0.6726	0.2506		16	2	1492085	0.63868	0.26152
ENSG00000151779	2	15307032	15701454	1278	39	4246716	2	4.2565	1.0383e-05		1764	59	303641	-0.79465	0.78659		791	19	3943075	4.6378	1.7603e-06	*	802	18	1492085	1.7327	0.041574
ENSG00000079785	2	15731302	15771235	76	12	4246716	2	0.3148	0.37646		47	15	303641	0.64942	0.25803		104	9	3943075	0.14649	0.44177		110	8	1492085	0.051943	0.47929
ENSG00000231031	2	15830906	15884463	137	25	4246716	2	-0.76381	0.77751		102	28	303641	1.4385	0.075151		172	21	3943075	-1.1918	0.88334		173	17	1492085	-0.39576	0.65386
ENSG00000134323	2	16080686	16087129	4	2	4246716	2	1.3935	0.08173		3	2	303641	-0.3772	0.64699		4	2	3943075	1.5509	0.060467		7	2	1492085	-1.3743	0.91532
ENSG00000197872	2	16730727	16847599	202	47	4246716	2	1.8714	0.030646		159	48	303641	0.15443	0.43863		244	46	3943075	1.8992	0.028766		174	32	1492085	1.0409	0.14897
ENSG00000214842	2	17691851	17699706	26	3	4246716	2	0.33266	0.3697		27	3	303641	0.18631	0.4261		24	2	3943075	0.29354	0.38456		22	2	1492085	-0.58264	0.71993
ENSG00000163032	2	17720393	17838285	356	22	4246716	2	0.14223	0.44345		365	28	303641	-0.13133	0.55224		347	16	3943075	0.18405	0.42699		351	16	1492085	-0.86513	0.80652
ENSG00000163029	2	17845079	17981509	370	32	4246716	2	1.9369	0.02638		495	40	303641	-0.4964	0.69019		245	23	3943075	2.1478	0.015864		254	16	1492085	0.72095	0.23547
ENSG00000178295	2	17935125	17966632	96	18	4246716	2	1.6016	0.054626		123	23	303641	-0.37151	0.64487		69	12	3943075	1.7652	0.038767		68	11	1492085	0.52991	0.29809
ENSG00000151379	2	17997763	17998368	3	1	4246716	2	1.6069	0.054038		3	1	303641	1.7324	0.041597		3	1	3943075	1.1869	0.11764		3	1	1492085	0.56246	0.2869
ENSG00000170745	2	18059114	18542882	1805	146	4246716	2	4.8506	6.1545e-07	*	1978	182	303641	0.58513	0.27923		1632	109	3943075	4.8715	5.537e-07	*	1640	106	1492085	3.9343	4.1711e-05
ENSG00000240857	2	18735989	18741946	14	8	4246716	2	0.079854	0.46818		16	9	303641	-0.6529	0.74309		12	6	3943075	0.26405	0.39587		2	1	1492085	-2.2834	0.9888
ENSG00000250741	2	18736811	18770830	72	17	4246716	2	-0.50208	0.69219		88	26	303641	-0.55996	0.71225		56	8	3943075	-0.36566	0.64269		43	4	1492085	0.29808	0.38282
ENSG00000185013	2	18737050	18770838	72	17	4246716	2	-0.50208	0.69219		88	26	303641	-0.55996	0.71225		56	8	3943075	-0.36566	0.64269		43	4	1492085	0.29808	0.38282
ENSG00000143867	2	19551246	19558414	11	4	4246716	2	0.35605	0.3609		9	4	303641	-1.1555	0.87605		12	4	3943075	0.69016	0.24505		9	4	1492085	-0.016431	0.50655
ENSG00000183891	2	20096404	20101747	14	6	4246716	2	0.41779	0.33805		18	8	303641	3.1337	0.00086306		9	3	3943075	-0.43602	0.66859		9	2	1492085	-1.818	0.96547
ENSG00000118965	2	20110021	20189892	162	22	4246716	2	0.98326	0.16274		169	27	303641	1.8621	0.031296		155	17	3943075	0.5037	0.30724		147	14	1492085	-0.7356	0.76901
ENSG00000132031	2	20191872	20212455	32	12	4246716	2	0.68493	0.24669		25	13	303641	1.4203	0.077763		39	10	3943075	0.31669	0.37574		38	9	1492085	-0.46946	0.68063
ENSG00000068697	2	20232411	20251789	31	9	4246716	2	0.26924	0.39387		23	10	303641	0.44741	0.32729		39	7	3943075	0.15527	0.43831		42	7	1492085	-1.0831	0.86061
ENSG00000115884	2	20400558	20425194	47	11	4246716	2	3.6561	0.00012803		39	14	303641	-2.4016	0.99184		55	7	3943075	4.4608	4.0835e-06		38	3	1492085	3.3434	0.00041378
ENSG00000055917	2	20448452	20551995	217	27	4246716	2	5.3129	5.3953e-08	*	257	39	303641	-0.86468	0.80639		177	14	3943075	5.7536	4.3683e-09	*	174	13	1492085	3.6387	0.00013703
ENSG00000143878	2	20646835	20649200	4	2	4246716	2	0.14585	0.44202		4	2	303641	-1.3891	0.9176		3	2	3943075	0.53683	0.29569		2	1	1492085	-1.3258	0.90754
ENSG00000118960	2	20760208	20850849	354	44	4246716	2	-0.06472	0.5258		372	59	303641	-0.52153	0.699		335	29	3943075	0.07755	0.46909		314	26	1492085	1.0542	0.14589
ENSG00000143869	2	20866424	20873418	12	4	4246716	2	3.8064	7.0489e-05		15	7	303641	0.5987	0.27469		9	1	3943075	3.7842	7.7117e-05		9	1	1492085	1.9483	0.02569
ENSG00000118961	2	20883788	21022882	329	33	4246716	2	0.85959	0.19501		417	37	303641	0.93051	0.17605		240	28	3943075	0.63385	0.26309		228	24	1492085	-0.29865	0.6174
ENSG00000084674	2	21224301	21266945	101	30	4246716	2	1.943	0.026007		148	45	303641	0.83756	0.20114		53	14	3943075	1.784	0.03721		55	13	1492085	1.0145	0.15518
ENSG00000218819	2	21346789	21366144	39	13	4246716	2	-0.07359	0.52933		58	19	303641	0.65259	0.25701		19	6	3943075	-0.25748	0.60159		18	5	1492085	-0.58141	0.71952
ENSG00000119771	2	23608088	23931481	864	111	4246716	2	9.197	1.8406e-20	*	696	127	303641	0.53028	0.29796		1031	94	3943075	9.3974	2.7968e-21	*	932	86	1492085	7.3867	7.526e-14	*
ENSG00000224361	2	23729913	23747214	51	15	4246716	2	5.7842	3.643e-09	*	50	18	303641	0.63285	0.26342		51	11	3943075	5.8272	2.8189e-09	*	39	7	1492085	5.174	1.1456e-07	*
ENSG00000119778	2	23971534	24149984	421	20	4246716	2	3.7198	9.9695e-05		401	21	303641	0.20724	0.41791		441	18	3943075	3.8028	7.1522e-05		464	18	1492085	4.8592	5.8938e-07	*
ENSG00000173960	2	24150155	24227779	262	22	4246716	2	3.4403	0.00029057		288	26	303641	0.50873	0.30547		236	18	3943075	3.4291	0.0003028		244	18	1492085	4.6625	1.5623e-06	*
ENSG00000205639	2	24232951	24286191	115	23	4246716	2	2.9104	0.0018051		118	27	303641	1.2686	0.10229		112	19	3943075	2.6683	0.0038119		118	18	1492085	3.2185	0.00064421
ENSG00000163026	2	24252210	24272445	46	12	4246716	2	2.7095	0.0033694		50	14	303641	1.3183	0.093694		42	9	3943075	2.446	0.0072219		42	9	1492085	2.539	0.0055591
ENSG00000119782	2	24272571	24286551	23	6	4246716	2	2.7991	0.0025626		23	7	303641	0.6017	0.27369		23	5	3943075	2.7379	0.003092		27	6	1492085	2.2762	0.011417
ENSG00000115128	2	24290454	24299313	38	8	4246716	2	2.7273	0.0031924		38	8	303641	1.4641	0.071582		38	7	3943075	2.4241	0.0076729		38	6	1492085	0.59498	0.27593
ENSG00000219626	2	24299396	24392509	281	22	4246716	2	2.6039	0.0046091		311	24	303641	1.5135	0.06508		250	19	3943075	2.2822	0.011237		261	16	1492085	0.35438	0.36153
ENSG00000115129	2	24300303	24308731	20	6	4246716	2	2.7418	0.0030548		23	7	303641	1.3526	0.088093		16	4	3943075	2.4701	0.0067537		17	5	1492085	0.66427	0.25326
ENSG00000176732	2	24338241	24346347	23	5	4246716	2	2.3809	0.0086347		25	5	303641	0.52439	0.3		20	4	3943075	2.3254	0.010026		21	3	1492085	0.18987	0.42471
ENSG00000266118	2	24347236	24413305	207	24	4246716	2	2.133	0.016464		218	27	303641	2.4192	0.0077769		195	21	3943075	1.5422	0.06151		194	20	1492085	0.52042	0.30138
ENSG00000186453	2	24397938	24423718	78	13	4246716	2	1.6622	0.048233		95	16	303641	1.9106	0.02803		61	9	3943075	1.1949	0.11607		78	9	1492085	0.035374	0.48589
ENSG00000198399	2	24425733	24583583	277	23	4246716	2	2.4843	0.0064904		273	32	303641	2.0953	0.018073		281	14	3943075	1.9967	0.022927		278	11	1492085	1.6519	0.049279
ENSG00000084676	2	24714783	24993571	562	32	4246716	2	1.9681	0.024528		599	41	303641	-0.85835	0.80465		525	22	3943075	2.2807	0.011284		532	21	1492085	1.1998	0.11511
ENSG00000184924	2	25012603	25016251	12	5	4246716	2	0.73098	0.2324		14	6	303641	-0.16319	0.56482		9	3	3943075	0.80388	0.21073		11	4	1492085	0.98564	0.16216
ENSG00000138092	2	25016005	25045245	76	16	4246716	2	1.0205	0.15374		90	21	303641	-0.97899	0.83621		62	11	3943075	1.3308	0.091634		74	11	1492085	0.72264	0.23495
ENSG00000138031	2	25042038	25142708	352	36	4246716	2	4.245	1.0929e-05		363	51	303641	0.2264	0.41045		341	20	3943075	4.3426	7.0404e-06		328	18	1492085	0.90069	0.18388
ENSG00000115137	2	25166505	25194963	44	10	4246716	2	3.5278	0.00020949		41	12	303641	1.1156	0.13231		47	8	3943075	3.3516	0.00040175		44	7	1492085	1.8049	0.035545
ENSG00000084710	2	25264999	25378243	244	38	4246716	2	4.8037	7.7864e-07	*	271	51	303641	1.8838	0.029798		217	24	3943075	4.4625	4.05e-06		216	22	1492085	1.7076	0.043853
ENSG00000115138	2	25383722	25391772	14	6	4246716	2	3.9909	3.2908e-05		15	7	303641	0.95163	0.17064		13	5	3943075	3.8777	5.2733e-05		13	5	1492085	1.7318	0.041659
ENSG00000119772	2	25455845	25565459	181	42	4246716	2	2.1718	0.014936		187	52	303641	-1.0336	0.84934		175	32	3943075	2.5407	0.005532		144	23	1492085	1.0438	0.1483
ENSG00000138101	2	25600067	25896503	353	45	4246716	2	4.1272	1.8357e-05		351	52	303641	0.53656	0.29579		354	37	3943075	4.1343	1.7801e-05		334	27	1492085	2.6305	0.0042635
ENSG00000143970	2	25956622	26101385	298	21	4246716	2	2.5523	0.0053512		304	30	303641	-1.3879	0.91742		292	12	3943075	3.0339	0.0012072		291	12	1492085	2.5253	0.0057798
ENSG00000084731	2	26149471	26205618	128	23	4246716	2	1.2428	0.10696		121	27	303641	-0.58785	0.72168		135	19	3943075	1.4529	0.07312		110	13	1492085	1.7097	0.04366
ENSG00000268412	2	26251074	26251481	1	1	4246716	2	-0.085389	0.53402		1	1	303641	-0.88759	0.81262		1	1	3943075	0.15768	0.43735		1	1	1492085	2.7414	0.0030588
ENSG00000084733	2	26256976	26360323	130	12	4246716	2	0.56123	0.28732		104	17	303641	-0.89361	0.81424		156	6	3943075	0.83043	0.20315		160	5	1492085	2.8253	0.002362
ENSG00000157833	2	26395960	26412532	29	7	4246716	2	-0.38215	0.64882		30	9	303641	-0.54648	0.70763		28	5	3943075	-0.24494	0.59675		25	4	1492085	2.3238	0.010068
ENSG00000084754	2	26413504	26467594	107	12	4246716	2	0.18173	0.4279		128	21	303641	0.19462	0.42284		86	3	3943075	0.1346	0.44647		92	3	1492085	2.9235	0.0017307
ENSG00000138029	2	26466038	26513336	137	13	4246716	2	-0.14074	0.55596		212	19	303641	-0.40818	0.65843		61	6	3943075	-0.032792	0.51308		63	5	1492085	2.8494	0.0021898
ENSG00000173567	2	26531041	26569685	85	22	4246716	2	0.12537	0.45011		81	26	303641	0.91696	0.17958		89	17	3943075	-0.12434	0.54948		87	16	1492085	-0.28089	0.6106
ENSG00000138018	2	26531415	26618759	206	33	4246716	2	-0.15914	0.56322		226	45	303641	1.0635	0.14378		185	20	3943075	-0.46028	0.67734		190	19	1492085	-0.18267	0.57247
ENSG00000157856	2	26624784	26679579	124	22	4246716	2	1.1794	0.11912		164	32	303641	2.3717	0.0088543		84	12	3943075	0.56583	0.28575		92	11	1492085	0.64855	0.25832
ENSG00000115155	2	26680071	26781566	245	45	4246716	2	2.7128	0.0033362		218	62	303641	-0.02896	0.51155		272	27	3943075	2.8233	0.0023765		190	20	1492085	1.4663	0.071278
ENSG00000173557	2	26785450	26802400	33	12	4246716	2	0.40269	0.34359		30	16	303641	-0.23251	0.59193		35	7	3943075	0.48242	0.31475		29	5	1492085	0.10671	0.45751
ENSG00000157884	2	26804070	26864236	146	27	4246716	2	1.2833	0.099696		176	41	303641	1.0584	0.14493		116	13	3943075	1.038	0.14962		109	12	1492085	-0.92118	0.82152
ENSG00000171303	2	26915619	26956288	66	15	4246716	2	6.1256	4.5159e-10	*	60	20	303641	0.068372	0.47274		71	10	3943075	6.3381	1.1627e-10	*	62	7	1492085	4.4757	3.8087e-06
ENSG00000213699	2	26987152	27004099	25	7	4246716	2	5.7696	3.9721e-09	*	32	11	303641	1.6704	0.047416		18	2	3943075	5.5241	1.6557e-08	*	18	2	1492085	3.9976	3.1999e-05
ENSG00000115163	2	26987157	27023935	82	13	4246716	2	5.1212	1.5178e-07	*	100	20	303641	1.2898	0.098561		63	5	3943075	4.9568	3.5827e-07	*	61	4	1492085	3.4523	0.00027791
ENSG00000157851	2	27070615	27173219	195	27	4246716	2	5.7254	5.1604e-09	*	254	46	303641	2.2175	0.013295		135	8	3943075	5.3264	5.0096e-08	*	121	5	1492085	3.4166	0.00031705
ENSG00000084764	2	27193480	27250064	84	10	4246716	2	4.8975	4.8542e-07	*	115	16	303641	1.6114	0.053543		52	4	3943075	4.6354	1.7816e-06	*	46	2	1492085	2.4533	0.0070772
ENSG00000119777	2	27255778	27264563	10	5	4246716	2	3.8846	5.1255e-05		15	8	303641	0.30686	0.37947		5	2	3943075	3.9462	3.9699e-05		5	2	1492085	2.2879	0.011071
ENSG00000084693	2	27265232	27293490	44	15	4246716	2	3.9435	4.0158e-05		54	23	303641	-0.055252	0.52203		33	6	3943075	4.1078	1.9972e-05		31	5	1492085	2.1333	0.016451
ENSG00000228474	2	27293340	27294641	1	1	4246716	2	1.7994	0.035976		1	1	303641	-1.2156	0.88793		1	1	3943075	2.2048	0.013736		1	1	1492085	1.6678	0.047673
ENSG00000138080	2	27301435	27309271	8	4	4246716	2	3.9747	3.523e-05		10	5	303641	-0.5107	0.69522		5	2	3943075	4.2667	9.9215e-06		5	2	1492085	2.2184	0.013262
ENSG00000138030	2	27309615	27323640	27	8	4246716	2	4.1552	1.6247e-05		40	13	303641	0.16003	0.43643		14	2	3943075	4.2679	9.8678e-06		15	2	1492085	2.504	0.0061398
ENSG00000138028	2	27321757	27341995	42	15	4246716	2	4.0641	2.4108e-05		57	24	303641	-0.0091534	0.50365		27	5	3943075	4.2202	1.2203e-05		25	3	1492085	2.2737	0.011493
ENSG00000143994	2	27346682	27353680	17	5	4246716	2	2.2953	0.010859		25	8	303641	0.15476	0.4385		8	2	3943075	2.3391	0.0096662		8	2	1492085	-0.2388	0.59437
ENSG00000138073	2	27353624	27357543	11	6	4246716	2	2.3572	0.0092055		14	7	303641	-0.66313	0.74638		7	4	3943075	2.6303	0.0042649		6	3	1492085	1.1656	0.12188
ENSG00000186143	2	27359723	27362278	7	4	4246716	2	1.5241	0.063744		9	5	303641	0.10318	0.45891		4	2	3943075	1.553	0.060206		5	2	1492085	0.94254	0.17296
ENSG00000163792	2	27371872	27376378	8	4	4246716	2	1.6499	0.049486		10	6	303641	0.52281	0.30055		5	2	3943075	1.5671	0.058543		5	2	1492085	1.0035	0.1578
ENSG00000138074	2	27422455	27435826	38	10	4246716	2	2.3249	0.010039		48	14	303641	-0.2785	0.60969		28	6	3943075	2.49	0.0063864		26	4	1492085	0.57082	0.28406
ENSG00000138085	2	27434895	27440046	16	6	4246716	2	2.5237	0.005807		19	7	303641	0.11459	0.45438		13	4	3943075	2.5872	0.0048376		12	3	1492085	0.82726	0.20404
ENSG00000084774	2	27440258	27466811	77	13	4246716	2	2.4729	0.0067015		93	19	303641	-0.78685	0.78432		60	7	3943075	2.7847	0.002679		56	6	1492085	0.78711	0.21561
ENSG00000115194	2	27476552	27498685	44	13	4246716	2	3.061	0.0011028		54	20	303641	0.57269	0.28343		34	6	3943075	3.0178	0.0012731		36	6	1492085	1.1311	0.12901
ENSG00000163793	2	27498289	27504367	13	5	4246716	2	4.4149	5.0521e-06		17	6	303641	1.4812	0.06927		8	3	3943075	4.1707	1.5182e-05		7	2	1492085	2.1878	0.014341
ENSG00000138100	2	27505260	27530307	50	13	4246716	2	3.6625	0.0001249		64	18	303641	0.24657	0.40262		35	7	3943075	3.7324	9.4814e-05		34	6	1492085	1.8857	0.029671
ENSG00000163794	2	27530268	27531313	2	1	303641	1	0.57925	0.28121		2	1	303641	0.57925	0.28121
ENSG00000115204	2	27532360	27548547	30	13	4246716	2	4.3299	7.4586e-06		43	19	303641	1.0182	0.15428		17	6	3943075	4.211	1.2714e-05		15	5	1492085	1.3923	0.081919
ENSG00000115207	2	27548716	27579868	52	15	4246716	2	5.1455	1.3339e-07	*	81	23	303641	0.30645	0.37963		22	6	3943075	5.2549	7.4043e-08	*	21	5	1492085	0.48403	0.31418
ENSG00000115211	2	27587219	27593353	9	5	4246716	2	4.4943	3.4895e-06		11	6	303641	-0.37401	0.6458		7	4	3943075	4.768	9.3055e-07	*	7	4	1492085	0.40484	0.3428
ENSG00000115234	2	27593389	27599995	16	6	4246716	2	4.8617	5.8196e-07	*	24	9	303641	-0.87054	0.808		8	2	3943075	5.287	6.2176e-08	*	8	2	1492085	0.70211	0.24131
ENSG00000163795	2	27600098	27603657	6	3	4246716	2	4.756	9.8722e-07	*	9	4	303641	-0.73676	0.76937		2	1	3943075	5.1402	1.3722e-07	*	1	1	1492085	0.48165	0.31503
ENSG00000115241	2	27604061	27632554	57	15	4246716	2	5.1939	1.0295e-07	*	82	25	303641	-0.058478	0.52332		31	5	3943075	5.4064	3.2145e-08	*	31	3	1492085	0.22996	0.40906
ENSG00000115216	2	27650657	27665126	29	9	4246716	2	4.908	4.6016e-07	*	41	14	303641	-0.90089	0.81618		16	3	3943075	5.3434	4.5604e-08	*	16	2	1492085	0.3169	0.37566
ENSG00000157992	2	27665233	27669348	6	3	4246716	2	4.0121	3.0087e-05		7	3	303641	-0.62485	0.73397		4	2	3943075	4.3371	7.2175e-06		4	2	1492085	-0.94906	0.82871
ENSG00000138002	2	27667238	27712656	87	15	4246716	2	5.1061	1.6447e-07	*	113	22	303641	0.024612	0.49018		60	7	3943075	5.2922	6.0431e-08	*	59	6	1492085	-0.032246	0.51286
ENSG00000115226	2	27714750	27718112	8	4	4246716	2	4.7486	1.0242e-06	*	11	6	303641	0.34217	0.36611		5	1	3943075	4.8331	6.7221e-07	*	5	1	1492085	0.99545	0.15976
ENSG00000084734	2	27719709	27746554	43	12	4246716	2	4.9786	3.203e-07	*	49	18	303641	-0.52366	0.69974		36	6	3943075	5.312	5.4213e-08	*	34	5	1492085	1.2254	0.11021
ENSG00000233438	2	27760253	27790011	63	15	4246716	2	4.3852	5.7951e-06		80	24	303641	-0.74132	0.77075		46	6	3943075	4.7566	9.8448e-07	*	63	7	1492085	2.0875	0.018423
ENSG00000221843	2	27799389	27805588	11	5	4246716	2	4.0439	2.6286e-05		14	7	303641	0.63907	0.26139		8	3	3943075	4.0194	2.9178e-05		7	2	1492085	1.6752	0.046946
ENSG00000243943	2	27805897	27858041	157	25	4246716	2	4.2267	1.1857e-05		212	40	303641	0.21542	0.41472		101	10	3943075	4.3266	7.5701e-06		97	9	1492085	1.9636	0.024791
ENSG00000176714	2	27848506	27851879	5	3	4246716	2	3.7465	8.9655e-05		6	3	303641	0.95686	0.16932		4	2	3943075	3.6226	0.00014585		4	2	1492085	0.51997	0.30154
ENSG00000198522	2	27851114	27874375	63	14	4246716	2	3.7926	7.4527e-05		87	22	303641	0.37665	0.35322		39	6	3943075	3.8314	6.3697e-05		39	5	1492085	1.4639	0.071616
ENSG00000119760	2	27873679	27886676	22	6	4246716	2	2.7474	0.0030031		36	10	303641	0.56766	0.28513		7	2	3943075	2.6937	0.0035328		9	3	1492085	0.87913	0.18967
ENSG00000163798	2	27886338	27917840	62	14	4246716	2	3.7461	8.9785e-05		103	20	303641	0.91566	0.17992		20	7	3943075	3.6336	0.00013974		19	6	1492085	2.2392	0.012571
ENSG00000205334	2	27928653	27938599	21	8	4246716	2	3.8642	5.5724e-05		27	10	303641	0.31413	0.37671		14	5	3943075	3.9231	4.3715e-05		13	4	1492085	3.5433	0.00019756
ENSG00000243147	2	27994584	28210954	415	30	4246716	2	5.3618	4.1197e-08	*	539	48	303641	0.35188	0.36246		291	12	3943075	5.4668	2.2915e-08	*	284	10	1492085	4.2972	8.6498e-06
ENSG00000268656	2	27998851	28009186	16	7	4246716	2	5.315	5.3329e-08	*	26	12	303641	1.2479	0.10603		6	2	3943075	5.1695	1.1733e-07	*	9	3	1492085	3.825	6.5392e-05
ENSG00000171174	2	28004231	28113965	220	25	4246716	2	5.2019	9.8623e-08	*	274	40	303641	0.841	0.20017		165	10	3943075	5.1651	1.2015e-07	*	161	9	1492085	4.0141	2.9842e-05
ENSG00000158019	2	28112808	28561768	994	68	4246716	2	5.5845	1.1718e-08	*	1169	97	303641	-0.62963	0.73553		819	38	3943075	5.9703	1.1843e-09	*	818	37	1492085	4.0171	2.9454e-05
ENSG00000075426	2	28615315	28640179	31	10	4246716	2	3.727	9.6897e-05		24	12	303641	0.89473	0.18547		37	7	3943075	3.6195	0.00014757		35	5	1492085	1.7542	0.039695
ENSG00000163803	2	28680012	28866654	529	73	4246716	2	2.3279	0.0099575		446	84	303641	-1.1532	0.87558		612	61	3943075	2.7359	0.0031103		555	51	1492085	0.43209	0.33284
ENSG00000213639	2	28974506	29025806	151	21	4246716	2	4.784	8.5932e-07	*	204	31	303641	-0.51287	0.69598		97	10	3943075	5.1071	1.6359e-07	*	103	11	1492085	1.9301	0.026799
ENSG00000163806	2	29005383	29073477	170	22	4246716	2	4.6598	1.5824e-06	*	247	34	303641	-0.92187	0.8217		92	9	3943075	5.0917	1.774e-07	*	98	9	1492085	1.8286	0.033727
ENSG00000171103	2	29072687	29093167	51	11	4246716	2	4.7794	8.7912e-07	*	73	17	303641	-0.56373	0.71353		28	4	3943075	5.1164	1.5568e-07	*	35	5	1492085	1.7111	0.04353
ENSG00000163811	2	29117509	29171088	192	19	4246716	2	2.3101	0.010442		227	27	303641	-1.439	0.92493		157	11	3943075	2.7967	0.0025814		162	11	1492085	-0.082876	0.53303
ENSG00000189350	2	29179477	29284239	360	51	4246716	2	2.8548	0.0021529		372	73	303641	1.0967	0.13638		347	28	3943075	2.6584	0.0039258		354	25	1492085	0.3048	0.38026
ENSG00000179270	2	29283842	29297127	61	15	4246716	2	2.7486	0.0029923		63	22	303641	1.7944	0.036373		58	8	3943075	2.3545	0.0092727		49	5	1492085	-0.35327	0.63806
ENSG00000115295	2	29320571	29412509	259	38	4246716	2	3.1297	0.000875		330	54	303641	0.98092	0.16332		188	21	3943075	2.9757	0.0014614		174	18	1492085	1.9987	0.022822
ENSG00000171094	2	29415640	30144432	2159	178	4246716	2	6.5662	2.58e-11	*	2083	229	303641	0.32646	0.37204		2234	127	3943075	6.7238	8.8532e-12	*	2003	110	1492085	3.6693	0.00012159
ENSG00000119801	2	30369807	30383399	23	8	4246716	2	0.73453	0.23131		21	7	303641	1.6807	0.046406		25	8	3943075	0.29589	0.38366		20	6	1492085	0.89652	0.18499
ENSG00000213626	2	30454397	30546596	295	46	4246716	2	2.1703	0.014992		323	67	303641	0.8078	0.2096		266	24	3943075	2.0281	0.021273		233	23	1492085	0.95889	0.16881
ENSG00000172954	2	30670092	30867091	712	28	4246716	2	2.7172	0.0032917		823	37	303641	-1.159	0.87677		600	18	3943075	3.1415	0.00084037		592	16	1492085	2.3143	0.010325
ENSG00000162949	2	30945637	31043408	282	52	4246716	2	0.74559	0.22796		243	59	303641	-1.2046	0.88583		320	45	3943075	1.1081	0.13392		279	34	1492085	0.4399	0.33
ENSG00000158089	2	31133333	31378068	707	84	4246716	2	1.6758	0.046891		722	118	303641	-1.2274	0.89017		691	50	3943075	2.0797	0.018776		636	40	1492085	2.6328	0.004234
ENSG00000214711	2	31395924	31456724	272	24	4246716	2	-0.28352	0.61161		222	25	303641	-1.856	0.96828		322	22	3943075	0.22084	0.41261		346	22	1492085	0.38737	0.34924
ENSG00000013016	2	31456880	31492313	49	7	4246716	2	1.5848	0.05651		7	4	303641	-0.24193	0.59558		90	9	3943075	1.7118	0.043468		82	7	1492085	2.3871	0.0084901
ENSG00000158125	2	31557187	31637581	277	56	4246716	2	5.2709	6.7867e-08	*	309	74	303641	0.54054	0.29441		244	38	3943075	5.3201	5.1852e-08	*	199	29	1492085	3.8141	6.8337e-05
ENSG00000162959	2	32090129	32236299	284	21	4246716	2	4.4271	4.7748e-06		370	31	303641	0.29733	0.38311		197	11	3943075	4.5119	3.2122e-06		190	10	1492085	2.8232	0.002377
ENSG00000162961	2	32092878	32264881	338	23	4246716	2	4.7572	9.8172e-07	*	436	33	303641	0.43923	0.33025		239	13	3943075	4.815	7.3587e-07	*	227	11	1492085	3.0395	0.0011848
ENSG00000021574	2	32288680	32382706	238	22	4246716	2	7.2138	2.7202e-13	*	309	32	303641	0.48666	0.31325		166	12	3943075	7.3514	9.8088e-14	*	170	11	1492085	6	9.8675e-10	*
ENSG00000152683	2	32390933	32449448	135	19	4246716	2	5.9585	1.2732e-09	*	163	28	303641	0.26742	0.39457		106	10	3943075	6.1094	5e-10	*	108	9	1492085	5.7427	4.6578e-09	*
ENSG00000091106	2	32449522	32490923	98	15	4246716	2	7.6008	1.4713e-14	*	126	23	303641	0.92669	0.17704		70	7	3943075	7.6309	1.1657e-14	*	72	6	1492085	5.823	2.8897e-09	*
ENSG00000119820	2	32502979	32541663	62	13	4246716	2	7.301	1.4285e-13	*	77	15	303641	0.19881	0.42121		47	11	3943075	7.5217	2.7034e-14	*	45	9	1492085	6.9202	2.2549e-12	*
ENSG00000115760	2	32582096	32843966	421	28	4246716	2	7.2881	1.5719e-13	*	517	31	303641	0.4936	0.3108		324	25	3943075	7.4265	5.574e-14	*	327	24	1492085	7.1301	5.0156e-13	*
ENSG00000018699	2	32853099	33046118	623	58	4246716	2	5.6278	9.127e-09	*	642	84	303641	1.1994	0.11518		604	31	3943075	5.5076	1.8187e-08	*	526	29	1492085	3.6465	0.0001329
ENSG00000049323	2	33172039	33624576	1545	114	4246716	2	-0.087692	0.53494		1403	150	303641	0.2882	0.3866		1687	78	3943075	-0.17099	0.56788		1528	62	1492085	-1.6937	0.95483
ENSG00000152689	2	33661391	33789817	289	58	4246716	2	1.4043	0.080112		240	67	303641	1.4058	0.079899		338	48	3943075	1.0673	0.14292		239	34	1492085	2.1159	0.017177
ENSG00000119812	2	33808725	33824449	31	10	4246716	2	3.3835	0.0003578		28	12	303641	0.57175	0.28375		34	8	3943075	3.3527	0.00040009		37	7	1492085	3.6942	0.0001103
ENSG00000150938	2	36583069	36778278	445	61	4246716	2	2.328	0.0099561		430	77	303641	-0.37982	0.64796		459	44	3943075	2.5214	0.0058449		448	40	1492085	1.335	0.090931
ENSG00000217075	2	36758948	36779411	38	11	4246716	2	1.1998	0.1151		36	15	303641	0.081856	0.46738		39	6	3943075	1.2225	0.11077		39	5	1492085	0.41545	0.33891
ENSG00000171055	2	36778570	36873230	207	24	4246716	2	2.4399	0.0073447		150	30	303641	0.2116	0.41621		264	18	3943075	2.4734	0.0066911		233	17	1492085	1.1032	0.13496
ENSG00000205221	2	36923833	37041935	384	67	4246716	2	1.7254	0.042229		412	87	303641	1.4306	0.076277		356	46	3943075	1.3936	0.081718		264	29	1492085	-0.39823	0.65477
ENSG00000268688	2	37068327	37068530	1	1	4246716	2	1.439	0.075082		1	1	303641	0.084105	0.46649		1	1	3943075	1.47	0.070782		1	1	1492085	0.82686	0.20416
ENSG00000115808	2	37070783	37193615	254	29	4246716	2	3.2638	0.00054967		255	43	303641	0.92185	0.1783		252	15	3943075	3.1313	0.00087015		298	16	1492085	1.8601	0.031439
ENSG00000008869	2	37195526	37311485	254	33	4246716	2	3.4532	0.00027696		222	44	303641	0.37604	0.35344		286	21	3943075	3.4794	0.0002513		298	20	1492085	1.7625	0.03899
ENSG00000152133	2	37311594	37326387	23	6	4246716	2	2.3475	0.0094493		13	7	303641	0.20268	0.41969		32	5	3943075	2.38	0.0086565		33	5	1492085	1.2122	0.11271
ENSG00000055332	2	37326353	37384208	136	19	4246716	2	2.3316	0.0098612		114	24	303641	0.60178	0.27366		158	13	3943075	2.2527	0.012139		162	13	1492085	0.88092	0.18918
ENSG00000138068	2	37394963	37423741	191	18	4246716	2	1.3876	0.08263		162	22	303641	0.82877	0.20362		220	14	3943075	1.2101	0.11313		225	13	1492085	0.51222	0.30425
ENSG00000218739	2	37423631	37443336	63	18	4246716	2	2.1808	0.014599		91	27	303641	1.2035	0.11439		34	9	3943075	1.9292	0.02685		34	9	1492085	0.7078	0.23954
ENSG00000115816	2	37428755	37458856	87	23	4246716	2	2.1498	0.015787		121	32	303641	0.71011	0.23882		53	13	3943075	2.034	0.020978		51	11	1492085	0.58038	0.28083
ENSG00000003509	2	37458774	37480546	89	20	4246716	2	1.4617	0.071906		116	29	303641	0.74406	0.22842		61	11	3943075	1.3105	0.095013		63	10	1492085	0.33821	0.3676
ENSG00000115825	2	37477645	37551951	305	27	4246716	2	1.6697	0.047486		371	35	303641	0.84112	0.20014		238	19	3943075	1.4994	0.066882		247	18	1492085	0.66414	0.2533
ENSG00000115828	2	37571717	37600465	97	28	4246716	2	0.61438	0.26948		126	42	303641	0.21024	0.41674		68	14	3943075	0.57924	0.28121		61	12	1492085	-1.2233	0.88939
ENSG00000163171	2	37869032	37965611	322	50	4246716	2	-0.51665	0.6973		349	67	303641	0.59248	0.27676		295	32	3943075	-0.70058	0.75822		246	29	1492085	-0.99307	0.83966
ENSG00000115841	2	38150330	38294285	503	45	4246716	2	0.95835	0.16894		643	69	303641	0.35121	0.36272		363	20	3943075	0.89712	0.18483		403	21	1492085	0.49101	0.31171
ENSG00000138061	2	38294116	38337044	149	33	4246716	2	0.88284	0.18866		171	47	303641	-0.58463	0.7206		127	18	3943075	1.0784	0.14042		144	19	1492085	0.092545	0.46313
ENSG00000119787	2	38522022	38604427	143	21	4246716	2	3.9143	4.5329e-05		131	28	303641	-0.18072	0.57171		155	14	3943075	4.1124	1.9579e-05		150	12	1492085	1.7781	0.037695
ENSG00000143889	2	38789120	38830728	102	17	4246716	2	-0.4126	0.66005		133	25	303641	-1.2194	0.88864		70	8	3943075	-0.089832	0.53579		68	7	1492085	0.36751	0.35662
ENSG00000143891	2	38893052	38968379	264	33	4246716	2	2.6186	0.0044151		358	46	303641	-0.55583	0.71084		169	19	3943075	2.8718	0.002041		172	18	1492085	0.4544	0.32477
ENSG00000115875	2	38970741	38978636	12	4	4246716	2	3.68	0.00011662		18	7	303641	0.074513	0.4703		5	1	3943075	3.7984	7.2823e-05		5	1	1492085	1.0643	0.14359
ENSG00000152147	2	38978676	39012142	88	16	4246716	2	3.9574	3.7879e-05		111	24	303641	-0.7642	0.77763		64	8	3943075	4.3191	7.8349e-06		61	6	1492085	2.1107	0.017399
ENSG00000163214	2	39024871	39103075	186	23	4246716	2	3.2949	0.00049236		233	36	303641	-0.8998	0.81589		138	10	3943075	3.6691	0.00012172		129	8	1492085	2.0125	0.022084
ENSG00000188010	2	39103103	39156213	149	21	4246716	2	2.9172	0.0017658		214	31	303641	-1.2702	0.89799		84	11	3943075	3.3799	0.00036251		71	7	1492085	1.414	0.078677
ENSG00000214694	2	39117021	39202590	188	29	4246716	2	2.669	0.0038034		248	39	303641	-1.323	0.90707		128	19	3943075	3.137	0.0008534		104	13	1492085	0.71176	0.23831
ENSG00000269210	2	39186764	39187483	3	2	3943075	1	4.0756	2.2949e-05								3	2	3943075	4.0756	2.2949e-05		1	1	1492085	-0.76521	0.77793
ENSG00000115904	2	39208537	39351486	298	25	4246716	2	0.92291	0.17803		364	40	303641	-0.65753	0.74458		232	10	3943075	1.1403	0.12709		191	4	1492085	-0.64243	0.7397
ENSG00000205111	2	39402787	39456729	195	21	4246716	2	5.395	3.4264e-08	*	272	34	303641	0.24082	0.40485		117	8	3943075	5.532	1.5827e-08	*	114	7	1492085	3.3821	0.00035964
ENSG00000011566	2	39476407	39664453	530	32	4246716	2	4.1151	1.9352e-05		674	44	303641	-2.051	0.97986		386	19	3943075	4.8397	6.5016e-07	*	376	17	1492085	2.3158	0.010284
ENSG00000152154	2	39892122	39945103	116	23	4246716	2	3.3317	0.00043166		179	42	303641	-0.14671	0.55832		53	4	3943075	3.4983	0.00023415		51	3	1492085	1.7829	0.037303
ENSG00000138050	2	39963200	40006407	145	23	4246716	2	0.7748	0.21923		191	36	303641	-1.581	0.94306		99	9	3943075	1.2428	0.10697		99	8	1492085	-1.1798	0.88095
ENSG00000183023	2	40324410	40838193	1438	117	4246716	2	6.084	5.8596e-10	*	1287	140	303641	1.8537	0.031892		1588	94	3943075	5.7996	3.3246e-09	*	1465	82	1492085	1.3682	0.085622
ENSG00000268898	2	40488147	40490117	10	4	4246716	2	2.6224	0.0043654		12	5	303641	1.709	0.043728		8	2	3943075	2.2473	0.012311		6	2	1492085	1.9686	0.024498
ENSG00000205086	2	42162508	42181406	47	14	4246716	2	1.7805	0.037493		49	18	303641	-1.0544	0.85415		44	9	3943075	2.1404	0.01616		39	8	1492085	1.9551	0.025285
ENSG00000162878	2	42275160	42285668	31	7	4246716	2	2.064	0.01951		33	10	303641	-0.3915	0.65229		29	4	3943075	2.2506	0.012205		29	4	1492085	1.5885	0.056092
ENSG00000143924	2	42396490	42559688	466	34	4246716	2	5.0857	1.8309e-07	*	515	48	303641	-0.59237	0.7232		416	19	3943075	5.4423	2.6296e-08	*	413	17	1492085	2.8362	0.0022824
ENSG00000115944	2	42560686	42652228	189	29	4246716	2	5.5995	1.075e-08	*	212	43	303641	-1.4402	0.92509		165	15	3943075	6.2107	2.6371e-10	*	162	14	1492085	3.1593	0.00079086
ENSG00000171126	2	42669157	42721237	163	36	4246716	2	5.3892	3.5385e-08	*	201	51	303641	-0.91494	0.81989		125	21	3943075	5.8468	2.5063e-09	*	129	21	1492085	2.7704	0.0027996
ENSG00000057935	2	42721709	42984087	737	39	4246716	2	2.8684	0.0020628		956	59	303641	0.58112	0.28058		518	18	3943075	2.8155	0.0024349		517	16	1492085	0.93348	0.17529
ENSG00000162881	2	42989642	42991401	10	4	4246716	2	1.5617	0.059179		12	6	303641	-0.33089	0.62964		7	2	3943075	1.7125	0.043398		7	2	1492085	0.32459	0.37275
ENSG00000162882	2	42994229	43019733	117	15	4246716	2	0.24958	0.40146		130	20	303641	-0.7345	0.76868		103	9	3943075	0.46285	0.32174		105	9	1492085	-0.29271	0.61513
ENSG00000115970	2	43393800	43823185	1133	51	4246716	2	0.37338	0.35443		1358	70	303641	0.039488	0.48425		907	31	3943075	0.37654	0.35326		883	28	1492085	-1.4201	0.92222
ENSG00000152518	2	43449541	43453748	5	2	4246716	2	-0.072818	0.52902		4	2	303641	-0.80149	0.78857		6	2	3943075	0.14685	0.44163		8	3	1492085	-0.52523	0.70029
ENSG00000152527	2	43864412	43995126	494	58	4246716	2	2.7039	0.0034263		541	78	303641	-2.7028	0.99656		447	37	3943075	3.5561	0.00018822		467	34	1492085	2.0401	0.020671
ENSG00000138036	2	44001178	44037149	167	22	4246716	2	2.1517	0.015712		215	34	303641	-1.4037	0.9198		118	10	3943075	2.6225	0.0043644		119	9	1492085	1.7211	0.042616
ENSG00000138075	2	44039611	44066004	106	24	4246716	2	3.6165	0.00014932		130	35	303641	-0.37945	0.64782		82	12	3943075	3.8584	5.7059e-05		76	10	1492085	3.3241	0.00044344
ENSG00000143921	2	44066103	44105605	270	15	4246716	2	3.5776	0.00017341		296	18	303641	-0.053487	0.52133		243	12	3943075	3.7276	9.6659e-05		243	11	1492085	2.7404	0.0030679
ENSG00000138095	2	44113647	44223144	345	29	4246716	2	6.7497	7.4098e-12	*	416	42	303641	2.1564	0.015526		274	15	3943075	6.4063	7.4538e-11	*	266	14	1492085	7.0691	7.7982e-13	*
ENSG00000138032	2	44395108	44471523	209	30	4246716	2	1.5397	0.061819		293	50	303641	0.67656	0.24934		125	10	3943075	1.4101	0.079252		111	8	1492085	-0.40332	0.65664
ENSG00000138079	2	44502599	44548633	145	28	4246716	2	4.8735	5.4815e-07	*	195	46	303641	0.84608	0.19875		95	10	3943075	4.8229	7.0747e-07	*	90	8	1492085	0.85914	0.19513
ENSG00000138078	2	44543420	44589001	148	26	4246716	2	5.1933	1.0332e-07	*	189	41	303641	0.41641	0.33856		107	11	3943075	5.274	6.6758e-08	*	102	9	1492085	1.8938	0.029128
ENSG00000143919	2	44589089	44999731	1063	65	4246716	2	6.0834	5.883e-10	*	1202	96	303641	2.8181	0.0024156		923	33	3943075	5.5313	1.5896e-08	*	830	25	1492085	3.2381	0.00060167
ENSG00000138083	2	45168902	45173216	9	4	4246716	2	6.106	5.108e-10	*	5	3	303641	-1.4472	0.92608		12	4	3943075	6.7383	8.0104e-12	*	13	4	1492085	4.5388	2.8285e-06
ENSG00000170577	2	45232300	45236569	9	5	4246716	2	4.4007	5.3955e-06		7	4	303641	0.12355	0.45083		11	5	3943075	4.5327	2.9118e-06		8	3	1492085	3.9961	3.2195e-05
ENSG00000068784	2	45615819	45839304	590	42	4246716	2	-0.087449	0.53484		613	60	303641	-0.59647	0.72457		566	24	3943075	0.074763	0.4702		537	20	1492085	-1.3469	0.91099
ENSG00000171132	2	45878484	46415129	1287	178	4246716	2	3.9603	3.7426e-05		877	194	303641	0.44401	0.32852		1696	162	3943075	3.9868	3.3491e-05		1319	116	1492085	1.8436	0.032617
ENSG00000116016	2	46520806	46613836	165	29	4246716	2	1.6628	0.048174		86	27	303641	-0.83216	0.79734		243	31	3943075	1.9566	0.025198		185	19	1492085	1.0418	0.14875
ENSG00000187600	2	46656329	46711564	133	18	4246716	2	0.66629	0.25261		133	25	303641	0.066749	0.47339		133	10	3943075	0.67295	0.25049		137	9	1492085	0.052623	0.47902
ENSG00000250565	2	46717889	46769696	128	24	4246716	2	1.1144	0.13256		119	31	303641	-0.87357	0.80882		136	17	3943075	1.3989	0.080923		135	17	1492085	1.4072	0.079678
ENSG00000119729	2	46768945	46810260	60	15	4246716	2	-0.18217	0.57227		33	14	303641	-1.3762	0.91562		87	15	3943075	0.19285	0.42354		84	14	1492085	0.77844	0.21816
ENSG00000151665	2	46808076	46844258	72	14	4246716	2	0.85508	0.19625		67	17	303641	-0.92734	0.82313		76	11	3943075	1.1447	0.12616		73	10	1492085	0.76217	0.22298
ENSG00000119878	2	46843555	46852881	27	7	4246716	2	-0.027198	0.51085		37	8	303641	-1.0403	0.85089		17	5	3943075	0.26044	0.39726		20	5	1492085	0.15604	0.438
ENSG00000171150	2	46926091	46990268	158	22	4246716	2	2.5456	0.0054545		96	20	303641	-0.3547	0.63859		219	23	3943075	2.7402	0.0030699		203	19	1492085	2.1648	0.015202
ENSG00000222005	2	47043807	47049796	8	2	4246716	2	1.4709	0.070661		2	1	303641	-0.40451	0.65708		14	3	3943075	1.6387	0.050636		17	4	1492085	1.3169	0.093931
ENSG00000239332	2	47043836	47086146	107	24	4246716	2	1.3319	0.091451		84	25	303641	-1.1015	0.86466		130	23	3943075	1.6879	0.045718		109	18	1492085	1.7671	0.038605
ENSG00000180398	2	47129009	47168994	165	21	4246716	2	1.1646	0.12208		176	26	303641	-1.4586	0.92766		153	16	3943075	1.6134	0.053328		148	15	1492085	1.9161	0.027679
ENSG00000068724	2	47143296	47303276	656	71	4246716	2	1.8168	0.034622		694	91	303641	-0.040619	0.5162		618	50	3943075	1.8968	0.02893		606	45	1492085	1.1706	0.12088
ENSG00000239605	2	47272677	47382517	420	58	4246716	2	1.5977	0.055051		396	64	303641	0.41347	0.33963		443	51	3943075	1.5434	0.06137		428	43	1492085	0.015389	0.49386
ENSG00000273269	2	47293080	47403650	374	38	4246716	2	1.1014	0.13537		332	29	303641	-0.81645	0.79288		416	46	3943075	1.3696	0.085413		405	41	1492085	0.010311	0.49589
ENSG00000143933	2	47387221	47403740	25	9	4246716	2	0.60421	0.27285		20	9	303641	0.40965	0.34103		29	8	3943075	0.51336	0.30385		31	7	1492085	-0.60966	0.72896
ENSG00000119888	2	47572297	47614740	92	19	4246716	2	1.3911	0.082105		73	20	303641	0.39954	0.34475		110	17	3943075	1.3327	0.091307		98	14	1492085	0.88619	0.18776
ENSG00000095002	2	47630108	47789450	361	40	4246716	2	0.11289	0.45506		356	54	303641	1.621	0.052508		366	25	3943075	-0.33268	0.63031		354	19	1492085	-0.79414	0.78644
ENSG00000184261	2	47743720	47798078	111	36	4246716	2	-1.1274	0.8702		115	47	303641	0.44998	0.32636		107	25	3943075	-1.2948	0.90231		70	14	1492085	-1.0157	0.8451
ENSG00000269563	2	47799601	47801998	10	4	4246716	2	-0.5393	0.70516		12	5	303641	-0.16972	0.56738		8	2	3943075	-0.51257	0.69588		4	1	1492085	-0.45646	0.67597
ENSG00000116062	2	47922669	48037240	314	30	4246716	2	6.0621	6.7199e-10	*	371	36	303641	-1.9703	0.9756		256	23	3943075	6.8379	4.0182e-12	*	258	22	1492085	4.4848	3.649e-06
ENSG00000138081	2	48016455	48132932	292	24	4246716	2	4.7181	1.1904e-06	*	310	33	303641	-0.83987	0.79951		273	15	3943075	5.1294	1.453e-07	*	273	13	1492085	3.0037	0.0013336
ENSG00000170802	2	48541776	48606433	160	20	4246716	2	3.2617	0.00055375		142	23	303641	0.28518	0.38775		178	17	3943075	3.3058	0.00047352		177	16	1492085	1.1761	0.11977
ENSG00000162869	2	48667737	48742525	205	23	4246716	2	4.0437	2.6304e-05		222	25	303641	1.5846	0.056532		188	20	3943075	3.7568	8.6044e-05		179	17	1492085	2.5332	0.0056517
ENSG00000243244	2	48756522	48826025	233	32	4246716	2	6.5877	2.2338e-11	*	229	38	303641	-0.5137	0.69627		236	25	3943075	6.9792	1.4846e-12	*	234	22	1492085	4.6014	2.098e-06	*
ENSG00000068781	2	48757064	49003654	829	83	4246716	2	8.5732	5.0311e-18	*	815	109	303641	1.0841	0.13917		842	57	3943075	8.5964	4.1135e-18	*	809	49	1492085	5.3807	3.7107e-08	*
ENSG00000242441	2	48844937	48960287	378	44	4246716	2	6.0408	7.6654e-10	*	376	54	303641	0.99641	0.15953		380	33	3943075	5.9926	1.0324e-09	*	365	30	1492085	3.2292	0.00062071
ENSG00000138039	2	48859428	48982880	404	57	4246716	2	7.9321	1.0772e-15	*	388	71	303641	1.2654	0.10286		419	43	3943075	7.8807	1.6276e-15	*	403	37	1492085	3.9635	3.6928e-05
ENSG00000170820	2	49189296	49381676	841	57	4246716	2	3.789	7.562e-05		992	81	303641	0.30393	0.38059		689	33	3943075	3.8479	5.9575e-05		717	31	1492085	2.7887	0.0026463
ENSG00000179915	2	50145643	51259674	3136	169	4246716	2	9.998	7.7716e-24	*	3129	225	303641	1.9895	0.023324		3142	113	3943075	9.8238	4.4471e-23	*	3144	109	1492085	6.4785	4.6311e-11	*
ENSG00000115239	2	53759810	54087170	1049	76	4246716	2	7.4511	4.6277e-14	*	1167	95	303641	1.8753	0.030377		930	57	3943075	7.2123	2.7508e-13	*	867	48	1492085	4.9523	3.6672e-07	*
ENSG00000270898	2	53897430	54087297	614	43	4246716	2	6.9013	2.5768e-12	*	729	58	303641	2.0512	0.020122		498	28	3943075	6.5929	2.1572e-11	*	507	21	1492085	4.5044	3.3284e-06
ENSG00000143942	2	53994929	54002333	25	10	4246716	2	4.8948	4.9198e-07	*	32	13	303641	1.9731	0.02424		18	6	3943075	4.5322	2.918e-06		18	6	1492085	3.4453	0.00028526
ENSG00000068912	2	54014181	54045956	89	19	4246716	2	6.4542	5.4395e-11	*	112	25	303641	2.1258	0.016761		65	12	3943075	6.1082	5.0381e-10	*	64	11	1492085	4.0602	2.4516e-05
ENSG00000119737	2	54080050	54087126	21	8	4246716	2	6.7817	5.9398e-12	*	26	10	303641	1.8707	0.030692		15	6	3943075	6.5188	3.5432e-11	*	19	7	1492085	4.3711	6.1802e-06
ENSG00000068878	2	54091204	54197977	315	27	4246716	2	7.7914	3.3146e-15	*	378	38	303641	1.7492	0.040124		252	15	3943075	7.6004	1.4764e-14	*	269	16	1492085	5.8254	2.8481e-09	*
ENSG00000170634	2	54197975	54532437	1088	72	4246716	2	6.9912	1.3628e-12	*	1316	106	303641	1.0182	0.1543		860	37	3943075	6.9728	1.553e-12	*	879	35	1492085	4.9284	4.1443e-07	*
ENSG00000178021	2	54480315	54483409	15	7	4246716	2	1.9974	0.02289		21	10	303641	0.39694	0.34571		8	3	3943075	1.9627	0.024838		8	3	1492085	1.5227	0.063914
ENSG00000177994	2	54557171	54610879	140	28	4246716	2	2.0749	0.018997		155	38	303641	0.43847	0.33052		125	18	3943075	2.0317	0.021094		119	16	1492085	2.1309	0.01655
ENSG00000115306	2	54683422	54896812	625	45	4246716	2	1.668	0.047655		685	66	303641	-0.028576	0.5114		564	23	3943075	1.739	0.041018		578	24	1492085	1.773	0.038113
ENSG00000214595	2	54950636	55199157	786	77	4246716	2	4.5948	2.1662e-06	*	830	94	303641	1.1298	0.12929		742	60	3943075	4.4549	4.1968e-06		760	54	1492085	1.3527	0.088069
ENSG00000115310	2	55199325	55339757	395	39	4246716	2	4.9236	4.2477e-07	*	403	49	303641	0.67919	0.24851		387	29	3943075	4.9212	4.3005e-07	*	388	28	1492085	2.1663	0.015145
ENSG00000162994	2	55401927	55459699	148	21	4246716	2	3.3484	0.00040644		163	24	303641	1.5262	0.063485		133	17	3943075	3.0514	0.0011389		134	16	1492085	0.59448	0.2761
ENSG00000143947	2	55459039	55462989	15	5	4246716	2	0.5623	0.28696		17	5	303641	-0.48741	0.68702		12	5	3943075	0.71881	0.23613		13	5	1492085	-0.23878	0.59436
ENSG00000085760	2	55463731	55496483	83	17	4246716	2	0.61386	0.26965		86	21	303641	0.6997	0.24206		79	12	3943075	0.44291	0.32892		79	11	1492085	0.019411	0.49226
ENSG00000115355	2	55514978	55647057	417	21	4246716	2	4.6885	1.3763e-06	*	472	25	303641	0.52333	0.30037		361	17	3943075	4.7204	1.1768e-06	*	380	17	1492085	1.6199	0.052628
ENSG00000163001	2	55746740	55773015	46	12	4246716	2	1.5257	0.063537		21	9	303641	-1.256	0.89545		71	15	3943075	1.932	0.026683		68	13	1492085	1.4729	0.070391
ENSG00000138041	2	55774428	55846015	140	20	4246716	2	1.611	0.05359		87	18	303641	-0.81289	0.79186		193	21	3943075	1.8975	0.028884		198	20	1492085	1.4994	0.066887
ENSG00000138035	2	55861400	55921045	142	17	4246716	2	1.5122	0.065241		98	12	303641	-1.3428	0.91033		186	21	3943075	1.942	0.02607		198	21	1492085	1.7477	0.040254
ENSG00000115380	2	56093102	56151274	156	30	4246716	2	1.3453	0.089267		148	38	303641	2.0633	0.01954		163	21	3943075	0.82355	0.2051		164	20	1492085	0.93493	0.17491
ENSG00000055813	2	56411258	56613308	512	66	4246716	2	3.1745	0.00075039		495	90	303641	0.91204	0.18087		529	41	3943075	3.0414	0.0011774		435	38	1492085	1.228	0.10972
ENSG00000028116	2	58134786	58387055	613	46	4246716	2	6.4259	6.5531e-11	*	789	64	303641	2.279	0.011334		437	27	3943075	6.0363	7.8821e-10	*	448	24	1492085	2.9486	0.0015963
ENSG00000115392	2	58386378	58468507	253	31	4246716	2	3.0527	0.0011338		345	41	303641	0.82496	0.2047		161	21	3943075	2.9392	0.0016454		161	19	1492085	1.3172	0.093894
ENSG00000119866	2	60678302	60780702	119	27	4246716	2	7.1822	3.4302e-13	*	89	24	303641	0.39022	0.34819		148	29	3943075	7.3453	1.0264e-13	*	129	23	1492085	5.7958	3.3988e-09	*
ENSG00000115421	2	60983365	61029220	83	15	4246716	2	4.9524	3.6658e-07	*	75	17	303641	1.2961	0.097469		91	12	3943075	4.7798	8.7715e-07	*	85	10	1492085	3.0319	0.0012149
ENSG00000162924	2	61108656	61158745	92	14	4246716	2	2.1608	0.015356		122	14	303641	0.38185	0.35128		61	14	3943075	2.1364	0.016321		57	12	1492085	1.6391	0.050601
ENSG00000162927	2	61167357	61245394	171	33	4246716	2	4.0424	2.6451e-05		231	46	303641	0.51281	0.30404		110	19	3943075	4.0529	2.5296e-05		111	16	1492085	2.8489	0.0021932
ENSG00000162928	2	61244360	61279125	81	19	4246716	2	4.4592	4.1138e-06		115	28	303641	0.34289	0.36584		46	10	3943075	4.5325	2.9141e-06		47	9	1492085	2.5735	0.0050336
ENSG00000162929	2	61293006	61391960	289	27	4246716	2	3.8391	6.1748e-05		379	36	303641	-0.50014	0.69151		198	17	3943075	4.1229	1.8703e-05		201	16	1492085	2.4406	0.0073311
ENSG00000237651	2	61372243	61391964	84	8	4246716	2	3.2978	0.00048727		96	11	303641	-0.19879	0.57879		71	5	3943075	3.4776	0.000253		72	5	1492085	1.9367	0.02639
ENSG00000173209	2	61404553	61418338	36	12	4246716	2	3.2862	0.00050777		49	16	303641	-0.61843	0.73185		23	7	3943075	3.582	0.0001705		24	7	1492085	1.2962	0.097448
ENSG00000115464	2	61414598	61697904	753	33	4246716	2	3.7857	7.6628e-05		978	46	303641	-1.2726	0.89843		528	20	3943075	4.282	9.263e-06		545	19	1492085	1.7227	0.042471
ENSG00000082898	2	61704984	61765761	151	20	4246716	2	4.1488	1.6712e-05		217	31	303641	-1.4065	0.92022		85	8	3943075	4.6959	1.3273e-06	*	94	8	1492085	1.848	0.032305
ENSG00000170264	2	62051989	62081278	73	17	4246716	2	1.3085	0.095356		80	23	303641	0.74097	0.22935		65	10	3943075	1.1523	0.1246		71	10	1492085	0.23811	0.4059
ENSG00000115484	2	62095224	62115939	64	14	4246716	2	2.4438	0.0072669		72	19	303641	1.076	0.14097		55	9	3943075	2.2376	0.012625		54	8	1492085	1.3486	0.088734
ENSG00000173163	2	62115859	62374382	549	35	4246716	2	0.7691	0.22092		788	51	303641	0.85951	0.19503		309	18	3943075	0.55966	0.28786		301	16	1492085	-1.1703	0.87907
ENSG00000170340	2	62423248	62451866	62	19	4246716	2	1.452	0.073253		94	33	303641	1.4802	0.069407		29	5	3943075	1.0961	0.13652		16	2	1492085	-0.023847	0.50951
ENSG00000186889	2	62727356	62739029	46	11	4246716	2	6.6229	1.7614e-11	*	48	12	303641	2.7522	0.0029599		43	9	3943075	6.1094	5e-10	*	47	9	1492085	4.8999	4.7943e-07	*
ENSG00000115504	2	62900986	63273622	360	36	4246716	2	7.3572	9.3936e-14	*	380	48	303641	2.4486	0.0071708		339	24	3943075	6.9557	1.7542e-12	*	325	22	1492085	7.8248	2.5415e-15	*
ENSG00000115507	2	63277192	63284971	7	4	4246716	2	7.9901	6.74e-16	*	6	3	303641	0.84439	0.19922		7	4	3943075	8.0577	3.8858e-16	*	7	3	1492085	6.886	2.8688e-12	*
ENSG00000143951	2	63348518	64054977	1277	40	4246716	2	8.4398	1.5894e-17	*	1267	54	303641	0.34164	0.36631		1286	26	3943075	8.6639	2.279e-18	*	1379	28	1492085	8.462	1.3146e-17	*
ENSG00000014641	2	63815743	63834331	26	6	4246716	2	7.3264	1.1817e-13	*	20	7	303641	0.066748	0.47339		31	5	3943075	7.5848	1.6653e-14	*	33	4	1492085	7.8778	1.6653e-15	*
ENSG00000169764	2	64068074	64118696	87	16	4246716	2	4.3967	5.4949e-06		79	16	303641	0.02293	0.49085		94	16	3943075	4.5565	2.6006e-06	*	105	18	1492085	4.1031	2.0385e-05
ENSG00000143952	2	64119280	64246206	302	32	4246716	2	6.8394	3.9767e-12	*	284	39	303641	1.9368	0.026387		319	25	3943075	6.5604	2.6834e-11	*	343	25	1492085	4.9338	4.0327e-07	*
ENSG00000197329	2	64319786	64371588	126	16	4246716	2	5.8174	2.9883e-09	*	141	19	303641	0.41002	0.3409		111	13	3943075	5.9235	1.5761e-09	*	121	14	1492085	3.6304	0.00014147
ENSG00000119862	2	64681103	64688515	11	6	4246716	2	2.5352	0.005619		9	6	303641	-0.32789	0.6285		12	5	3943075	2.722	0.0032444		9	3	1492085	1.7776	0.037737
ENSG00000119844	2	64751465	64820139	141	18	4246716	2	0.57434	0.28287		189	32	303641	-0.37235	0.64519		93	4	3943075	0.69938	0.24216		98	3	1492085	0.0026625	0.49894
ENSG00000179833	2	64858755	64978139	200	28	4246716	2	0.38531	0.35		228	40	303641	1.0806	0.13994		171	15	3943075	0.099996	0.46017		141	10	1492085	-0.90005	0.81595
ENSG00000115902	2	65215611	65250999	69	16	4246716	2	2.0448	0.020439		69	18	303641	1.5789	0.057175		68	14	3943075	1.6839	0.046103		41	6	1492085	1.9993	0.022786
ENSG00000011523	2	65283500	65314138	103	20	4246716	2	0.32798	0.37146		128	28	303641	1.9342	0.026543		77	11	3943075	-0.19637	0.57784		79	11	1492085	0.26567	0.39525
ENSG00000138069	2	65297835	65357240	207	26	4246716	2	0.34296	0.36582		256	37	303641	1.8737	0.030485		157	15	3943075	-0.16403	0.56515		149	13	1492085	-0.34197	0.63381
ENSG00000138071	2	65454887	65498387	116	19	4246716	2	3.3403	0.00041849		137	28	303641	1.2063	0.11385		95	10	3943075	3.1317	0.00086885		98	10	1492085	1.6624	0.048217
ENSG00000198369	2	65537985	65659771	373	35	4246716	2	3.4694	0.00026084		432	48	303641	0.45873	0.32322		313	21	3943075	3.4732	0.00025716		295	17	1492085	1.4475	0.073873
ENSG00000143995	2	66660584	66801001	204	41	4246716	2	1.0262	0.15239		191	52	303641	0.90444	0.18288		217	30	3943075	0.81404	0.20781		209	25	1492085	-0.42368	0.6641
ENSG00000143971	2	67624451	67637677	35	10	4246716	2	2.7531	0.0029515		38	14	303641	0.011536	0.4954		32	5	3943075	2.854	0.0021589		28	4	1492085	1.3172	0.093878
ENSG00000197223	2	68268262	68338080	72	14	4246716	2	1.1699	0.12103		77	14	303641	0.35472	0.3614		67	13	3943075	1.1156	0.13229		31	4	1492085	-2.3435	0.99045
ENSG00000243667	2	68350068	68384692	92	18	4246716	2	4.9264	4.1889e-07	*	126	29	303641	1.2989	0.096992		57	7	3943075	4.7521	1.0067e-06	*	54	6	1492085	3.2739	0.00053034
ENSG00000273398	2	68358370	68488362	333	28	4246716	2	5.2042	9.7405e-08	*	458	43	303641	1.6913	0.045386		207	12	3943075	4.9315	4.0792e-07	*	206	9	1492085	3.5874	0.00016699
ENSG00000115946	2	68384976	68403370	62	14	4246716	2	5.0668	2.0227e-07	*	86	22	303641	1.8024	0.035744		37	5	3943075	4.7581	9.7702e-07	*	33	4	1492085	3.7513	8.7964e-05
ENSG00000221823	2	68405989	68483369	194	26	4246716	2	5.2682	6.887e-08	*	260	42	303641	1.8551	0.031789		127	9	3943075	4.9525	3.6629e-07	*	133	7	1492085	3.5562	0.00018811
ENSG00000119865	2	68511303	68547183	101	28	4246716	2	3.0143	0.0012879		125	37	303641	-0.49941	0.69126		77	18	3943075	3.2668	0.00054389		34	8	1492085	2.2227	0.013119
ENSG00000115956	2	68592305	68624585	176	19	4246716	2	2.3847	0.0085456		182	24	303641	0.96578	0.16708		170	14	3943075	2.2069	0.013662		170	14	1492085	-0.030743	0.51226
ENSG00000204923	2	68686551	68694390	15	4	4246716	2	-1.1742	0.87985		24	6	303641	0.41506	0.33905		6	1	3943075	-1.3338	0.90886		8	2	1492085	-2.2293	0.9871
ENSG00000169621	2	68694693	68858004	444	22	4246716	2	-1.0791	0.85972		558	34	303641	0.13911	0.44468		330	9	3943075	-1.1585	0.87666		406	11	1492085	-2.7202	0.99674
ENSG00000169618	2	68870721	68882708	19	8	4246716	2	-0.84736	0.8016		14	7	303641	-0.20415	0.58088		24	9	3943075	-0.82272	0.79467		19	6	1492085	0.43946	0.33016
ENSG00000163219	2	68906733	69053965	431	53	4246716	2	0.056074	0.47764		362	64	303641	-0.17047	0.56768		500	42	3943075	0.10551	0.45799		496	38	1492085	-0.070065	0.52793
ENSG00000163217	2	69092613	69098649	8	3	4246716	2	0.31728	0.37552		7	4	303641	-0.66124	0.74577		9	2	3943075	0.51276	0.30406		8	2	1492085	1.7415	0.040794
ENSG00000183607	2	69172364	69180102	21	7	4246716	2	0.84688	0.19853		27	9	303641	1.6037	0.054386		15	4	3943075	0.43384	0.3322		14	3	1492085	0.048236	0.48076
ENSG00000169605	2	69201705	69208106	22	6	4246716	2	-0.34932	0.63658		18	7	303641	0.87924	0.18964		25	4	3943075	-0.60651	0.72791		23	3	1492085	-0.596	0.72441
ENSG00000169604	2	69240310	69476459	456	70	4246716	2	-1.3415	0.91012		365	86	303641	0.74961	0.22675		547	53	3943075	-1.6002	0.94522		496	53	1492085	-2.0903	0.9817
ENSG00000198380	2	69546905	69614382	158	20	4246716	2	-0.0755	0.53009		203	33	303641	-0.098542	0.53925		112	6	3943075	-0.051014	0.52034		115	6	1492085	0.10533	0.45806
ENSG00000169599	2	69622882	69664760	112	17	4246716	2	0.50029	0.30844		141	29	303641	0.54584	0.29259		82	5	3943075	0.36773	0.35654		91	5	1492085	0.39917	0.34488
ENSG00000115977	2	69688532	69901481	482	42	4246716	2	0.9979	0.15916		746	65	303641	-0.64612	0.7409		217	18	3943075	1.2149	0.1122		221	17	1492085	-0.8001	0.78817
ENSG00000196975	2	69871557	70053596	493	51	4246716	2	-1.6715	0.95269		669	82	303641	0.21629	0.41438		317	20	3943075	-1.7947	0.96365		308	17	1492085	-0.82236	0.79456
ENSG00000087338	2	70056774	70108528	102	16	4246716	2	-0.59097	0.72273		135	25	303641	0.2983	0.38274		68	6	3943075	-0.69608	0.75681		66	5	1492085	-0.74645	0.7723
ENSG00000124380	2	70120692	70132707	15	4	4246716	2	-1.5813	0.9431		15	5	303641	0.59839	0.27479		15	3	3943075	-1.8071	0.96463		16	2	1492085	-0.90708	0.81782
ENSG00000059728	2	70124820	70170077	79	14	4246716	2	-1.0371	0.85016		93	24	303641	2.2037	0.013773		65	3	3943075	-1.6879	0.95428		65	3	1492085	-0.63604	0.73763
ENSG00000244617	2	70187226	70189397	4	2	4246716	2	1.5415	0.0616		5	3	303641	0.08557	0.4659		3	1	3943075	1.576	0.057515		3	1	1492085	0.92191	0.17829
ENSG00000169564	2	70314585	70316332	1	1	4246716	2	-0.30514	0.61987		1	1	303641	0.62955	0.26449		1	1	3943075	-0.49139	0.68842
ENSG00000115998	2	70377012	70475747	270	28	4246716	2	3.001	0.0013455		384	45	303641	1.3437	0.089527		155	11	3943075	2.7415	0.0030577		167	11	1492085	2.9426	0.0016272
ENSG00000116001	2	70436576	70475792	113	17	4246716	2	3.2528	0.00057129		166	30	303641	2.1875	0.014354		59	4	3943075	2.7687	0.0028137		59	3	1492085	3.0454	0.001162
ENSG00000116005	2	70484518	70508323	57	12	4246716	2	3.2983	0.00048634		73	21	303641	2.4501	0.0071414		40	3	3943075	2.7431	0.0030435		43	3	1492085	2.9752	0.0014641
ENSG00000143977	2	70508494	70520903	28	7	4246716	2	3.4791	0.00025158		36	11	303641	3.2835	0.00051258		19	3	3943075	2.6994	0.0034737		19	2	1492085	2.8938	0.0019033
ENSG00000035141	2	70523107	70529222	18	5	4246716	2	3.4663	0.00026384		22	8	303641	3.3031	0.00047819		13	2	3943075	2.6807	0.0036735		12	2	1492085	2.9837	0.0014238
ENSG00000163235	2	70674412	70781325	291	45	4246716	2	0.018017	0.49281		285	60	303641	-1.4869	0.93148		296	30	3943075	0.4313	0.33312		292	29	1492085	-0.68558	0.75351
ENSG00000075340	2	70834750	70995357	520	63	4246716	2	2.7463	0.0030132		500	96	303641	1.6284	0.051715		540	30	3943075	2.3982	0.0082372		563	30	1492085	0.29637	0.38347
ENSG00000183733	2	71004442	71017775	47	11	4246716	2	2.0886	0.018373		47	16	303641	1.2953	0.09761		47	6	3943075	1.8081	0.035298		47	6	1492085	-0.11454	0.5456
ENSG00000152672	2	71035775	71047732	49	10	4246716	2	1.6446	0.050024		69	13	303641	1.0651	0.14342		29	7	3943075	1.4112	0.079092		27	6	1492085	-0.59291	0.72338
ENSG00000116031	2	71057347	71062952	29	8	4246716	2	0.50269	0.30759		28	8	303641	1.0057	0.15727		30	7	3943075	0.2426	0.40416		24	5	1492085	-1.2962	0.90255
ENSG00000116035	2	71127720	71160576	58	13	4246716	2	-0.089453	0.53564		21	8	303641	0.0055216	0.4978		94	18	3943075	-0.094372	0.53759		96	17	1492085	-0.77772	0.78163
ENSG00000116039	2	71163012	71192536	58	17	4246716	2	-0.18794	0.57454		20	11	303641	0.70763	0.23959		96	22	3943075	-0.39139	0.65225		71	14	1492085	0.072489	0.47111
ENSG00000258881	2	71166448	71222466	94	25	4246716	2	0.83773	0.20109		38	17	303641	0.64405	0.25977		150	32	3943075	0.69067	0.24489		108	21	1492085	1.4605	0.072077
ENSG00000144031	2	71205510	71212626	15	6	4246716	2	0.97117	0.16573		13	6	303641	-0.10899	0.54339		17	5	3943075	1.0381	0.14961		14	3	1492085	1.8247	0.034025
ENSG00000144043	2	71213068	71222075	17	4	4246716	2	1.7185	0.042853		6	3	303641	0.67149	0.25095		27	5	3943075	1.5971	0.055122		25	5	1492085	2.0915	0.018241
ENSG00000124357	2	71291474	71306935	53	11	4246716	2	-0.70481	0.75954		54	14	303641	0.56926	0.28459		51	8	3943075	-0.88942	0.81311		51	8	1492085	-0.70529	0.75969
ENSG00000124370	2	71336814	71357369	57	9	4246716	2	0.16918	0.43283		49	10	303641	2.1454	0.015959		64	7	3943075	-0.41979	0.66268		65	7	1492085	0.24017	0.4051
ENSG00000124383	2	71357444	71377231	82	8	4246716	2	1.2555	0.10466		103	11	303641	1.0235	0.15303		60	5	3943075	1.0189	0.15413		58	4	1492085	1.5274	0.063328
ENSG00000124374	2	71409869	71454213	134	17	4246716	2	0.67542	0.2497		130	16	303641	-1.3795	0.91612		138	18	3943075	1.0837	0.13924		156	18	1492085	-0.82395	0.79502
ENSG00000075292	2	71503691	71662199	348	31	4246716	2	-0.8353	0.79823		276	38	303641	-1.1052	0.86546		420	23	3943075	-0.56017	0.71232		450	23	1492085	-0.10924	0.5435
ENSG00000135636	2	71680852	71913898	643	98	4246716	2	0.29848	0.38267		598	120	303641	0.50149	0.30801		688	76	3943075	0.17059	0.43227		598	62	1492085	-1.3292	0.90811
ENSG00000003137	2	72356367	72375167	33	10	4246716	2	2.3172	0.010246		43	14	303641	1.1647	0.12207		23	5	3943075	2.0816	0.018691		25	5	1492085	1.0451	0.14799
ENSG00000144036	2	72403113	73053170	1149	39	4246716	2	4.9661	3.4159e-07	*	1563	60	303641	-1.3668	0.91416		735	18	3943075	5.533	1.5736e-08	*	764	14	1492085	3.613	0.00015135
ENSG00000116096	2	73114489	73119287	3	2	303641	1	-1.6143	0.94677		3	2	303641	-1.6143	0.94677								1	1	1492085	3.6106	0.00015274
ENSG00000135638	2	73143389	73162020	16	5	4246716	2	4.8166	7.2994e-07	*	17	6	303641	1.1244	0.13041		14	3	3943075	4.6866	1.3887e-06	*	12	2	1492085	3.6258	0.00014404
ENSG00000144040	2	73169165	73302747	204	26	4246716	2	1.1403	0.12707		233	41	303641	-1.6089	0.94618		175	10	3943075	1.6299	0.051561		171	8	1492085	-0.1218	0.54847
ENSG00000135631	2	73300510	73383849	198	28	4246716	2	1.5451	0.061166		204	38	303641	-1.4646	0.92849		192	18	3943075	2.0099	0.022222		203	17	1492085	0.65333	0.25677
ENSG00000214513	2	73429386	73439641	31	7	4246716	2	1.1415	0.12682		37	8	303641	1.2037	0.11435		24	5	3943075	0.85067	0.19748		25	4	1492085	-0.075744	0.53019
ENSG00000135632	2	73441350	73454365	20	6	4246716	2	1.1443	0.12626		17	6	303641	0.40141	0.34406		22	6	3943075	1.0761	0.14094		22	6	1492085	0.072905	0.47094
ENSG00000135617	2	73455134	73460366	10	4	4246716	2	1.4602	0.072113		9	4	303641	0.26051	0.39723		11	3	3943075	1.4431	0.074494		11	3	1492085	0.30856	0.37883
ENSG00000135624	2	73460548	73480149	41	8	4246716	2	1.9019	0.028592		40	9	303641	0.10885	0.45666		42	7	3943075	1.9436	0.025974		43	7	1492085	0.77659	0.2187
ENSG00000163013	2	73481810	73511559	24	9	4246716	2	3.2223	0.00063587		18	8	303641	-0.11961	0.5476		29	9	3943075	3.3772	0.00036609		19	6	1492085	0.48143	0.3151
ENSG00000135625	2	73518058	73520833	2	1	4246716	2	0.94625	0.17201		1	1	303641	-1.1209	0.86883		2	1	3943075	1.2931	0.097996
ENSG00000116127	2	73612886	73837920	528	25	4246716	2	6.0555	6.9986e-10	*	740	40	303641	-1.0246	0.84722		315	9	3943075	6.5687	2.5384e-11	*	356	9	1492085	5.4349	2.7417e-08	*
ENSG00000144035	2	73867959	73869520	5	3	4246716	2	4.4586	4.125e-06		8	4	303641	0.81103	0.20867		2	1	3943075	4.402	5.3626e-06		2	1	1492085	4.212	1.2654e-05
ENSG00000144034	2	73956231	73964527	18	5	4246716	2	4.1892	1.3996e-05		28	8	303641	-0.09024	0.53595		8	1	3943075	4.3726	6.1397e-06		10	1	1492085	3.4138	0.00032027
ENSG00000144048	2	73989311	74007284	35	6	4246716	2	4.1049	2.0228e-05		60	10	303641	-0.97726	0.83578		10	2	3943075	4.5312	2.9329e-06		10	2	1492085	3.4924	0.00023937
ENSG00000187833	2	74011316	74044274	24	6	4246716	2	3.258	0.00056101		44	11	303641	-0.12916	0.55138		4	1	3943075	3.417	0.00031663		5	2	1492085	3.1067	0.00094581
ENSG00000124356	2	74056086	74100786	90	18	4246716	2	2.0618	0.019614		88	23	303641	1.2367	0.1081		92	12	3943075	1.7965	0.036207		94	11	1492085	0.92038	0.17869
ENSG00000163017	2	74119441	74146992	79	14	4246716	2	1.1527	0.12452		61	18	303641	-0.032752	0.51306		97	10	3943075	1.2053	0.11404		101	8	1492085	0.61704	0.26861
ENSG00000114956	2	74153953	74186088	57	7	4246716	2	2.6077	0.0045582		47	8	303641	0.87028	0.19207		66	6	3943075	2.4647	0.0068565		70	6	1492085	2.2054	0.013712
ENSG00000187605	2	74229840	74335303	145	19	4246716	2	6.6461	1.505e-11	*	136	28	303641	1.8516	0.032045		153	9	3943075	6.3834	8.6583e-11	*	142	6	1492085	3.7126	0.00010257
ENSG00000217702	2	74361599	74362521	4	2	4246716	2	3.6156	0.00014983		5	3	303641	0.99872	0.15896		3	1	3943075	3.4751	0.00025536		2	1	1492085	1.531	0.062882
ENSG00000163170	2	74362525	74375121	27	7	4246716	2	3.994	3.2491e-05		27	11	303641	0.79083	0.21452		26	3	3943075	3.9254	4.3289e-05		24	3	1492085	1.6116	0.053529
ENSG00000114978	2	74379655	74406025	61	9	4246716	2	4.0272	2.8225e-05		77	14	303641	0.56405	0.28636		44	4	3943075	4.0228	2.875e-05		51	4	1492085	2.2776	0.011374
ENSG00000065911	2	74425689	74444692	26	9	4246716	2	4.5735	2.3983e-06	*	25	12	303641	3.7364	9.3328e-05		26	5	3943075	3.7095	0.00010385		29	5	1492085	1.5675	0.058499
ENSG00000264324	2	74438731	74590504	223	42	4246716	2	2.7571	0.0029162		248	60	303641	1.9277	0.026946		198	24	3943075	2.3263	0.010001		197	22	1492085	1.5041	0.066275
ENSG00000188687	2	74443369	74570541	183	37	4246716	2	2.7286	0.0031803		197	51	303641	1.9785	0.023937		168	23	3943075	2.2827	0.011225		166	21	1492085	1.5825	0.056763
ENSG00000204843	2	74588281	74619214	65	13	4246716	2	1.1429	0.12654		102	20	303641	0.51322	0.3039		28	5	3943075	1.0437	0.14832		28	5	1492085	0.87031	0.19207
ENSG00000159239	2	74641304	74648718	14	5	4246716	2	-2.1586	0.98456		23	9	303641	-0.94752	0.82831		5	1	3943075	-1.9772	0.97599		5	1	1492085	0.23903	0.40554
ENSG00000005448	2	74648805	74652882	5	3	4246716	2	-0.85701	0.80428		8	5	303641	0.014427	0.49424		2	1	3943075	-0.89341	0.81418		3	1	1492085	-0.78074	0.78252
ENSG00000114993	2	74652963	74669549	31	11	4246716	2	1.4581	0.072406		52	18	303641	0.47787	0.31637		9	3	3943075	1.3806	0.083702		8	2	1492085	0.95102	0.1708
ENSG00000115274	2	74682150	74688011	6	3	4246716	2	0.58692	0.27863		7	4	303641	1.3171	0.0939		4	1	3943075	0.2436	0.40377		4	1	1492085	0.35778	0.36025
ENSG00000239779	2	74685456	74688018	4	2	4246716	2	0.79263	0.214		4	2	303641	1.5003	0.066767		3	1	3943075	0.40624	0.34228		3	1	1492085	0.60369	0.27302
ENSG00000115275	2	74688184	74692537	6	3	4246716	2	-0.19421	0.57699		9	5	303641	1.631	0.051449		3	1	3943075	-0.65413	0.74349		3	1	1492085	-0.88351	0.81152
ENSG00000204822	2	74699085	74700449	4	2	4246716	2	0.1142	0.45454		6	3	303641	1.5723	0.057943		2	1	3943075	-0.31781	0.62468		2	1	1492085	-0.087309	0.53479
ENSG00000135637	2	74699113	74710535	27	11	4246716	2	1.2196	0.1113		43	17	303641	0.89713	0.18482		10	4	3943075	1.0168	0.15463		9	3	1492085	-0.018468	0.50737
ENSG00000115282	2	74710200	74722013	19	8	4246716	2	-0.31134	0.62223		34	15	303641	0.91846	0.17919		3	1	3943075	-0.57798	0.71836		4	1	1492085	-1.3288	0.90804
ENSG00000179528	2	74724644	74730443	16	7	4246716	2	0.19914	0.42108		25	11	303641	1.1956	0.11593		7	2	3943075	-0.1251	0.54978		7	2	1492085	0.0023431	0.49907
ENSG00000115289	2	74732170	74735707	7	4	4246716	2	-0.016618	0.50663		12	7	303641	1.1749	0.12001		1	1	3943075	-0.3433	0.63431		1	1	1492085	-0.41559	0.66115
ENSG00000115297	2	74740590	74744274	7	5	303641	1	1.2725	0.1016		7	5	303641	1.2725	0.1016
ENSG00000144045	2	74745258	74753463	10	5	4246716	2	0.73816	0.23021		16	8	303641	0.80009	0.21183		4	2	3943075	0.54402	0.29321		4	2	1492085	0.21739	0.41395
ENSG00000115307	2	74753772	74757066	5	3	4246716	2	0.24565	0.40298		8	5	303641	0.66491	0.25305		1	1	3943075	0.070411	0.47193		1	1	1492085	-0.48998	0.68793
ENSG00000115317	2	74756504	74760472	6	4	4246716	2	-0.66089	0.74566		9	6	303641	1.2599	0.10385		2	1	3943075	-1.0355	0.84978		2	1	1492085	0.12753	0.44926
ENSG00000115318	2	74759541	74782817	40	12	4246716	2	-0.37216	0.64511		65	21	303641	0.31268	0.37726		15	3	3943075	-0.473	0.68189		13	2	1492085	-0.2956	0.61623
ENSG00000115325	2	74776153	74784681	15	6	4246716	2	-0.36668	0.64307		23	10	303641	0.26699	0.39474		7	2	3943075	-0.45461	0.67531		6	1	1492085	-0.18992	0.57531
ENSG00000159374	2	74785010	74875465	133	26	4246716	2	0.49712	0.30955		226	45	303641	-0.59808	0.72511		39	7	3943075	0.68188	0.24766		39	6	1492085	0.33035	0.37057
ENSG00000135622	2	74881355	74909186	44	11	4246716	2	-0.81686	0.793		71	19	303641	-1.683	0.95381		17	2	3943075	-0.38072	0.64829		17	2	1492085	0.17222	0.43163
ENSG00000159399	2	75061108	75120486	117	25	4246716	2	1.4228	0.077393		83	27	303641	0.64461	0.25959		150	22	3943075	1.2977	0.097192		132	16	1492085	1.2263	0.11005
ENSG00000115350	2	75185619	75197255	17	6	4246716	2	-0.73248	0.76806		14	7	303641	-0.45122	0.67408		19	5	3943075	-0.63496	0.73727		15	3	1492085	0.76472	0.22222
ENSG00000115353	2	75273590	75426826	281	51	4246716	2	1.783	0.037295		206	63	303641	-0.70163	0.75854		356	39	3943075	2.0451	0.020425		272	24	1492085	1.2685	0.10232
ENSG00000115363	2	75696428	75796848	180	32	4246716	2	2.082	0.018669		135	28	303641	3.0051	0.0013273		225	35	3943075	1.3268	0.092287		207	28	1492085	-0.93901	0.82614
ENSG00000115364	2	75873909	75917977	146	25	4246716	2	2.4208	0.0077432		181	36	303641	0.34887	0.36359		111	13	3943075	2.4155	0.0078575		112	12	1492085	0.93945	0.17375
ENSG00000005436	2	75879126	75938115	190	27	4246716	2	2.4616	0.0069164		246	41	303641	0.36067	0.35917		134	13	3943075	2.4545	0.0070539		131	12	1492085	0.87078	0.19194
ENSG00000176204	2	76974845	77820445	2535	139	4246716	2	8.0063	5.9096e-16	*	2900	183	303641	1.3388	0.090318		2169	94	3943075	7.9374	1.0327e-15	*	2154	76	1492085	5.9281	1.5319e-09	*
ENSG00000143954	2	79252812	79255631	13	4	4246716	2	2.0953	0.018074		10	4	303641	0.024296	0.49031		15	4	3943075	2.1677	0.015091		15	4	1492085	0.7038	0.24078
ENSG00000172023	2	79312156	79315145	9	3	4246716	2	-0.13179	0.55243		5	2	303641	-0.83122	0.79707		12	3	3943075	0.093879	0.4626		12	3	1492085	0.10141	0.45961
ENSG00000115386	2	79347488	79350545	9	4	4246716	2	3.1799	0.00073653		8	4	303641	2.4694	0.0067678		10	3	3943075	2.6149	0.0044632		9	3	1492085	1.6051	0.054232
ENSG00000172016	2	79384132	79386879	2	2	4246716	2	-0.58226	0.71981		1	1	303641	1.2638	0.10316		3	2	3943075	-0.95496	0.8302		3	2	1492085	-1.3318	0.90854
ENSG00000066032	2	79412357	80875905	3519	316	4246716	2	11.738	4.086e-32	*	3211	383	303641	-0.0063669	0.50254		3827	249	3943075	12.183	1.9152e-34	*	3616	220	1492085	8.5312	7.2408e-18	*
ENSG00000162951	2	80515483	80531874	33	12	4246716	2	0.06253	0.47507		42	17	303641	0.83369	0.20223		24	6	3943075	-0.16644	0.5661		21	5	1492085	0.75967	0.22373
ENSG00000163541	2	84650647	84687169	100	13	4246716	2	1.441	0.074787		151	21	303641	2.1881	0.014332		49	4	3943075	0.88832	0.18719		43	3	1492085	0.5198	0.3016
ENSG00000115423	2	84743579	85046713	818	30	4246716	2	1.3858	0.082903		1056	46	303641	1.6681	0.047649		579	14	3943075	0.97528	0.16471		571	13	1492085	0.54018	0.29454
ENSG00000186854	2	85048774	85134132	202	30	4246716	2	-0.47841	0.68382		178	42	303641	0.19023	0.42457		225	18	3943075	-0.54926	0.70859		231	16	1492085	-1.2367	0.89191
ENSG00000269417	2	85122209	85122345	2	1	3943075	1	-0.014765	0.50589								2	1	3943075	-0.014776	0.50589		2	1	1492085	0.0207	0.49174
ENSG00000034510	2	85132749	85133795	2	1	4246716	2	1.5543	0.060056		1	1	303641	1.0954	0.13668		2	1	3943075	1.3091	0.095254		1	1	1492085	0.81492	0.20756
ENSG00000176407	2	85198216	85286595	127	12	4246716	2	3.8403	6.1436e-05		151	15	303641	-0.064867	0.52586		103	8	3943075	4.0034	3.1213e-05		90	5	1492085	2.8803	0.0019863
ENSG00000152284	2	85360533	85537511	492	46	4246716	2	4.299	8.5787e-06		440	50	303641	1.8819	0.029923		543	42	3943075	3.9392	4.0874e-05		515	43	1492085	2.6373	0.0041789
ENSG00000152291	2	85545147	85555548	43	8	4246716	2	2.3102	0.010439		51	11	303641	-0.91049	0.81872		35	4	3943075	2.6501	0.0040229		31	3	1492085	1.3168	0.093949
ENSG00000042445	2	85569211	85581743	35	7	4246716	2	2.1436	0.016031		46	6	303641	0.73566	0.23097		24	7	3943075	2.0205	0.021666		26	6	1492085	0.37303	0.35456
ENSG00000115459	2	85581517	85618875	106	21	4246716	2	1.076	0.14096		134	28	303641	-0.082522	0.53288		78	13	3943075	1.1396	0.12723		79	12	1492085	0.28056	0.38952
ENSG00000042493	2	85621871	85645555	83	17	4246716	2	1.3485	0.088748		79	20	303641	-0.097068	0.53866		87	14	3943075	1.4264	0.076877		84	13	1492085	0.47343	0.31795
ENSG00000152292	2	85645844	85664152	51	15	4246716	2	1.3415	0.089873		57	21	303641	1.2054	0.11402		44	9	3943075	1.0577	0.14509		41	7	1492085	-0.088471	0.53525
ENSG00000168906	2	85766288	85772403	11	5	4246716	2	2.0164	0.021877		13	6	303641	-1.1006	0.86447		8	4	3943075	2.3981	0.0082411		8	4	1492085	1.0174	0.15447
ENSG00000115486	2	85771846	85788670	49	12	4246716	2	2.685	0.0036262		56	15	303641	-0.87845	0.81015		41	8	3943075	3.0303	0.0012217		44	9	1492085	1.6451	0.04997
ENSG00000118640	2	85788685	85809154	69	11	4246716	2	2.2494	0.012244		73	13	303641	-1.1078	0.86603		64	9	3943075	2.6418	0.0041233		62	8	1492085	0.19757	0.42169
ENSG00000168899	2	85811531	85820535	21	8	4246716	2	2.6588	0.0039207		19	10	303641	-1.0581	0.855		22	6	3943075	3.0529	0.0011331		22	6	1492085	1.3814	0.083574
ENSG00000168894	2	85822848	85824736	6	2	4246716	2	1.9639	0.024772		5	2	303641	-0.52768	0.70114		6	2	3943075	2.1845	0.014462		6	2	1492085	2.2747	0.011462
ENSG00000168890	2	85825671	85830319	6	3	4246716	2	0.7874	0.21552		7	3	303641	0.138	0.44512		4	2	3943075	0.77886	0.21803		5	2	1492085	1.4233	0.07733
ENSG00000168883	2	85829979	85876403	101	20	4246716	2	3.2697	0.00053827		146	27	303641	0.47073	0.31892		56	12	3943075	3.2627	0.00055187		54	9	1492085	3.0274	0.0012333
ENSG00000168887	2	85833777	85839189	6	4	4246716	2	1.0142	0.15524		8	5	303641	0.40591	0.3424		4	2	3943075	0.93992	0.17363		3	2	1492085	3.3199	0.00045023
ENSG00000168878	2	85884437	85895864	24	11	4246716	2	2.913	0.00179		32	15	303641	-0.14693	0.55841		15	6	3943075	3.0638	0.0010926		15	5	1492085	3.4576	0.00027254
ENSG00000115523	2	85912298	85925977	65	14	4246716	2	0.24786	0.40212		76	20	303641	-0.27397	0.60795		53	7	3943075	0.33325	0.36947		55	7	1492085	-0.14349	0.55705
ENSG00000168874	2	85978467	86015189	73	21	4246716	2	0.90849	0.18181		87	32	303641	2.2517	0.012171		58	9	3943075	0.31797	0.37525		48	6	1492085	0.35574	0.36102
ENSG00000115525	2	86066267	86116137	133	18	4246716	2	0.23209	0.40823		132	24	303641	1.2663	0.1027		134	12	3943075	-0.11053	0.54401		132	12	1492085	0.71555	0.23713
ENSG00000068654	2	86247339	86333278	270	25	4246716	2	4.9518	3.6758e-07	*	367	34	303641	2.1062	0.017592		172	15	3943075	4.5545	2.6257e-06	*	175	14	1492085	3.5829	0.0001699
ENSG00000132300	2	86333305	86369280	119	17	4246716	2	4.8355	6.6416e-07	*	154	25	303641	2.2141	0.013412		83	9	3943075	4.4038	5.3187e-06		77	7	1492085	3.7623	8.4185e-05
ENSG00000132305	2	86371055	86422893	175	14	4246716	2	4.4316	4.6762e-06		224	22	303641	0.13306	0.44707		126	6	3943075	4.5622	2.5314e-06	*	128	5	1492085	2.6941	0.0035291
ENSG00000132313	2	86426478	86440917	40	9	4246716	2	5.0948	1.7451e-07	*	50	14	303641	-0.046021	0.51835		30	4	3943075	5.3001	5.7856e-08	*	30	4	1492085	3.3378	0.00042224
ENSG00000068615	2	86441116	86565206	469	35	4246716	2	7.4874	3.5118e-14	*	567	53	303641	0.99625	0.15956		371	16	3943075	7.4939	3.3426e-14	*	370	14	1492085	4.7253	1.1491e-06	*
ENSG00000115548	2	86667770	86719839	114	20	4246716	2	3.7565	8.6161e-05		139	28	303641	0.82145	0.20569		89	11	3943075	3.6705	0.00012105		88	10	1492085	2.6324	0.0042397
ENSG00000115561	2	86730554	86948245	464	45	4246716	2	6.8859	2.8708e-12	*	595	68	303641	2.0135	0.022031		333	22	3943075	6.5874	2.2382e-11	*	349	21	1492085	4.8604	5.856e-07	*
ENSG00000249884	2	86732791	86948245	460	44	4246716	2	6.8825	2.9398e-12	*	591	66	303641	1.9772	0.02401		329	22	3943075	6.5939	2.1414e-11	*	345	21	1492085	4.9587	3.5484e-07	*
ENSG00000239305	2	86830516	86850989	53	13	4246716	2	4.3469	6.9051e-06		64	19	303641	0.039112	0.4844		41	6	3943075	4.5003	3.3934e-06		42	6	1492085	3.2706	0.00053654
ENSG00000153561	2	86947296	87005164	79	13	4246716	2	1.0818	0.13968		110	21	303641	0.62415	0.26626		47	4	3943075	0.94945	0.1712		51	4	1492085	0.2398	0.40524
ENSG00000153563	2	87011729	87035519	66	11	4246716	2	1.8915	0.029276		70	16	303641	1.3958	0.081386		61	5	3943075	1.5757	0.05755		61	5	1492085	0.2716	0.39296
ENSG00000172116	2	87042462	87089047	95	16	4246716	2	1.5109	0.065409		112	22	303641	2.8726	0.0020357		77	9	3943075	0.77083	0.2204		62	5	1492085	0.085812	0.46581
ENSG00000229615	2	87089023	87092827	3	1	4246716	2	2.6524	0.0039956		4	1	303641	3.1536	0.00080622		2	1	3943075	1.8775	0.030222		1	1	1492085	-0.11989	0.54772
ENSG00000187627	2	87135076	87241104	3	1	4246716	2	-2.0039	0.97746		5	1	303641	-0.47999	0.68438		1	1	3943075	-1.9464	0.9742		3	1	1492085	-0.93383	0.82481
ENSG00000185304	2	88055474	88285309	3	2	4246716	2	-0.06377	0.52542		3	2	303641	-0.35864	0.64007		2	1	3943075	0.033332	0.4867		5	1	1492085	-0.28827	0.61343
ENSG00000172086	2	88326724	88355248	22	4	4246716	2	2.6449	0.0040856		8	3	303641	1.5078	0.065807		36	5	3943075	2.3265	0.0099971		38	4	1492085	1.9108	0.028016
ENSG00000115593	2	88367299	88412906	140	22	4246716	2	0.46279	0.32176		142	27	303641	-0.40827	0.65846		137	17	3943075	0.59358	0.2764		127	14	1492085	-0.59403	0.72375
ENSG00000163586	2	88422510	88427635	10	4	4246716	2	-0.031296	0.51248		13	6	303641	-0.033577	0.51339		6	2	3943075	-0.023174	0.50924		5	2	1492085	0.5343	0.29657
ENSG00000144115	2	88469835	88486146	39	12	4246716	2	-0.0090753	0.50362		45	14	303641	1.7244	0.042321		32	9	3943075	-0.48792	0.6872		38	10	1492085	0.079162	0.46845
ENSG00000172073	2	88824169	88829102	16	5	4246716	2	2.9457	0.0016113		22	7	303641	-0.41966	0.66263		10	3	3943075	3.1734	0.00075326		10	3	1492085	1.5319	0.062775
ENSG00000172071	2	88856259	88927094	70	13	4246716	2	2.6969	0.0034991		81	17	303641	-0.33768	0.6322		59	8	3943075	2.8926	0.0019106		59	8	1492085	2.2949	0.01087
ENSG00000153574	2	88991162	89050452	143	10	4246716	2	2.5669	0.0051301		167	14	303641	-1.3878	0.91739		118	6	3943075	3.049	0.0011479		112	6	1492085	1.9538	0.025365
ENSG00000163060	2	95537178	95542574	5	2	4246716	2	-1.2526	0.89483		3	1	303641	-3.714	0.9999		6	2	3943075	-0.26792	0.60562		7	2	1492085	-0.05072	0.52023
ENSG00000172005	2	95691422	95719737	12	4	4246716	2	0.70355	0.24086		12	3	303641	0.22393	0.4114		12	4	3943075	0.66801	0.25207		11	3	1492085	0.0975	0.46116
ENSG00000144029	2	95752952	95815179	25	6	4246716	2	0.7937	0.21369		34	9	303641	0.22592	0.41063		15	3	3943075	0.76098	0.22333		21	3	1492085	0.23445	0.40732
ENSG00000144026	2	95813075	95831158	8	3	4246716	2	1.0159	0.15483		7	3	303641	0.53378	0.29675		9	3	3943075	0.90622	0.18241		6	2	1492085	-0.10537	0.54196
ENSG00000163067	2	95831177	95850065	10	3	4246716	2	0.34694	0.36432		11	4	303641	-0.14718	0.55851		9	2	3943075	0.40089	0.34425		9	2	1492085	0.25987	0.39748
ENSG00000155066	2	95940201	95957056	13	5	4246716	2	0.88369	0.18843		14	6	303641	0.17717	0.42969		12	3	3943075	0.86792	0.19272		13	4	1492085	0.53371	0.29677
ENSG00000115041	2	95963052	96051825	74	7	4246716	2	0.68221	0.24755		78	8	303641	-0.25626	0.60113		70	5	3943075	0.77909	0.21796		71	5	1492085	0.66525	0.25294
ENSG00000115042	2	96068469	96082364	5	2	4246716	2	0.8966	0.18497		7	2	303641	0.0024849	0.49901		3	1	3943075	0.92978	0.17624		6	2	1492085	0.75617	0.22477
ENSG00000144015	2	96257766	96265526	3	2	4246716	2	2.7708	0.0027963		3	2	303641	1.2332	0.10874		2	1	3943075	2.5332	0.0056507		3	2	1492085	0.89248	0.18607
ENSG00000174501	2	96514587	96657541	81	12	4246716	2	1.6048	0.054268		100	15	303641	0.46524	0.32088		62	9	3943075	1.5364	0.062226		115	10	1492085	0.85372	0.19663
ENSG00000186281	2	96687694	96705199	3	2	4246716	2	1.5136	0.065063		2	1	303641	1.5159	0.064778		4	2	3943075	1.1501	0.12504		5	2	1492085	0.69365	0.24395
ENSG00000222040	2	96778707	96781984	6	3	4246716	2	1.8665	0.030985		6	3	303641	-0.63254	0.73648		5	2	3943075	2.1126	0.017319		5	2	1492085	0.86363	0.1939
ENSG00000188886	2	96789589	96804175	21	6	4246716	2	0.67666	0.24931		26	9	303641	-0.00077889	0.50031		15	3	3943075	0.70245	0.2412		16	3	1492085	0.11857	0.45281
ENSG00000158050	2	96808905	96811179	2	2	4246716	2	0.64674	0.2589		3	2	303641	0.2884	0.38652		1	1	3943075	0.59114	0.27721		1	1	1492085	-0.67244	0.74935
ENSG00000084090	2	96850597	96874563	32	9	4246716	2	1.0593	0.14473		43	14	303641	-0.63732	0.73804		21	4	3943075	1.2762	0.10094		21	4	1492085	0.524	0.30014
ENSG00000135956	2	96914254	96931732	19	7	4246716	2	1.0942	0.13693		23	8	303641	-1.307	0.90439		15	5	3943075	1.4983	0.067034		14	5	1492085	0.61863	0.26808
ENSG00000144021	2	96931870	96939087	7	4	4246716	2	0.69636	0.2431		8	4	303641	-0.65284	0.74307		5	3	3943075	0.90384	0.18304		5	2	1492085	-0.48492	0.68613
ENSG00000144028	2	96940074	96971297	41	10	4246716	2	0.39464	0.34656		54	14	303641	-1.5753	0.94241		27	5	3943075	0.84671	0.19858		25	5	1492085	-0.47345	0.68205
ENSG00000198885	2	96991069	96994091	7	4	4246716	2	1.2611	0.10363		10	5	303641	-0.23962	0.59469		4	2	3943075	1.3753	0.084523		4	2	1492085	0.012413	0.49505
ENSG00000121152	2	97001525	97039583	43	11	4246716	2	0.31289	0.37718		55	16	303641	-0.57604	0.71771		30	5	3943075	0.48458	0.31399		35	6	1492085	-0.48032	0.6845
ENSG00000196843	2	97202480	97218375	18	8	4246716	2	0.34393	0.36545		18	10	303641	-0.26232	0.60346		17	5	3943075	0.42972	0.3337		18	5	1492085	0.38133	0.35148
ENSG00000114982	2	97258907	97308524	39	13	4246716	2	0.8557	0.19608		47	18	303641	0.82302	0.20525		30	7	3943075	0.65965	0.25474		29	7	1492085	0.36898	0.35607
ENSG00000114988	2	97371666	97405801	54	13	4246716	2	0.13601	0.44591		73	20	303641	0.29183	0.38521		34	5	3943075	0.060175	0.47601		34	4	1492085	-0.043272	0.51726
ENSG00000158158	2	97426639	97477628	82	14	4246716	2	-0.9714	0.83432		109	23	303641	-0.24095	0.5952		54	5	3943075	-0.94122	0.82671		57	5	1492085	-0.72725	0.76646
ENSG00000168763	2	97481982	97499648	21	6	4246716	2	0.7235	0.23469		27	9	303641	0.81766	0.20678		14	2	3943075	0.52395	0.30016		14	2	1492085	0.46469	0.32108
ENSG00000163126	2	97490263	97523671	38	9	4246716	2	0.61899	0.26796		47	15	303641	0.45183	0.32569		28	3	3943075	0.51698	0.30258		29	3	1492085	0.25074	0.40101
ENSG00000213337	2	97502348	97523832	24	7	4246716	2	0.22054	0.41273		30	11	303641	0.51418	0.30356		18	2	3943075	0.086186	0.46566		18	2	1492085	0.24146	0.4046
ENSG00000168758	2	97525453	97536494	8	4	4246716	2	0.4564	0.32405		10	6	303641	-0.86152	0.80552		5	2	3943075	0.71273	0.23801		4	1	1492085	0.16249	0.43546
ENSG00000168754	2	97541620	97684175	299	32	4246716	2	3.4297	0.00030214		375	47	303641	0.85777	0.19551		222	16	3943075	3.3213	0.00044806		258	14	1492085	2.0633	0.01954
ENSG00000144199	2	97749320	97760619	13	5	4246716	2	2.3737	0.008805		18	7	303641	0.82906	0.20353		8	2	3943075	2.2334	0.012763		14	2	1492085	1.4889	0.068261
ENSG00000135976	2	97779233	97930258	116	18	4246716	2	2.2462	0.012346		191	31	303641	-0.32009	0.62555		40	4	3943075	2.4199	0.0077628		122	4	1492085	1.231	0.10917
ENSG00000135940	2	98262503	98264846	2	1	4246716	2	-0.32867	0.6288		3	1	303641	0.17449	0.43074		1	1	3943075	-0.3895	0.65155		1	1	1492085	0.013547	0.4946
ENSG00000115073	2	98272431	98280570	20	7	4246716	2	5.7633	4.1253e-09	*	27	11	303641	0.51042	0.30488		13	3	3943075	5.8394	2.6194e-09	*	13	3	1492085	4.4102	5.1629e-06
ENSG00000115085	2	98330023	98356325	58	14	4246716	2	5.6879	6.4293e-09	*	74	21	303641	0.2792	0.39005		42	7	3943075	5.8254	2.8488e-09	*	47	7	1492085	4.9165	4.4055e-07	*
ENSG00000075568	2	98372799	98612388	428	26	4246716	2	4.5565	2.6003e-06	*	465	36	303641	-2.1375	0.98372		390	16	3943075	5.3219	5.1356e-08	*	415	16	1492085	4.3392	7.1511e-06
ENSG00000168658	2	98703579	98929762	434	41	4246716	2	0.87097	0.19189		327	53	303641	-1.7501	0.95995		541	29	3943075	1.3895	0.082335		522	25	1492085	0.67144	0.25097
ENSG00000222000	2	98947852	98972468	66	14	4246716	2	-0.23925	0.59454		64	16	303641	-0.50004	0.69147		67	11	3943075	-0.10954	0.54361		64	9	1492085	-0.048742	0.51944
ENSG00000144191	2	98962618	99015064	152	18	4246716	2	-0.21312	0.58438		147	18	303641	-1.2204	0.88884		156	18	3943075	0.11749	0.45324		149	13	1492085	-0.04587	0.51829
ENSG00000040933	2	99061317	99210853	356	23	4246716	2	-0.077655	0.53095		518	36	303641	1.0678	0.1428		193	9	3943075	-0.3769	0.64688		173	6	1492085	-1.058	0.85497
ENSG00000183513	2	99215773	99224978	28	6	4246716	2	-1.6217	0.94756		38	9	303641	0.82866	0.20365		18	2	3943075	-1.913	0.97212		17	2	1492085	-1.0572	0.8548
ENSG00000115446	2	99225042	99234978	23	6	4246716	2	-0.19393	0.57688		33	10	303641	0.34535	0.36492		13	2	3943075	-0.29709	0.6168		11	2	1492085	-0.08057	0.53211
ENSG00000071073	2	99235569	99347589	185	33	4246716	2	5.5409	1.5045e-08	*	196	49	303641	2.2153	0.013368		173	17	3943075	5.1355	1.4067e-07	*	163	15	1492085	2.7821	0.0027008
ENSG00000196872	2	99410309	99552722	331	30	4246716	2	5.095	1.7433e-07	*	348	42	303641	0.31397	0.37677		314	17	3943075	5.2005	9.9402e-08	*	309	16	1492085	3.6236	0.00014526
ENSG00000135951	2	99613724	99771427	416	23	4246716	2	4.6751	1.4693e-06	*	477	30	303641	1.4368	0.075393		355	16	3943075	4.453	4.2332e-06		296	10	1492085	1.7876	0.036919
ENSG00000273045	2	99757948	99767950	29	7	4246716	2	-0.19627	0.5778		33	9	303641	1.1492	0.12524		24	4	3943075	-0.52259	0.69937		20	3	1492085	-0.45558	0.67565
ENSG00000241962	2	99757948	99939204	495	38	4246716	2	7.0611	8.2619e-13	*	615	55	303641	2.4902	0.0063828		375	20	3943075	6.6368	1.6023e-11	*	361	17	1492085	4.0311	2.7759e-05
ENSG00000144182	2	99771418	99779620	31	7	4246716	2	2.2578	0.011979		35	9	303641	0.77734	0.21848		27	5	3943075	2.1274	0.016693		21	3	1492085	0.95513	0.16975
ENSG00000273155	2	99771461	99811761	123	16	4246716	2	2.652	0.0040011		148	22	303641	1.6889	0.045616		97	9	3943075	2.2835	0.0112		79	6	1492085	1.1099	0.13351
ENSG00000158411	2	99777890	99797521	52	10	4246716	2	2.0899	0.018312		68	14	303641	1.3382	0.090415		36	5	3943075	1.7975	0.036124		30	3	1492085	0.74917	0.22688
ENSG00000185414	2	99797542	99814089	48	10	4246716	2	3.0122	0.0012969		54	13	303641	2.3613	0.0091057		41	7	3943075	2.4707	0.0067416		34	5	1492085	1.2898	0.098557
ENSG00000185674	2	99858709	99871745	26	8	4246716	2	6.3239	1.2749e-10	*	31	10	303641	1.2992	0.096937		20	6	3943075	6.2024	2.7807e-10	*	23	6	1492085	4.0138	2.9871e-05
ENSG00000144214	2	99900701	99921205	47	10	4246716	2	6.851	3.667e-12	*	66	14	303641	2.1499	0.015782		28	5	3943075	6.5133	3.6761e-11	*	34	6	1492085	4.1455	1.6951e-05
ENSG00000115514	2	99935445	99957165	55	11	4246716	2	6.7249	8.787e-12	*	68	15	303641	2.0155	0.021926		41	6	3943075	6.4197	6.827e-11	*	42	6	1492085	3.5681	0.00017982
ENSG00000158417	2	99953816	100017789	151	19	4246716	2	7.8101	2.8562e-15	*	170	24	303641	2.5521	0.0053537		132	14	3943075	7.3971	6.9611e-14	*	120	11	1492085	4.2379	1.1283e-05
ENSG00000135945	2	100016938	100106497	217	23	4246716	2	7.7795	3.6416e-15	*	248	31	303641	2.6184	0.0044175		185	14	3943075	7.3468	1.0147e-13	*	182	12	1492085	4.6659	1.5362e-06	*
ENSG00000144218	2	100162323	100759201	1333	83	4246716	2	9.5357	7.4425e-22	*	1620	121	303641	1.4184	0.07804		1045	44	3943075	9.5025	1.0249e-21	*	1034	40	1492085	6.7159	9.3482e-12	*
ENSG00000170500	2	100889753	100939195	161	25	4246716	2	6.1445	4.0098e-10	*	169	40	303641	0.96332	0.16769		153	9	3943075	6.1094	5e-10	*	150	7	1492085	6.0606	6.7825e-10	*
ENSG00000269383	2	100986705	100987007	2	1	4246716	2	8.2257	9.702e-17	*	2	1	303641	3.4026	0.00033375		1	1	3943075	7.5923	1.571e-14	*	1	1	1492085	4.4838	3.6662e-06
ENSG00000115526	2	101008327	101034118	92	15	4246716	2	8.0293	4.9031e-16	*	134	22	303641	2.9542	0.0015672		49	7	3943075	7.5129	2.8921e-14	*	40	5	1492085	5.6727	7.0269e-09	*
ENSG00000204640	2	101086944	101099742	62	10	4246716	2	0.89365	0.18576		71	15	303641	0.77125	0.22028		53	5	3943075	0.71339	0.2378		52	5	1492085	1.703	0.044285
ENSG00000115539	2	101179152	101193197	49	10	4246716	2	2.3862	0.0085118		64	14	303641	0.52365	0.30026		34	5	3943075	2.3311	0.0098752		37	4	1492085	1.842	0.032736
ENSG00000170485	2	101436614	101613291	491	76	4246716	2	4.2481	1.0779e-05		504	91	303641	1.0298	0.15154		477	60	3943075	4.1229	1.8709e-05		478	55	1492085	2.7923	0.0026169
ENSG00000071082	2	101618177	101640494	57	12	4246716	2	2.5832	0.0048938		65	17	303641	1.6038	0.05438		48	7	3943075	2.2358	0.012682		51	7	1492085	0.86974	0.19222
ENSG00000204634	2	101624079	101869328	465	41	4246716	2	4.1989	1.3413e-05		413	52	303641	1.4386	0.075133		516	30	3943075	3.9583	3.7739e-05		530	30	1492085	3.0743	0.0010548
ENSG00000158435	2	101869264	101886778	17	6	4246716	2	3.0592	0.0011096		10	4	303641	0.33512	0.36877		24	8	3943075	3.0818	0.0010287		23	7	1492085	1.6995	0.044608
ENSG00000163162	2	101887681	101925163	45	12	4246716	2	2.1399	0.01618		40	14	303641	0.20253	0.41975		49	9	3943075	2.1646	0.015209		49	8	1492085	1.1772	0.11955
ENSG00000175874	2	101962013	102004057	95	12	4246716	2	1.4754	0.070051		91	13	303641	-0.86715	0.80707		99	10	3943075	1.7718	0.038214		97	9	1492085	1.5325	0.062701
ENSG00000196460	2	102013823	102091165	293	21	4246716	2	0.88373	0.18842		325	30	303641	0.032628	0.48699		261	12	3943075	0.90807	0.18192		296	11	1492085	0.59168	0.27703
ENSG00000071054	2	102313312	102511149	453	39	4246716	2	4.3139	8.0185e-06		627	60	303641	1.0753	0.14113		279	18	3943075	4.1786	1.4667e-05		261	15	1492085	3.2518	0.00057343
ENSG00000233404	2	102508955	102511150	5	3	4246716	2	1.6595	0.048508		6	3	303641	1.2918	0.098214		3	2	3943075	1.3637	0.086326		2	1	1492085	-2.822	0.99761
ENSG00000115590	2	102608306	102645006	163	18	4246716	2	2.6939	0.0035313		201	27	303641	0.14153	0.44373		125	9	3943075	2.7564	0.002922		121	8	1492085	2.6372	0.0041791
ENSG00000115594	2	102681004	102796334	358	43	4246716	2	1.3934	0.081746		412	62	303641	0.72683	0.23366		303	24	3943075	1.2444	0.10668		304	23	1492085	-0.79188	0.78578
ENSG00000115598	2	102803433	102856462	239	20	4246716	2	2.0749	0.018996		269	27	303641	0.26993	0.39361		208	12	3943075	2.0784	0.018834		212	12	1492085	1.0634	0.14379
ENSG00000115602	2	102927962	102968497	189	22	4246716	2	-0.16846	0.56689		235	30	303641	0.88778	0.18733		142	13	3943075	-0.42119	0.66319		149	12	1492085	-0.97838	0.83606
ENSG00000115604	2	102927989	103015218	388	27	4246716	2	0.5501	0.29113		475	38	303641	1.7203	0.042691		300	16	3943075	0.093508	0.46275		309	15	1492085	-0.93607	0.82538
ENSG00000115607	2	103035149	103069025	146	18	4246716	2	1.4518	0.073281		160	22	303641	1.7606	0.039153		131	13	3943075	1.0181	0.15432		131	12	1492085	-0.67594	0.75046
ENSG00000180251	2	103089762	103150431	267	27	4246716	2	1.9577	0.025134		309	39	303641	0.83761	0.20112		225	15	3943075	1.7992	0.035992		234	14	1492085	1.015	0.15505
ENSG00000115616	2	103236166	103327777	156	32	4246716	2	4.1131	1.9523e-05		139	38	303641	0.83319	0.20237		173	25	3943075	4.0373	2.7038e-05		158	22	1492085	2.4075	0.008032
ENSG00000135953	2	103332299	103353347	36	6	4246716	2	2.6293	0.0042777		37	5	303641	0.8772	0.19019		34	6	3943075	2.4853	0.0064728		32	5	1492085	1.597	0.055131
ENSG00000170417	2	103353367	103460352	192	25	4246716	2	2.878	0.0020013		191	35	303641	-0.095227	0.53793		192	14	3943075	3.0131	0.0012928		178	12	1492085	1.5846	0.056531
ENSG00000198914	2	105471969	105476929	4	2	4246716	2	-0.30651	0.62039		3	2	303641	-1.2311	0.89086		5	2	3943075	0.023538	0.49061		6	2	1492085	1.2036	0.11438
ENSG00000135972	2	105654441	105716418	180	12	4246716	2	1.1364	0.1279		155	16	303641	-1.1022	0.86481		205	7	3943075	1.4852	0.068749		201	6	1492085	0.60574	0.27234
ENSG00000135973	2	105858200	105859924	2	1	4246716	2	1.1244	0.13042		2	1	303641	1.0462	0.14774		1	1	3943075	0.87661	0.19035		1	1	1492085	0.40663	0.34214
ENSG00000268556	2	105867759	105869601	5	3	4246716	2	2.2722	0.011538		6	3	303641	1.247	0.1062		3	2	3943075	2.012	0.02211		4	2	1492085	-0.67488	0.75012
ENSG00000135966	2	105880871	105946491	192	28	4246716	2	7.3996	6.8293e-14	*	205	33	303641	1.1385	0.12746		179	22	3943075	7.3633	8.9706e-14	*	179	21	1492085	5.527	1.6291e-08	*
ENSG00000135974	2	105953816	105965668	31	9	4246716	2	6.4841	4.4627e-11	*	33	11	303641	0.7516	0.22615		28	7	3943075	6.5206	3.5018e-11	*	27	7	1492085	4.396	5.5122e-06
ENSG00000115641	2	105974169	106054970	236	54	4246716	2	4.4925	3.519e-06		244	69	303641	0.38291	0.35089		227	38	3943075	4.556	2.6063e-06	*	187	27	1492085	2.9039	0.0018429
ENSG00000071051	2	106361354	106510730	413	36	4246716	2	3.774	8.0311e-05		339	41	303641	-0.055155	0.52199		487	30	3943075	3.932	4.2127e-05		507	26	1492085	2.7854	0.0026733
ENSG00000119147	2	106679702	106694615	45	10	4246716	2	1.4418	0.07468		48	7	303641	1.4359	0.075521		42	13	3943075	1.0978	0.13614		31	9	1492085	0.96964	0.16611
ENSG00000115652	2	106709759	106810795	242	32	4246716	2	0.80102	0.21156		262	36	303641	-0.099598	0.53967		221	28	3943075	0.85892	0.19519		197	22	1492085	-0.38136	0.64853
ENSG00000153165	2	107021446	107084832	16	4	4246716	2	1.3273	0.092208		26	4	303641	-2.2852	0.98885		5	3	3943075	2.0116	0.022132		4	1	1492085	0.92907	0.17643
ENSG00000269000	2	107099728	107103848	7	3	4246716	2	1.3609	0.086769		6	2	303641	-0.44493	0.67181		8	3	3943075	1.5358	0.062292		1	1	1492085	0.6306	0.26415
ENSG00000144057	2	107418056	107503564	301	37	4246716	2	1.1344	0.12831		312	53	303641	0.13412	0.44665		289	20	3943075	1.1401	0.12713		269	17	1492085	0.44702	0.32743
ENSG00000196862	2	108443388	108507297	8	3	4246716	2	4.1379	1.7521e-05		10	4	303641	1.0399	0.14919		5	2	3943075	4.0057	3.0912e-05		33	3	1492085	2.2192	0.013237
ENSG00000115665	2	108602979	108630450	62	20	4246716	2	3.4932	0.0002386		59	22	303641	1.0511	0.14662		64	18	3943075	3.3336	0.00042867		47	13	1492085	1.6329	0.051242
ENSG00000196228	2	108863651	108881807	55	14	4246716	2	0.92936	0.17635		58	18	303641	-0.71883	0.76388		51	9	3943075	1.1639	0.12222		48	8	1492085	1.4188	0.077985
ENSG00000198203	2	108905095	108926371	61	14	4246716	2	0.20893	0.41725		67	17	303641	-0.12322	0.54903		55	11	3943075	0.25102	0.4009		51	10	1492085	0.55354	0.28995
ENSG00000198075	2	108994367	109004513	26	7	4246716	2	0.11536	0.45408		37	11	303641	1.9092	0.028117		15	3	3943075	-0.4101	0.65913		19	4	1492085	1.12	0.13135
ENSG00000135968	2	109065017	109125871	206	19	4246716	2	1.6361	0.050907		267	27	303641	-0.33366	0.63068		145	10	3943075	1.7905	0.036684		189	13	1492085	0.059011	0.47647
ENSG00000169756	2	109150857	109303702	450	26	4246716	2	1.024	0.15292		600	39	303641	-0.5655	0.71413		300	13	3943075	1.2196	0.11131		400	19	1492085	-0.65259	0.74299
ENSG00000153201	2	109335937	109402267	140	20	4246716	2	1.9117	0.027958		216	34	303641	0.78403	0.21651		63	5	3943075	1.7664	0.038667		84	3	1492085	1.5426	0.06146
ENSG00000163006	2	109403213	109501933	221	30	4246716	2	1.1367	0.12783		289	49	303641	0.038103	0.4848		152	10	3943075	1.1691	0.12118		138	8	1492085	1.8689	0.030821
ENSG00000135960	2	109510927	109605828	246	47	4246716	2	2.5562	0.0052909		292	69	303641	0.45955	0.32292		199	25	3943075	2.5253	0.0057802		195	23	1492085	2.1586	0.015442
ENSG00000172985	2	109745804	110262207	1035	94	4246716	2	5.2069	9.6012e-08	*	1084	129	303641	2.346	0.0094891		986	59	3943075	4.7527	1.0038e-06	*	935	47	1492085	2.1206	0.016977
ENSG00000186522	2	110300559	110371783	159	21	4246716	2	-1.0545	0.85417		164	25	303641	-0.32725	0.62826		154	16	3943075	-1.0036	0.8422		149	14	1492085	-1.044	0.85176
ENSG00000198142	2	110371911	110376563	11	4	4246716	2	0.60806	0.27157		13	5	303641	-0.35363	0.63819		9	3	3943075	0.72918	0.23295		9	3	1492085	-0.22959	0.59079
ENSG00000144063	2	110841447	110874143	22	6	4246716	2	1.5242	0.06373		14	6	303641	-0.20053	0.57947		29	6	3943075	1.6374	0.050769		28	5	1492085	1.5098	0.06555
ENSG00000144061	2	110879888	110962643	174	18	4246716	2	2.3789	0.0086829		248	28	303641	0.77036	0.22054		100	7	3943075	2.255	0.012067		112	6	1492085	1.092	0.13742
ENSG00000169679	2	111395275	111435691	23	5	4246716	2	0.50527	0.30668		21	7	303641	-0.81641	0.79287		24	2	3943075	0.75094	0.22635		19	1	1492085	-0.41769	0.66191
ENSG00000153093	2	111490150	111875799	1034	79	4246716	2	1.5165	0.0647		1057	103	303641	-0.23396	0.59249		1010	55	3943075	1.6387	0.050638		952	52	1492085	0.72794	0.23332
ENSG00000153094	2	111876955	111926024	156	19	4246716	2	-0.21639	0.58566		233	26	303641	-1.4155	0.92154		79	11	3943075	0.16823	0.4332		79	10	1492085	0.93273	0.17548
ENSG00000153107	2	112523848	112642267	79	8	4246716	2	4.2539	1.0502e-05		41	7	303641	0.16274	0.43536		117	9	3943075	4.3695	6.2255e-06		143	6	1492085	2.707	0.0033946
ENSG00000153208	2	112656056	112787138	452	27	4246716	2	5.61	1.0115e-08	*	500	38	303641	0.87307	0.19131		403	16	3943075	5.5797	1.2044e-08	*	411	15	1492085	1.9087	0.028152
ENSG00000153214	2	112812800	112876895	151	28	4246716	2	5.1375	1.3923e-07	*	147	33	303641	0.19693	0.42194		155	22	3943075	5.277	6.5671e-08	*	152	20	1492085	1.8317	0.033499
ENSG00000144152	2	112895962	112945791	87	20	4246716	2	5.8802	2.049e-09	*	65	21	303641	-0.10907	0.54342		108	18	3943075	6.1327	4.3212e-10	*	120	17	1492085	2.2797	0.011311
ENSG00000144161	2	112969102	113012713	39	7	4246716	2	8.0577	3.8864e-16	*	40	8	303641	2.3019	0.010669		38	5	3943075	7.7234	5.6621e-15	*	45	5	1492085	3.8252	6.5346e-05
ENSG00000188177	2	113033171	113097640	87	10	4246716	2	5.4979	1.9213e-08	*	69	11	303641	1.2712	0.10183		105	8	3943075	5.3529	4.3267e-08	*	110	8	1492085	2.665	0.0038489
ENSG00000169629	2	113127669	113192065	8	4	4246716	2	7.2763	1.7149e-13	*	9	5	303641	-0.73156	0.76778		6	3	3943075	7.7543	4.4409e-15	*	20	4	1492085	4.1566	1.6151e-05
ENSG00000114999	2	113239731	113299316	104	17	4246716	2	7.6025	1.4528e-14	*	115	23	303641	1.135	0.12819		92	10	3943075	7.5748	1.7986e-14	*	114	10	1492085	4.715	1.2087e-06	*
ENSG00000125630	2	113299492	113334635	109	17	4246716	2	6.8456	3.8078e-12	*	131	23	303641	-1.1496	0.87484		87	10	3943075	7.4233	5.7121e-14	*	88	9	1492085	4.1797	1.4597e-05
ENSG00000125611	2	113341817	113346852	11	4	4246716	2	7.2152	2.6929e-13	*	11	5	303641	-1.3359	0.90921		11	3	3943075	7.8586	1.9429e-15	*	10	3	1492085	4.5518	2.6598e-06	*
ENSG00000144136	2	113403434	113421404	30	8	4246716	2	1.9473	0.025749		29	10	303641	1.8701	0.030735		30	5	3943075	1.5019	0.066557		27	4	1492085	0.83069	0.20307
ENSG00000144130	2	113479063	113500456	58	13	4246716	2	1.2781	0.10061		83	21	303641	0.50555	0.30659		33	4	3943075	1.1861	0.11779		30	3	1492085	0.072123	0.47125
ENSG00000169607	2	113493930	113522254	76	14	4246716	2	0.62003	0.26762		110	23	303641	0.85698	0.19573		41	5	3943075	0.40566	0.3425		38	4	1492085	-1.7816	0.96259
ENSG00000115008	2	113531492	113542167	29	8	4246716	2	3.7344	9.4091e-05		33	13	303641	1.632	0.051337		24	3	3943075	3.4226	0.00031012		25	3	1492085	2.2707	0.011581
ENSG00000125538	2	113587328	113594480	17	7	4246716	2	2.4325	0.0074977		19	9	303641	1.9053	0.02837		14	4	3943075	1.9957	0.022984		13	3	1492085	1.0684	0.14266
ENSG00000125571	2	113670548	113676459	48	5	4246716	2	0.13264	0.44724		56	6	303641	1.7138	0.043284		39	3	3943075	-0.33792	0.63229		43	3	1492085	0.46252	0.32186
ENSG00000136688	2	113730780	113743242	29	9	4246716	2	1.2785	0.10054		41	14	303641	0.70758	0.2396		16	4	3943075	1.1305	0.12914		16	4	1492085	1.1494	0.1252
ENSG00000136694	2	113763038	113765621	7	3	4246716	2	2.1812	0.014584		8	4	303641	-0.060072	0.52395		6	2	3943075	2.2803	0.011295		6	2	1492085	1.7865	0.037009
ENSG00000136696	2	113779668	113810444	98	21	4246716	2	2.4625	0.0068992		107	31	303641	0.14007	0.4443		89	10	3943075	2.5167	0.0059238		88	9	1492085	1.7667	0.038638
ENSG00000136695	2	113816215	113822959	50	6	4246716	2	2.9254	0.0017202		56	9	303641	-0.52044	0.69862		43	3	3943075	3.1803	0.00073551		42	3	1492085	2.7567	0.0029198
ENSG00000136697	2	113825547	113833427	48	13	4246716	2	3.5294	0.00020823		61	19	303641	0.093874	0.4626		35	7	3943075	3.6367	0.00013805		40	8	1492085	2.5273	0.0057476
ENSG00000136689	2	113864791	113891593	105	12	4246716	2	2.4695	0.0067651		99	16	303641	-0.40357	0.65673		111	8	3943075	2.6748	0.0037386		106	7	1492085	1.2551	0.10472
ENSG00000125637	2	113914902	113966973	105	27	4246716	2	3.0593	0.0011093		71	26	303641	0.75128	0.22624		138	28	3943075	2.9664	0.0015065		76	11	1492085	1.0425	0.14859
ENSG00000125618	2	113973574	114036527	181	27	4246716	2	3.1811	0.00073351		170	33	303641	-0.028613	0.51141		192	20	3943075	3.3093	0.00046768		192	19	1492085	1.2645	0.10303
ENSG00000136682	2	114195268	114253766	15	4	4246716	2	-0.48925	0.68767		25	6	303641	0.35225	0.36233		5	2	3943075	-0.60548	0.72757
ENSG00000238091	2	114204992	114205429	1	1	303641	1	-0.528	0.70125		1	1	303641	-0.528	0.70125
ENSG00000184492	2	114256661	114258728	1	1	303641	1	-0.078438	0.53126		1	1	303641	-0.07845	0.53126
ENSG00000144134	2	114384806	114400973	22	7	4246716	2	1.2944	0.097766		32	10	303641	0.59931	0.27448		12	3	3943075	1.177	0.1196		25	5	1492085	0.16754	0.43347
ENSG00000115084	2	114462588	114514400	178	21	4246716	2	1.043	0.14847		212	29	303641	-0.31992	0.62548		143	13	3943075	1.1712	0.12076		143	13	1492085	-0.026016	0.51038
ENSG00000115091	2	114647537	114720173	238	24	4246716	2	3.9202	4.4243e-05		262	31	303641	1.5366	0.0622		214	16	3943075	3.6419	0.00013531		218	16	1492085	3.3206	0.00044907
ENSG00000175497	2	115199876	116603328	3358	170	4246716	2	8.4094	2.0599e-17	*	3782	227	303641	-0.75653	0.77533		2934	112	3943075	8.9372	1.9966e-19	*	2971	107	1492085	5.6481	8.11e-09	*
ENSG00000088205	2	118572226	118589955	54	13	4246716	2	5.7611	4.1793e-09	*	60	15	303641	0.66736	0.25227		48	10	3943075	5.7936	3.4452e-09	*	45	9	1492085	2.9927	0.0013827
ENSG00000125633	2	118673054	118771709	296	27	4246716	2	4.7613	9.6153e-07	*	314	35	303641	-0.3595	0.64039		277	18	3943075	5.041	2.3151e-07	*	288	18	1492085	2.6839	0.0036381
ENSG00000125629	2	118846028	118868573	51	16	4246716	2	6.0357	7.9124e-10	*	58	18	303641	-0.29358	0.61546		43	14	3943075	6.3453	1.1101e-10	*	42	12	1492085	3.0694	0.0010725
ENSG00000163064	2	119599747	119605254	4	2	4246716	2	2.0196	0.021715		2	1	303641	-0.38813	0.65104		6	3	3943075	2.2036	0.013777		4	2	1492085	0.9383	0.17404
ENSG00000019169	2	119699742	119752236	136	21	4246716	2	2.2321	0.012804		128	26	303641	-0.24409	0.59642		143	16	3943075	2.3842	0.0085581		147	16	1492085	1.9755	0.024107
ENSG00000144119	2	119913819	119916465	8	3	4246716	2	1.0511	0.1466		9	4	303641	0.67574	0.2496		7	2	3943075	0.90335	0.18317		7	1	1492085	-0.32259	0.6265
ENSG00000115107	2	119981384	120023228	127	26	4246716	2	2.0133	0.022042		123	35	303641	1.5755	0.057573		131	17	3943075	1.6522	0.04925		137	17	1492085	-0.0053649	0.50214
ENSG00000186132	2	120059801	120124404	205	32	4246716	2	1.9277	0.026947		212	39	303641	-1.108	0.86608		198	24	3943075	2.308	0.010499		200	23	1492085	-0.055769	0.52224
ENSG00000155368	2	120124497	120130126	26	7	4246716	2	0.73458	0.2313		27	7	303641	-1.0774	0.85936		25	6	3943075	1.0613	0.14427		23	5	1492085	-0.89489	0.81458
ENSG00000171227	2	120187477	120196096	27	9	4246716	2	-0.34251	0.63402		27	12	303641	0.42932	0.33385		27	5	3943075	-0.47458	0.68246		27	4	1492085	-0.2113	0.58368
ENSG00000080293	2	120197419	120282070	162	22	4246716	2	-0.44821	0.673		99	21	303641	-0.053548	0.52135		224	22	3943075	-0.4503	0.67375		208	17	1492085	-0.15123	0.5601
ENSG00000163075	2	120302008	120419827	118	14	4246716	2	1.393	0.081807		89	17	303641	-1.1038	0.86516		146	11	3943075	1.752	0.03989		143	10	1492085	0.66103	0.2543
ENSG00000144120	2	120436743	120444083	19	4	4246716	2	1.2036	0.11438		11	4	303641	-1.3117	0.90519		27	4	3943075	1.613	0.053368		30	4	1492085	0.43196	0.33288
ENSG00000088179	2	120517207	120741394	202	11	4246716	2	4.8541	6.0457e-07	*	81	8	303641	-0.0077477	0.50309		323	13	3943075	5.0397	2.3311e-07	*	297	10	1492085	3.0656	0.0010863
ENSG00000115109	2	120770581	120936695	237	17	4246716	2	3.7665	8.2783e-05		235	22	303641	0.6844	0.24686		239	11	3943075	3.7189	0.00010005		248	10	1492085	2.0683	0.019306
ENSG00000226479	2	120978854	120980984	3	1	3943075	1	2.6416	0.0041261								3	1	3943075	2.6416	0.0041261		3	1	1492085	1.183	0.11841
ENSG00000144118	2	120997640	121052289	59	5	4246716	2	0.46689	0.32029		41	3	303641	-1.8166	0.96536		76	6	3943075	0.98866	0.16142		134	6	1492085	0.73045	0.23256
ENSG00000163083	2	121103719	121109384	1	1	303641	1	1.1435	0.12641		1	1	303641	1.1435	0.12641
ENSG00000268194	2	121221911	121223697	4	2	4246716	2	1.2189	0.11145		2	1	303641	0.63857	0.26155		6	2	3943075	1.0877	0.13836		2	1	1492085	0.39335	0.34703
ENSG00000074047	2	121493199	121750229	474	82	4246716	2	2.5554	0.0053028		535	104	303641	1.593	0.055576		413	59	3943075	2.2099	0.013555		352	41	1492085	1.3383	0.090407
ENSG00000115112	2	121974163	122042783	141	21	4246716	2	1.4152	0.078505		145	24	303641	0.053118	0.47882		136	18	3943075	1.4539	0.072982		105	13	1492085	2.0557	0.019906
ENSG00000074054	2	122095352	122407163	793	27	4246716	2	0.58898	0.27794		989	44	303641	0.33642	0.36828		596	10	3943075	0.51787	0.30227		616	10	1492085	0.49464	0.31043
ENSG00000155438	2	122484521	122494499	38	8	4246716	2	1.0511	0.14662		53	13	303641	1.7588	0.039307		22	3	3943075	0.60271	0.27335		21	3	1492085	-0.22073	0.58735
ENSG00000211460	2	122494679	122525429	65	16	4246716	2	1.6939	0.04514		98	25	303641	1.1148	0.13246		32	6	3943075	1.4486	0.07373		28	4	1492085	1.4374	0.075299
ENSG00000155052	2	124782864	125672864	2492	177	4246716	2	9.2772	8.7035e-21	*	2546	236	303641	0.59325	0.27651		2438	118	3943075	9.4631	1.4947e-21	*	2395	107	1492085	6.5537	2.806e-11	*
ENSG00000136732	2	127413509	127454246	120	28	4246716	2	3.8235	6.5775e-05		92	28	303641	0.77458	0.2193		148	27	3943075	3.7531	8.7335e-05		140	21	1492085	2.3144	0.010322
ENSG00000237524	2	127656472	127659673	13	4	4246716	2	0.60232	0.27348		10	5	303641	1.3328	0.091302		15	2	3943075	0.25525	0.39927		14	2	1492085	-0.71421	0.76245
ENSG00000136717	2	127805603	127864931	215	35	4246716	2	2.0791	0.018805		213	42	303641	-0.81305	0.79191		217	27	3943075	2.3833	0.0085796		207	23	1492085	0.01266	0.49495
ENSG00000186684	2	127941696	127977654	126	25	4246716	2	1.3614	0.086695		158	37	303641	0.89417	0.18561		94	13	3943075	1.1647	0.12207		91	11	1492085	0.53945	0.29479
ENSG00000163161	2	128014866	128051752	86	20	4246716	2	2.0315	0.0211		97	26	303641	0.22922	0.40935		74	14	3943075	2.0447	0.020442		68	11	1492085	0.81797	0.20669
ENSG00000169967	2	128056306	128146041	210	30	4246716	2	2.6067	0.0045711		221	40	303641	0.3239	0.37301		199	19	3943075	2.6153	0.0044573		206	18	1492085	1.397	0.081214
ENSG00000115718	2	128176003	128186822	29	9	4246716	2	3.1893	0.00071306		32	13	303641	0.99474	0.15993		26	5	3943075	3.0338	0.0012075		27	5	1492085	1.5372	0.062123
ENSG00000163166	2	128193783	128284462	266	29	4246716	2	2.9313	0.0016875		335	40	303641	0.33356	0.36936		197	18	3943075	2.9496	0.0015912		193	17	1492085	1.4044	0.080106
ENSG00000169994	2	128293378	128395304	286	50	4246716	2	3.3346	0.00042717		322	72	303641	0.48694	0.31315		250	28	3943075	3.3254	0.00044139		251	25	1492085	2.3318	0.0098554
ENSG00000072163	2	128395956	128439360	134	36	4246716	2	4.3673	6.2898e-06		117	44	303641	-0.27617	0.60879		150	27	3943075	4.609	2.0234e-06	*	105	16	1492085	1.4158	0.078416
ENSG00000144230	2	128403439	128410213	26	10	4246716	2	3.8859	5.0981e-05		29	13	303641	-0.092561	0.53687		23	7	3943075	4.0584	2.4705e-05		4	2	1492085	2.4415	0.0073134
ENSG00000136709	2	128458596	128568761	311	31	4246716	2	6.1542	3.7718e-10	*	403	37	303641	0.64919	0.25811		219	24	3943075	6.2067	2.7061e-10	*	213	22	1492085	2.6451	0.0040837
ENSG00000173349	2	128458597	128461385	12	4	4246716	2	2.6668	0.0038287		15	4	303641	0.44199	0.32925		8	3	3943075	2.6449	0.0040853		8	3	1492085	0.52136	0.30106
ENSG00000144231	2	128603840	128615731	48	12	4246716	2	3.1628	0.00078136		65	17	303641	0.976	0.16453		31	6	3943075	3.0114	0.0013		31	5	1492085	0.8657	0.19333
ENSG00000144233	2	128619204	128643496	43	12	4246716	2	4.767	9.3491e-07	*	55	19	303641	-0.056473	0.52252		30	5	3943075	4.9628	3.4738e-07	*	30	4	1492085	2.8381	0.0022688
ENSG00000136715	2	128698791	128785694	179	21	4246716	2	3.776	7.9699e-05		221	30	303641	0.11077	0.4559		136	12	3943075	3.8879	5.0557e-05		126	9	1492085	1.1659	0.12182
ENSG00000136731	2	128848774	128953251	314	20	4246716	2	0.48164	0.31503		408	25	303641	-0.94954	0.82883		219	15	3943075	0.76334	0.22263		227	14	1492085	2.1766	0.014756
ENSG00000136720	2	128994290	129076151	234	45	4246716	2	2.9786	0.001448		230	53	303641	0.057681	0.477		237	37	3943075	3.0751	0.0010521		198	28	1492085	1.6564	0.048816
ENSG00000222014	2	130737235	130740311	5	2	3943075	1	-0.47756	0.68352								5	2	3943075	-0.47756	0.68352		2	1	1492085	0.50642	0.30628
ENSG00000196604	2	130831108	130886795	17	6	4246716	2	1.6966	0.044887		30	10	303641	-0.0089874	0.50359		3	1	3943075	1.7632	0.038933		21	1	1492085	1.6087	0.053846
ENSG00000152076	2	130896860	130902707	14	5	4246716	2	1.1983	0.11541		19	8	303641	0.13062	0.44804		8	2	3943075	1.2073	0.11366		11	1	1492085	1.4318	0.076104
ENSG00000136699	2	130908981	130940323	59	11	4246716	2	0.95684	0.16932		88	21	303641	0.062114	0.47524		30	1	3943075	0.97576	0.16459		34	1	1492085	1.297	0.097316
ENSG00000152082	2	130939310	130948302	28	8	4246716	2	0.057058	0.47725		45	14	303641	0.38979	0.34835		11	1	3943075	-0.048943	0.51952		18	1	1492085	0.56813	0.28497
ENSG00000152086	2	130949318	130956034	17	6	4246716	2	-0.83489	0.79811		30	10	303641	0.31413	0.37671		4	1	3943075	-0.95363	0.82986		10	1	1492085	0.68319	0.24724
ENSG00000136710	2	131095814	131099922	4	2	4246716	2	-0.72579	0.76602		5	3	303641	-1.2966	0.90262		3	1	3943075	-0.39341	0.65299		2	1	1492085	-0.17493	0.56943
ENSG00000136718	2	131099798	131105383	17	4	4246716	2	-0.2132	0.58442		26	4	303641	-2.1106	0.9826		7	3	3943075	0.36445	0.35776		5	2	1492085	0.0029348	0.49883
ENSG00000072135	2	131113580	131132982	29	7	4246716	2	-0.24612	0.59721		41	12	303641	0.46014	0.32271		17	2	3943075	-0.38311	0.64918		17	1	1492085	-1.4011	0.9194
ENSG00000196834	2	131217028	131267239	2	1	303641	1	1.314	0.094419		2	1	303641	1.314	0.094419								1	1	1492085	1.0293	0.15167
ENSG00000222038	2	131369054	131415664	1	1	303641	1	0.89636	0.18503		1	1	303641	0.89637	0.18503
ENSG00000173302	2	131486643	131487909	4	2	4246716	2	1.4164	0.078328		6	3	303641	1.288	0.098868		2	1	3943075	1.1125	0.13296		2	1	1492085	1.8605	0.031405
ENSG00000178171	2	131513008	131525707	20	4	4246716	2	1.4897	0.068147		32	6	303641	0.28217	0.38891		7	2	3943075	1.4677	0.071089		7	2	1492085	1.2935	0.09792
ENSG00000136002	2	131594489	131804836	431	50	4246716	2	2.4734	0.0066925		472	69	303641	1.243	0.10694		389	31	3943075	2.2219	0.013145		395	27	1492085	-0.14337	0.557
ENSG00000152102	2	131805449	131851033	74	11	4246716	2	4.3123	8.0764e-06		112	19	303641	-0.13735	0.55462		35	2	3943075	4.5134	3.1895e-06		35	2	1492085	1.8494	0.032203
ENSG00000115762	2	131862420	132111282	347	25	4246716	2	4.3257	7.602e-06		540	45	303641	1.4194	0.07789		154	5	3943075	4.0953	2.1082e-05		221	5	1492085	2.3751	0.0087729
ENSG00000188219	2	131975882	132022965	30	8	303641	1	1.9175	0.02759		30	8	303641	1.9175	0.02759								5	1	1492085	2.1992	0.013933
ENSG00000178206	2	132044330	132050127	4	2	4246716	2	3.6024	0.00015765		6	3	303641	0.81212	0.20836		2	1	3943075	3.5132	0.00022141		5	1	1492085	2.0082	0.022313
ENSG00000173272	2	132222473	132250316	119	10	4246716	2	2.4095	0.0079861		150	16	303641	2.0992	0.017899		88	4	3943075	1.9181	0.027551		124	6	1492085	0.34686	0.36435
ENSG00000075886	2	132233666	132240507	24	3	4246716	2	2.6422	0.0041189		33	5	303641	2.1268	0.016717		15	1	3943075	2.1518	0.015706		21	1	1492085	-0.50012	0.69151
ENSG00000163040	2	132285248	132291239	16	7	4246716	2	2.3343	0.0097912		22	11	303641	1.1272	0.12984		10	2	3943075	2.1097	0.017443		11	2	1492085	0.55209	0.29044
ENSG00000197927	2	132479948	132524973	57	11	4246716	2	0.21321	0.41558		70	18	303641	-0.92924	0.82362		43	4	3943075	0.47914	0.31592		85	6	1492085	-0.57286	0.71663
ENSG00000186825	2	132552534	132559234	3	2	4246716	2	0.25745	0.39842		4	2	303641	-0.042637	0.517		2	1	3943075	0.279	0.39012		8	1	1492085	-0.060734	0.52421
ENSG00000163046	2	132905164	133015542	29	4	4246716	2	1.0673	0.14291		23	5	303641	-0.34028	0.63318		35	3	3943075	1.2021	0.11466		32	2	1492085	0.58531	0.27917
ENSG00000183840	2	133174147	133404132	568	71	4246716	2	3.6962	0.00010944		598	99	303641	1.0638	0.1437		538	43	3943075	3.5406	0.00019959		534	38	1492085	1.6485	0.049628
ENSG00000150551	2	133402426	133429152	44	7	4246716	2	-0.27204	0.6072		37	11	303641	-0.23533	0.59303		51	3	3943075	-0.21702	0.5859		49	3	1492085	-0.23832	0.59418
ENSG00000176771	2	133429374	134326034	1881	178	4246716	2	5.6346	8.7755e-09	*	1887	217	303641	0.11994	0.45227		1874	138	3943075	5.8142	3.0462e-09	*	1769	121	1492085	4.5284	2.9713e-06
ENSG00000269686	2	133874577	133876625	7	3	4246716	2	0.27239	0.39266		6	3	303641	0.18296	0.42742		8	3	3943075	0.23193	0.4083		8	3	1492085	0.78403	0.21651
ENSG00000152127	2	134877554	135212192	808	99	4246716	2	3.1038	0.00095532		849	133	303641	0.063732	0.47459		766	65	3943075	3.2034	0.00067911		692	57	1492085	3.5779	0.0001732
ENSG00000152128	2	135213330	135476570	500	46	4246716	2	2.9384	0.0016494		508	54	303641	0.98438	0.16246		492	37	3943075	2.7763	0.002749		618	34	1492085	6.0605	6.7862e-10	*
ENSG00000153086	2	135596117	135659604	135	17	4246716	2	0.54572	0.29263		174	29	303641	-1.3565	0.91253		95	5	3943075	0.94276	0.1729		99	5	1492085	2.6679	0.0038165
ENSG00000082258	2	135675805	135716912	74	12	4246716	2	0.96379	0.16758		81	17	303641	-0.97755	0.83585		67	6	3943075	1.2715	0.10178		68	6	1492085	3.2556	0.00056571
ENSG00000176601	2	135722061	135805038	119	21	4246716	2	1.2116	0.11283		182	33	303641	-0.77596	0.78111		55	8	3943075	1.4727	0.07041		178	13	1492085	1.6232	0.052276
ENSG00000115839	2	135809835	135933964	236	20	4246716	2	-0.35809	0.63986		363	32	303641	-1.2182	0.88843		108	8	3943075	-0.033571	0.51339		167	11	1492085	0.46228	0.32194
ENSG00000121988	2	135894486	136288806	847	24	4246716	2	1.0531	0.14616		1491	40	303641	-0.069323	0.52763		202	8	3943075	1.1121	0.13305		551	10	1492085	1.203	0.11448
ENSG00000048991	2	136289025	136482840	320	29	4246716	2	0.40412	0.34306		562	51	303641	-0.069291	0.52762		78	6	3943075	0.43863	0.33047		201	13	1492085	0.97637	0.16444
ENSG00000144224	2	136499189	136542625	90	15	4246716	2	-0.94845	0.82855		160	26	303641	0.57191	0.28369		19	3	3943075	-1.143	0.87348		72	6	1492085	0.23574	0.40682
ENSG00000115850	2	136545410	136594750	126	19	4246716	2	-1.2232	0.88937		214	33	303641	-0.43525	0.66831		38	4	3943075	-1.1486	0.87464		100	8	1492085	-0.1859	0.57374
ENSG00000076003	2	136597196	136633996	65	13	4246716	2	-0.40912	0.65877		122	25	303641	-0.94272	0.82709		8	1	3943075	-0.16297	0.56473		56	6	1492085	-0.51182	0.69561
ENSG00000115866	2	136664247	136743670	129	16	4246716	2	-0.07532	0.53002		248	31	303641	0.1942	0.42301		9	1	3943075	-0.13206	0.55253		66	3	1492085	0.15197	0.43961
ENSG00000121966	2	136871919	136875735	5	3	4246716	2	0.51034	0.30491		4	2	303641	1.3359	0.09079		6	3	3943075	0.15892	0.43687		5	2	1492085	0.60169	0.27369
ENSG00000144229	2	137523115	138435287	2829	160	4246716	2	13.088	1.9178e-39	*	2946	221	303641	1.1626	0.12249		2712	98	3943075	13.26	1.9645e-40	*	2770	89	1492085	9.4431	1.8087e-21	*
ENSG00000150540	2	138721590	138773930	151	23	4246716	2	0.19579	0.42239		222	40	303641	0.64975	0.25793		80	5	3943075	0.022897	0.49087		75	4	1492085	-0.63644	0.73776
ENSG00000144228	2	139259371	139331117	111	14	4246716	2	0.47936	0.31584		135	16	303641	-1.073	0.85836		86	11	3943075	0.79523	0.21324		82	9	1492085	2.2812	0.011268
ENSG00000144227	2	139428342	139537918	233	34	4246716	2	4.1329	1.7913e-05		163	31	303641	-1.2489	0.89415		303	36	3943075	4.6356	1.7794e-06	*	240	29	1492085	2.4449	0.0072453
ENSG00000168702	2	140988992	142889270	6473	323	4246716	2	9.5707	5.3115e-22	*	6114	422	303641	0.88698	0.18754		6831	223	3943075	9.6862	1.726e-22	*	6806	206	1492085	4.3233	7.6867e-06
ENSG00000115919	2	143635067	143799890	423	40	4246716	2	3.1221	0.00089786		522	57	303641	-0.30102	0.6183		324	22	3943075	3.3236	0.00044431		323	20	1492085	1.6401	0.050497
ENSG00000075884	2	143848931	144525921	1305	109	4246716	2	10.024	5.956e-24	*	1310	143	303641	1.9937	0.023095		1299	75	3943075	9.8499	3.4292e-23	*	1231	65	1492085	5.9559	1.2931e-09	*
ENSG00000121964	2	144695635	145090135	491	45	4246716	2	1.0984	0.13602		554	59	303641	-1.1506	0.87506		427	30	3943075	1.4592	0.072258		381	22	1492085	0.87342	0.19122
ENSG00000169554	2	145141648	145282147	135	37	4246716	2	2.9382	0.0016508		116	46	303641	0.86998	0.19216		154	27	3943075	2.8078	0.0024942		145	24	1492085	1.3363	0.09073
ENSG00000121989	2	148602086	148688393	127	22	4246716	2	5.1434	1.3491e-07	*	172	35	303641	1.1417	0.1268		81	8	3943075	5.021	2.5708e-07	*	74	6	1492085	3.434	0.00029736
ENSG00000115947	2	148687968	148779147	169	20	4246716	2	5.4526	2.4816e-08	*	221	31	303641	1.5801	0.057047		116	8	3943075	5.2202	8.9361e-08	*	113	7	1492085	3.2202	0.0006404
ENSG00000204406	2	148778580	149275805	992	55	4246716	2	3.5422	0.00019837		1219	78	303641	0.91549	0.17997		764	32	3943075	3.4221	0.00031075		824	30	1492085	1.5746	0.057679
ENSG00000135999	2	149402009	149545130	347	19	4246716	2	-0.22804	0.59019		436	29	303641	-0.54253	0.70627		258	9	3943075	-0.08611	0.53431		275	9	1492085	-0.75981	0.77632
ENSG00000168280	2	149632819	149883273	254	21	4246716	2	1.7181	0.04289		353	36	303641	0.74215	0.229		155	5	3943075	1.5771	0.057389		149	4	1492085	-0.26387	0.60406
ENSG00000150556	2	149894621	150071776	530	66	4246716	2	-0.024854	0.50991		561	94	303641	-0.28724	0.61304		498	37	3943075	0.053915	0.4785		481	32	1492085	0.40903	0.34126
ENSG00000187123	2	150186499	150330662	337	43	4246716	2	0.63471	0.26281		407	60	303641	0.63468	0.26282		266	25	3943075	0.48256	0.3147		231	20	1492085	-0.11529	0.54589
ENSG00000168288	2	150426148	150444330	51	12	4246716	2	1.4207	0.077709		67	18	303641	1.024	0.15291		34	5	3943075	1.1902	0.11699		33	4	1492085	1.0848	0.139
ENSG00000115963	2	151324709	151395525	99	16	4246716	2	2.068	0.019319		72	14	303641	-0.30775	0.62086		126	17	3943075	2.2316	0.012822		115	13	1492085	0.7984	0.21232
ENSG00000222031	2	151857734	151905288	192	28	4246716	2	3.7248	9.7728e-05		200	37	303641	0.49674	0.30969		183	19	3943075	3.7277	9.6605e-05		189	18	1492085	2.7662	0.0028357
ENSG00000184898	2	152104454	152118393	45	11	4246716	2	6.78	6.0106e-12	*	64	18	303641	1.3089	0.095284		25	4	3943075	6.6729	1.2536e-11	*	26	4	1492085	5.5214	1.6811e-08	*
ENSG00000123609	2	152126979	152146571	82	14	4246716	2	5.4664	2.2964e-08	*	96	20	303641	-0.43802	0.66931		67	7	3943075	5.7945	3.426e-09	*	68	7	1492085	4.6416	1.7282e-06	*
ENSG00000123610	2	152214106	152236560	53	8	4246716	2	2.425	0.007655		56	10	303641	-0.27407	0.60799		49	5	3943075	2.5927	0.0047619		53	5	1492085	1.4679	0.071071
ENSG00000080345	2	152266397	152364527	206	27	4246716	2	4.6837	1.4089e-06	*	234	36	303641	-0.76569	0.77807		178	18	3943075	5.0731	1.9565e-07	*	174	16	1492085	2.9888	0.0014005
ENSG00000183091	2	152341850	152591001	447	58	4246716	2	4.63	1.8281e-06	*	565	89	303641	-0.04323	0.51724		328	26	3943075	4.817	7.2873e-07	*	348	25	1492085	3.6471	0.00013263
ENSG00000162980	2	152645498	152685006	69	14	4246716	2	3.3764	0.00036722		77	20	303641	2.7836	0.0026878		61	8	3943075	2.7315	0.0031521		60	7	1492085	3.0141	0.0012887
ENSG00000182389	2	152689290	152955593	698	55	4246716	2	8.4754	1.1714e-17	*	851	86	303641	0.63482	0.26277		544	23	3943075	8.6195	3.3622e-18	*	556	25	1492085	5.8195	2.9511e-09	*
ENSG00000115145	2	152973315	153032506	139	21	4246716	2	7.7303	5.3628e-15	*	164	33	303641	1.9147	0.027766		113	9	3943075	7.4911	3.4139e-14	*	132	9	1492085	4.5061	3.302e-06
ENSG00000157827	2	153191751	153506348	791	83	4246716	2	6.6328	1.6471e-11	*	706	115	303641	0.65476	0.25631		875	51	3943075	6.7017	1.0298e-11	*	842	45	1492085	3.4093	0.00032565
ENSG00000196504	2	153508107	153574511	179	28	4246716	2	1.3921	0.081952		229	42	303641	0.93192	0.17569		129	14	3943075	1.186	0.1178		124	11	1492085	1.0511	0.14661
ENSG00000177917	2	153574407	153617767	112	20	4246716	2	1.036	0.1501		127	27	303641	0.68379	0.24705		97	13	3943075	0.88541	0.18797		90	11	1492085	0.71604	0.23698
ENSG00000177519	2	154333852	154335322	2	1	4246716	2	2.2269	0.012976		1	1	303641	1.9462	0.025814		2	1	3943075	1.771	0.038281		2	1	1492085	1.2507	0.10553
ENSG00000144278	2	154728426	155310361	1590	75	4246716	2	4.8098	7.5548e-07	*	1594	101	303641	-1.1784	0.88068		1585	49	3943075	5.3185	5.2301e-08	*	1622	44	1492085	2.3249	0.010038
ENSG00000162989	2	155554811	155714863	388	57	4246716	2	5.8968	1.8531e-09	*	361	66	303641	1.2256	0.11017		414	48	3943075	5.7795	3.7456e-09	*	370	39	1492085	5.452	2.4908e-08	*
ENSG00000153234	2	157180944	157198860	22	9	4246716	2	3.7284	9.6346e-05		31	14	303641	1.2093	0.11327		12	4	3943075	3.5337	0.00020488		12	3	1492085	2.4234	0.007687
ENSG00000115159	2	157291802	157470247	339	30	4246716	2	2.3804	0.0086466		366	43	303641	-0.19719	0.57816		312	17	3943075	2.5251	0.0057835		309	16	1492085	1.5425	0.061479
ENSG00000136542	2	158114110	158170723	132	18	4246716	2	2.8247	0.002366		156	27	303641	1.2004	0.115		107	8	3943075	2.5984	0.0046833		117	9	1492085	1.6018	0.054601
ENSG00000136541	2	158175137	158184225	12	3	4246716	2	-1.3711	0.91483		21	4	303641	-0.08324	0.53317		3	1	3943075	-1.3999	0.91922
ENSG00000115165	2	158271131	158345473	101	17	4246716	2	1.2535	0.10501		89	22	303641	0.68173	0.2477		112	12	3943075	1.1117	0.13313		51	5	1492085	-0.73854	0.76991
ENSG00000123612	2	158383279	158485517	113	23	4246716	2	0.26255	0.39645		122	30	303641	0.65635	0.2558		103	15	3943075	0.090328	0.46401		98	13	1492085	0.28307	0.38856
ENSG00000115170	2	158592958	158732374	164	26	4246716	2	2.2334	0.012762		191	33	303641	1.0598	0.14461		136	19	3943075	2.0237	0.021502		107	13	1492085	-0.020158	0.50804
ENSG00000007001	2	158733214	158992666	677	69	4246716	2	2.3725	0.0088336		669	84	303641	-1.3396	0.90982		685	54	3943075	2.8339	0.002299		603	43	1492085	1.3873	0.082673
ENSG00000153237	2	159027593	159313265	1070	64	4246716	2	5.5283	1.6168e-08	*	1239	81	303641	0.37637	0.35332		900	46	3943075	5.6328	8.8677e-09	*	1067	38	1492085	2.6361	0.004193
ENSG00000144283	2	159313476	159539391	693	34	4246716	2	7.1784	3.5274e-13	*	842	50	303641	2.7059	0.0034059		543	18	3943075	6.6987	1.0511e-11	*	550	17	1492085	4.5918	2.1972e-06	*
ENSG00000163331	2	159651829	159719293	245	33	4246716	2	4.4783	3.7625e-06		278	42	303641	1.6339	0.051141		211	23	3943075	4.1941	1.3698e-05		207	18	1492085	1.4092	0.079383
ENSG00000115183	2	159825146	160089170	592	58	4246716	2	4.1277	1.8319e-05		502	72	303641	2.6762	0.0037227		681	44	3943075	3.541	0.00019927		665	40	1492085	2.982	0.0014321
ENSG00000196151	2	160092304	160143310	231	21	4246716	2	1.3295	0.091842		270	28	303641	1.091	0.13765		192	13	3943075	1.077	0.14074		200	11	1492085	2.1784	0.014689
ENSG00000123636	2	160175490	160473203	798	66	4246716	2	6.0261	8.4001e-10	*	882	90	303641	-0.30211	0.61872		713	42	3943075	6.3376	1.1667e-10	*	735	42	1492085	2.4733	0.0066933
ENSG00000136536	2	160569000	160627538	217	19	4246716	2	3.8046	7.1011e-05		242	22	303641	-0.77268	0.78014		191	15	3943075	4.1628	1.5718e-05		207	15	1492085	2.1674	0.015102
ENSG00000241399	2	160625364	160654753	86	14	4246716	2	5.1714	1.1619e-07	*	86	16	303641	-0.57568	0.71758		85	12	3943075	5.5265	1.633e-08	*	89	12	1492085	3.4498	0.00028051
ENSG00000248672	2	160628362	160761221	435	42	4246716	2	7.1208	5.3656e-13	*	491	57	303641	-0.045916	0.51831		378	27	3943075	7.4026	6.6764e-14	*	401	29	1492085	3.9346	4.1664e-05
ENSG00000054219	2	160628362	160761260	435	42	4246716	2	7.1208	5.3656e-13	*	491	57	303641	-0.045916	0.51831		378	27	3943075	7.4026	6.6764e-14	*	401	29	1492085	3.9346	4.1664e-05
ENSG00000153246	2	160788519	160919121	366	34	4246716	2	7.9904	6.7236e-16	*	373	40	303641	-1.4025	0.91961		359	27	3943075	8.6816	1.9519e-18	*	379	25	1492085	3.3896	0.00034998
ENSG00000115221	2	160956177	161128399	397	42	4246716	2	7.6358	1.1217e-14	*	412	48	303641	0.39657	0.34584		382	35	3943075	7.8143	2.7625e-15	*	439	35	1492085	4.1278	1.8312e-05
ENSG00000153250	2	161128662	161350305	435	41	4246716	2	6.783	5.8834e-12	*	476	54	303641	0.34843	0.36376		394	27	3943075	6.9427	1.9236e-12	*	432	25	1492085	3.0455	0.0011615
ENSG00000136560	2	161993419	162092732	148	18	4246716	2	4.9571	3.577e-07	*	167	25	303641	-0.13772	0.55477		129	10	3943075	5.1827	1.0936e-07	*	126	9	1492085	3.93	4.2466e-05
ENSG00000115233	2	162164549	162268228	109	19	4246716	2	6.0286	8.2712e-10	*	85	23	303641	1.5672	0.058528		132	14	3943075	5.8215	2.9167e-09	*	128	12	1492085	3.9817	3.4208e-05
ENSG00000136535	2	162272605	162282381	6	4	4246716	2	4.279	9.3885e-06		6	4	303641	0.48379	0.31427		6	3	3943075	4.3064	8.2964e-06		7	3	1492085	2.6204	0.004391
ENSG00000144290	2	162280843	162841792	848	40	4246716	2	6.3103	1.3923e-10	*	785	60	303641	0.74785	0.22728		911	19	3943075	6.3413	1.1395e-10	*	951	20	1492085	4.6294	1.8339e-06	*
ENSG00000197635	2	162848751	162931052	89	17	4246716	2	6.7321	8.3588e-12	*	64	16	303641	2.2701	0.0116		114	17	3943075	6.3566	1.0314e-10	*	100	13	1492085	5.1377	1.3908e-07	*
ENSG00000115263	2	162999392	163008914	6	1	4246716	2	1.2151	0.11216		3	1	303641	-1.0195	0.84601		8	1	3943075	1.5439	0.061303		8	1	1492085	1.3345	0.091014
ENSG00000078098	2	163027194	163101661	66	7	4246716	2	2.4045	0.0080984		59	11	303641	0.15819	0.43715		73	2	3943075	2.4514	0.0071148		68	1	1492085	1.3088	0.095303
ENSG00000115267	2	163123589	163175213	120	10	4246716	2	2.7424	0.00305		153	17	303641	0.2819	0.38901		86	3	3943075	2.7678	0.0028221		81	2	1492085	1.853	0.031938
ENSG00000115271	2	163175350	163228105	64	11	4246716	2	3.1984	0.00069091		105	18	303641	0.49556	0.3101		22	4	3943075	3.1818	0.0007319		32	2	1492085	2.2181	0.013275
ENSG00000184611	2	163227917	163695240	602	51	4246716	2	1.7579	0.039386		596	67	303641	1.5323	0.062728		607	34	3943075	1.3991	0.080895		655	33	1492085	-1.3175	0.90616
ENSG00000182263	2	164449906	164592522	204	41	4246716	2	3.2242	0.00063167		212	56	303641	0.77081	0.22041		196	26	3943075	3.1321	0.00086775		155	16	1492085	2.134	0.016423
ENSG00000115290	2	165349322	165478358	188	33	4246716	2	4.786	8.5086e-07	*	192	40	303641	1.2068	0.11376		184	25	3943075	4.6319	1.8113e-06	*	154	18	1492085	2.1644	0.015218
ENSG00000082438	2	165510134	165700189	509	46	4246716	2	1.7262	0.042157		554	62	303641	1.7166	0.043028		463	29	3943075	1.3151	0.094244		489	27	1492085	0.28872	0.3864
ENSG00000169507	2	165752696	165812035	174	23	4246716	2	-0.20269	0.58031		193	30	303641	0.15794	0.43725		155	16	3943075	-0.25419	0.60032		160	15	1492085	-1.3685	0.91443
ENSG00000153253	2	165944032	166060577	299	30	4246716	2	2.2747	0.011463		366	39	303641	-0.77715	0.78147		232	20	3943075	2.5763	0.0049935		235	18	1492085	2.1495	0.015796
ENSG00000136531	2	166095912	166248818	463	47	4246716	2	8.8789	3.3762e-19	*	564	66	303641	1.5758	0.057535		362	28	3943075	8.7771	8.3841e-19	*	384	28	1492085	6.0837	5.8737e-10	*
ENSG00000178662	2	166326157	166545917	372	46	4246716	2	5.1187	1.5384e-07	*	362	61	303641	-0.17069	0.56777		382	30	3943075	5.3595	4.1731e-08	*	382	29	1492085	2.7668	0.0028307
ENSG00000115339	2	166604101	166651192	83	19	4246716	2	0.89492	0.18541		113	30	303641	-1.2464	0.8937		53	7	3943075	1.2746	0.10122		48	5	1492085	-0.85793	0.80453
ENSG00000123607	2	166713985	166810353	258	31	4246716	2	3.3583	0.00039207		334	42	303641	0.762	0.22303		181	20	3943075	3.2738	0.00053058		181	18	1492085	1.5333	0.0626
ENSG00000144285	2	166845670	166984523	429	38	4246716	2	4.5526	2.6494e-06	*	515	55	303641	0.86926	0.19235		343	20	3943075	4.4834	3.6729e-06		342	19	1492085	1.8179	0.034543
ENSG00000169432	2	167051695	167232503	520	55	4246716	2	4.562	2.5329e-06	*	544	66	303641	1.6536	0.049101		496	44	3943075	4.2756	9.533e-06		493	39	1492085	1.8717	0.030625
ENSG00000136546	2	167260083	167350757	215	33	4246716	2	3.2257	0.00062836		220	43	303641	0.86292	0.19409		209	23	3943075	3.1081	0.00094141		219	22	1492085	1.0478	0.14736
ENSG00000163092	2	167744997	168116263	1333	52	4246716	2	1.8847	0.029732		1589	73	303641	0.094274	0.46245		1077	30	3943075	1.9298	0.026815		1180	32	1492085	0.58297	0.27996
ENSG00000172318	2	168675182	168730551	109	18	4246716	2	1.2776	0.10069		146	23	303641	1.0809	0.13987		71	13	3943075	1.0259	0.15246		62	10	1492085	0.99517	0.15983
ENSG00000198648	2	168810530	169104651	915	68	4246716	2	8.2998	5.2124e-17	*	970	96	303641	0.21267	0.41579		859	40	3943075	8.5545	5.9206e-18	*	825	33	1492085	4.2704	9.755e-06
ENSG00000172292	2	169312372	169631644	626	82	4246716	2	2.1595	0.015407		561	93	303641	1.0817	0.13969		691	70	3943075	1.9409	0.026135		632	52	1492085	-0.62168	0.73292
ENSG00000163072	2	169643049	169722024	195	38	4246716	2	1.834	0.033324		212	54	303641	-0.52605	0.70057		177	22	3943075	2.0493	0.020215		163	19	1492085	1.8084	0.03527
ENSG00000152253	2	169690642	169769881	195	37	4246716	2	2.4224	0.00771		225	53	303641	-0.86127	0.80545		164	21	3943075	2.7529	0.0029535		157	18	1492085	2.3585	0.009175
ENSG00000152254	2	169757750	169766505	19	7	4246716	2	1.9541	0.025343		26	11	303641	0.082021	0.46732		12	3	3943075	2.0052	0.02247		11	3	1492085	2.1041	0.017683
ENSG00000073734	2	169779448	169887832	408	42	4246716	2	2.3868	0.0084978		507	62	303641	-0.79072	0.78545		308	22	3943075	2.6964	0.0035044		298	19	1492085	2.7153	0.0033104
ENSG00000073737	2	169921299	169952677	49	12	4246716	2	1.0716	0.14195		75	18	303641	-0.058313	0.52325		22	5	3943075	1.1283	0.1296		20	4	1492085	0.026334	0.4895
ENSG00000081479	2	169983619	170219195	564	67	4246716	2	3.9044	4.723e-05		504	71	303641	1.9588	0.02507		624	62	3943075	3.5084	0.00022542		555	47	1492085	2.8157	0.0024334
ENSG00000163093	2	170335688	170382432	147	21	4246716	2	1.715	0.043171		193	25	303641	-2.1413	0.98388		101	16	3943075	2.3741	0.0087967		114	16	1492085	1.8066	0.035409
ENSG00000251569	2	170335990	170382432	146	20	4246716	2	1.7194	0.042772		190	24	303641	-2.1251	0.98321		101	16	3943075	2.3741	0.0087967		114	16	1492085	1.8066	0.035409
ENSG00000239474	2	170366212	170382772	35	14	4246716	2	2.3013	0.010688		44	18	303641	-1.6035	0.94559		26	10	3943075	2.8332	0.002304		30	10	1492085	2.1187	0.017056
ENSG00000138399	2	170386259	170430385	135	28	4246716	2	1.6694	0.047522		166	40	303641	-1.4875	0.93156		104	16	3943075	2.1452	0.015967		117	17	1492085	1.4559	0.072715
ENSG00000138398	2	170440850	170497916	227	21	4246716	2	1.2787	0.10049		274	29	303641	-1.4708	0.92933		179	13	3943075	1.7352	0.041351		189	13	1492085	1.041	0.14893
ENSG00000154479	2	170501935	170550943	194	24	4246716	2	2.0708	0.01919		208	38	303641	-1.1644	0.87787		179	10	3943075	2.4721	0.0067154		194	11	1492085	1.3607	0.086798
ENSG00000144362	2	170550975	170558218	13	7	4246716	2	2.827	0.0023491		18	10	303641	0.16959	0.43267		7	3	3943075	2.8868	0.0019459		8	2	1492085	1.5931	0.055567
ENSG00000213160	2	170550998	170633499	333	37	4246716	2	3.1527	0.00080883		365	51	303641	0.88989	0.18676		300	23	3943075	3.0249	0.0012436		325	20	1492085	1.2223	0.11079
ENSG00000138385	2	170648443	170668574	53	15	4246716	2	-0.0016849	0.50067		54	19	303641	-0.57912	0.71875		51	10	3943075	0.15896	0.43685		56	11	1492085	1.1617	0.12269
ENSG00000138382	2	170666591	170681441	58	17	4246716	2	-1.6794	0.95346		71	24	303641	-0.50155	0.69201		45	9	3943075	-1.6037	0.94561		46	9	1492085	0.86652	0.1931
ENSG00000144357	2	170683968	170940641	944	37	4246716	2	-0.34464	0.63482		1090	52	303641	-0.037323	0.51489		797	21	3943075	-0.34731	0.63582		869	21	1492085	0.52841	0.29861
ENSG00000071909	2	171034655	171511681	1104	145	4246716	2	3.1408	0.00084248		884	165	303641	-0.43075	0.66667		1323	124	3943075	3.379	0.00036375		1125	96	1492085	2.5939	0.0047453
ENSG00000222033	2	171568961	171571077	4	2	4246716	2	0.14095	0.44395		4	2	303641	-1.5351	0.93762		3	2	3943075	0.57226	0.28357		2	1	1492085	1.6918	0.045343
ENSG00000204335	2	171571861	171574588	6	3	4246716	2	1.4657	0.07136		6	4	303641	2.3948	0.0083152		5	2	3943075	0.85656	0.19584		5	2	1492085	1.6189	0.052737
ENSG00000204334	2	171640296	171655481	41	8	4246716	2	1.5459	0.061066		50	12	303641	1.5658	0.058702		31	3	3943075	1.1698	0.12104		37	4	1492085	1.582	0.056828
ENSG00000128683	2	171669723	171717661	113	22	4246716	2	2.7465	0.0030117		124	31	303641	1.0569	0.14527		102	12	3943075	2.557	0.0052791		102	10	1492085	2.2113	0.013507
ENSG00000115806	2	171784974	171823639	96	18	4246716	2	2.9513	0.0015822		120	27	303641	0.49114	0.31166		72	8	3943075	2.9265	0.0017138		71	7	1492085	-0.083905	0.53343
ENSG00000198586	2	171847333	172087824	664	38	4246716	2	3.1784	0.0007404		839	55	303641	-0.29405	0.61564		488	20	3943075	3.3801	0.00036226		495	18	1492085	0.48379	0.31427
ENSG00000123600	2	172173919	172291312	189	28	4246716	2	3.0257	0.0012401		193	32	303641	2.1771	0.014735		184	23	3943075	2.5359	0.0056074		178	20	1492085	1.1382	0.12751
ENSG00000115827	2	172290727	172341562	160	14	4246716	2	2.446	0.0072222		177	19	303641	1.1704	0.12092		142	9	3943075	2.2137	0.013426		146	9	1492085	0.76034	0.22353
ENSG00000071967	2	172378757	172414643	133	21	4246716	2	1.6214	0.052465		157	25	303641	0.95884	0.16882		109	17	3943075	1.4166	0.0783		114	17	1492085	1.446	0.074094
ENSG00000077380	2	172543919	172604930	72	14	4246716	2	6.4464	5.7269e-11	*	39	13	303641	-0.050315	0.52006		105	15	3943075	6.704	1.0142e-11	*	104	13	1492085	4.7858	8.5155e-07	*
ENSG00000268821	2	172560844	172567314	5	2	4246716	2	5.4247	2.9023e-08	*	1	1	303641	1.4601	0.072125		8	3	3943075	5.2245	8.7301e-08	*	10	3	1492085	4.3811	5.9031e-06
ENSG00000115840	2	172640880	172864766	390	24	4246716	2	5.8453	2.5282e-09	*	338	24	303641	-0.87061	0.80802		441	24	3943075	6.3078	1.4152e-10	*	467	25	1492085	4.2018	1.3239e-05
ENSG00000128708	2	172778958	172848599	116	17	4246716	2	5.54	1.5128e-08	*	100	16	303641	-0.82158	0.79434		131	18	3943075	5.9773	1.1344e-09	*	138	16	1492085	3.9314	4.2219e-05
ENSG00000172878	2	172864490	172947158	136	21	4246716	2	4.6375	1.7634e-06	*	102	19	303641	0.34028	0.36682		169	22	3943075	4.7183	1.1891e-06	*	167	18	1492085	3.1716	0.00075814
ENSG00000144355	2	172949468	172954405	4	2	4246716	2	1.6671	0.047748		3	1	303641	0.55934	0.28796		4	2	3943075	1.5749	0.057643		4	2	1492085	1.0652	0.14339
ENSG00000115844	2	172964167	172967628	3	2	4246716	2	1.1405	0.12705		2	1	303641	2.3963	0.0082811		3	2	3943075	0.51859	0.30202		1	1	1492085	-0.56951	0.71549
ENSG00000091409	2	173292082	173371181	302	37	4246716	2	3.3211	0.00044839		303	50	303641	1.3702	0.085319		300	23	3943075	3.0663	0.0010835		286	21	1492085	2.9667	0.001505
ENSG00000152256	2	173420101	173489823	210	24	4246716	2	3.4796	0.0002511		235	35	303641	1.8921	0.029238		185	12	3943075	3.086	0.0010143		179	10	1492085	2.4313	0.0075226
ENSG00000091428	2	173600002	173917621	593	66	4246716	2	6.4605	5.2182e-11	*	447	75	303641	1.2374	0.10797		739	56	3943075	6.3612	1.0006e-10	*	728	50	1492085	2.7534	0.0029493
ENSG00000091436	2	173940163	174132738	495	41	4246716	2	8.3016	5.137e-17	*	412	49	303641	2.3407	0.009624		578	33	3943075	7.9657	8.2117e-16	*	558	30	1492085	6.8871	2.8469e-12	*
ENSG00000144354	2	174219548	174233725	33	8	4246716	2	5.6119	1.0005e-08	*	25	7	303641	1.5667	0.058595		40	8	3943075	5.3892	3.5381e-08	*	35	6	1492085	3.2037	0.00067845
ENSG00000172845	2	174771187	174830430	141	24	4246716	2	3.9917	3.2807e-05		114	29	303641	1.5541	0.060075		167	18	3943075	3.7112	0.00010313		167	17	1492085	1.7675	0.038569
ENSG00000138430	2	174937175	175113426	298	19	4246716	2	7.4398	5.0412e-14	*	132	19	303641	0.21933	0.4132		464	19	3943075	7.6601	9.2893e-15	*	443	16	1492085	3.2078	0.00066871
ENSG00000217236	2	175199674	175203220	13	6	4246716	2	5.19	1.0515e-07	*	12	6	303641	0.68615	0.24631		13	5	3943075	5.1957	1.0197e-07	*	13	5	1492085	2.2142	0.013406
ENSG00000268241	2	175200601	175202151	3	2	4246716	2	3.108	0.00094191		4	2	303641	1.9148	0.02776		2	1	3943075	2.6941	0.0035294		2	1	1492085	0.77586	0.21891
ENSG00000138433	2	175212750	175260443	91	19	4246716	2	5.0963	1.7317e-07	*	103	27	303641	2.2589	0.011945		78	10	3943075	4.662	1.5654e-06	*	76	9	1492085	2.1089	0.017478
ENSG00000144306	2	175260458	175294303	105	10	4246716	2	4.5243	3.0305e-06		114	13	303641	1.4906	0.068039		95	6	3943075	4.2816	9.2781e-06		95	5	1492085	1.119	0.13156
ENSG00000163328	2	175296966	175351822	102	20	4246716	2	3.5508	0.00019202		116	29	303641	2.4183	0.0077966		88	11	3943075	3.0139	0.0012895		79	7	1492085	0.82402	0.20496
ENSG00000115935	2	175424300	175547644	154	30	4246716	2	2.9511	0.0015833		144	37	303641	1.2904	0.098453		163	23	3943075	2.7045	0.0034203		153	20	1492085	0.56047	0.28758
ENSG00000138435	2	175612320	175629200	39	9	4246716	2	0.65088	0.25756		39	12	303641	0.91735	0.17948		38	5	3943075	0.4209	0.33691		38	5	1492085	-0.62656	0.73453
ENSG00000128656	2	175664091	175870097	399	31	4246716	2	6.2164	2.5433e-10	*	583	50	303641	0.44222	0.32917		215	12	3943075	6.3286	1.2369e-10	*	208	9	1492085	3.0724	0.0010619
ENSG00000115966	2	175936978	176033110	213	23	4246716	2	4.1273	1.8348e-05		257	33	303641	0.30611	0.37976		169	12	3943075	4.1984	1.3442e-05		176	10	1492085	2.8808	0.0019831
ENSG00000154518	2	176040986	176049335	35	8	4246716	2	4.3203	7.7907e-06		42	11	303641	0.32916	0.37102		27	4	3943075	4.3922	5.6098e-06		27	4	1492085	3.1352	0.00085868
ENSG00000144320	2	176788620	176867567	158	24	4246716	2	3.2162	0.00064957		148	25	303641	-0.064885	0.52587		167	22	3943075	3.3557	0.0003958		172	21	1492085	1.7359	0.041293
ENSG00000174279	2	176942200	176948641	10	5	4246716	2	0.44729	0.32733		12	7	303641	-1.4838	0.93107		8	3	3943075	0.87596	0.19053		8	3	1492085	1.6134	0.053334
ENSG00000128714	2	176957619	176960666	6	2	4246716	2	2.5352	0.0056197		8	3	303641	-0.32517	0.62747		3	1	3943075	2.7212	0.0032523		4	2	1492085	2.3817	0.0086165
ENSG00000170178	2	176964458	176966408	6	4	4246716	2	-0.40854	0.65856		8	5	303641	-0.041907	0.51671		4	2	3943075	-0.41236	0.65996		4	2	1492085	-0.35943	0.64036
ENSG00000128713	2	176968944	176974722	11	5	4246716	2	1.7773	0.037762		10	6	303641	0.47789	0.31636		11	3	3943075	1.7118	0.043466		9	3	1492085	1.0275	0.15209
ENSG00000128710	2	176973518	176984670	25	8	4246716	2	3.2656	0.00054622		28	10	303641	-0.013723	0.50547		21	6	3943075	3.3928	0.00034594		13	3	1492085	2.4678	0.0067973
ENSG00000128709	2	176987088	176989853	6	3	4246716	2	0.25675	0.39869		7	4	303641	-0.97571	0.8354		4	2	3943075	0.53721	0.29556		5	2	1492085	-1.2107	0.887
ENSG00000175879	2	176994422	176997423	5	3	4246716	2	0.17084	0.43218		7	5	303641	-1.4777	0.93026		3	1	3943075	0.58737	0.27848		2	1	1492085	-0.79518	0.78674
ENSG00000128652	2	177001340	177037830	78	18	4246716	2	2.6574	0.003937		87	25	303641	1.2982	0.097108		68	10	3943075	2.3976	0.0082515		68	9	1492085	1.1237	0.13057
ENSG00000170166	2	177015950	177017954	6	3	4246716	2	0.37989	0.35201		8	4	303641	0.73701	0.23056		4	2	3943075	0.18973	0.42476		4	2	1492085	0.10459	0.45835
ENSG00000128645	2	177053307	177055688	4	2	4246716	2	-0.10241	0.54078		5	2	303641	0.22683	0.41028		3	1	3943075	-0.16921	0.56719		3	1	1492085	-0.37338	0.64557
ENSG00000128654	2	177134123	177202753	127	21	4246716	2	-0.045522	0.51815		160	32	303641	1.8569	0.031665		93	10	3943075	-0.56252	0.71312		92	8	1492085	-0.61107	0.72942
ENSG00000170144	2	178077291	178088686	13	6	4246716	2	3.1072	0.00094442		16	9	303641	-0.12932	0.55145		10	3	3943075	3.2605	0.00055612		11	3	1492085	-0.22915	0.59062
ENSG00000116044	2	178092323	178257425	454	41	4246716	2	3.3128	0.00046184		547	61	303641	-1.0332	0.84925		361	21	3943075	3.7247	9.7772e-05		320	20	1492085	1.9439	0.025955
ENSG00000018510	2	178257372	178408564	394	25	4246716	2	2.3545	0.0092734		534	39	303641	-0.13428	0.55341		254	10	3943075	2.4808	0.0065552		236	9	1492085	1.0369	0.1499
ENSG00000196659	2	178413726	178417742	6	3	4246716	2	0.69751	0.24274		9	5	303641	0.069447	0.47232		2	1	3943075	0.70459	0.24053		2	1	1492085	0.74562	0.22795
ENSG00000197557	2	178477720	178483694	30	6	4246716	2	1.4227	0.077406		38	8	303641	0.31397	0.37677		21	3	3943075	1.3894	0.082359		27	4	1492085	0.22666	0.41035
ENSG00000128655	2	178487980	178973066	1598	73	4246716	2	8.906	2.6456e-19	*	1673	105	303641	0.49752	0.30941		1523	40	3943075	9.1045	4.3342e-20	*	1515	36	1492085	6.2108	2.6357e-10	*
ENSG00000155636	2	178977151	179003738	42	11	4246716	2	7.0914	6.6379e-13	*	30	9	303641	0.021167	0.49156		53	12	3943075	7.3535	9.6534e-14	*	45	10	1492085	4.2948	8.7444e-06
ENSG00000079156	2	179059208	179264160	523	60	4246716	2	4.9845	3.1057e-07	*	513	81	303641	0.92296	0.17801		532	38	3943075	4.9168	4.3994e-07	*	535	36	1492085	1.7139	0.043273
ENSG00000180228	2	179296141	179316239	29	12	4246716	2	3.4554	0.00027475		38	18	303641	1.5926	0.055623		20	6	3943075	3.144	0.00083324		19	6	1492085	1.03	0.1515
ENSG00000204311	2	179316163	179326117	18	7	4246716	2	3.2582	0.00056068		26	10	303641	1.2222	0.11081		10	3	3943075	3.0421	0.0011746		10	3	1492085	0.078559	0.46869
ENSG00000079150	2	179328391	179343327	26	8	4246716	2	3.6795	0.00011686		33	11	303641	1.3033	0.096243		19	5	3943075	3.4569	0.00027326		17	4	1492085	0.77819	0.21823
ENSG00000116095	2	179345195	179381189	68	19	4246716	2	3.9076	4.6604e-05		78	27	303641	1.3415	0.089881		58	11	3943075	3.683	0.00011524		59	10	1492085	1.4638	0.071619
ENSG00000155657	2	179390716	179695529	591	52	4246716	2	4.5053	3.3142e-06		711	73	303641	1.6597	0.048491		470	30	3943075	4.215	1.249e-05		479	31	1492085	2.1117	0.017355
ENSG00000163492	2	179694484	179914813	561	66	4246716	2	2.5051	0.0061205		576	84	303641	0.26624	0.39503		546	47	3943075	2.5259	0.00577		552	41	1492085	0.78692	0.21567
ENSG00000187231	2	179966419	180129517	361	32	4246716	2	3.5388	0.00020099		388	44	303641	2.8036	0.0025271		334	20	3943075	2.8945	0.0018987		352	19	1492085	1.412	0.078974
ENSG00000144331	2	180306709	180726232	1309	122	4246716	2	4.0641	2.4109e-05		1204	148	303641	0.26947	0.39378		1413	96	3943075	4.1429	1.7147e-05		1379	84	1492085	1.5396	0.061833
ENSG00000163510	2	180809603	180871840	104	13	4246716	2	0.40918	0.3412		66	14	303641	0.96444	0.16741		142	12	3943075	0.15701	0.43762		134	9	1492085	0.024701	0.49015
ENSG00000170035	2	181831975	181941312	328	19	4246716	2	6.456	5.376e-11	*	317	26	303641	-0.90412	0.81704		338	12	3943075	6.9509	1.8155e-12	*	346	12	1492085	7.0639	8.0955e-13	*
ENSG00000115232	2	182321929	182400914	253	36	4246716	2	4.7995	7.9537e-07	*	302	49	303641	1.2211	0.11103		203	23	3943075	4.642	1.7252e-06	*	162	15	1492085	4.1081	1.9949e-05
ENSG00000188452	2	182401403	182545392	350	36	4246716	2	6.1664	3.4926e-10	*	373	50	303641	-0.28059	0.61049		327	21	3943075	6.4773	4.6686e-11	*	325	18	1492085	4.4887	3.5829e-06
ENSG00000162992	2	182537815	182545603	6	3	4246716	2	3.7697	8.1723e-05		6	3	303641	0.39881	0.34502		6	2	3943075	3.8015	7.1916e-05		7	2	1492085	2.7789	0.0027271
ENSG00000138434	2	182756560	182795465	64	10	4246716	2	1.1466	0.12578		84	15	303641	-0.22469	0.58889		44	4	3943075	1.2522	0.10524		41	3	1492085	-0.71984	0.76419
ENSG00000150722	2	182818968	182996125	332	42	4246716	2	0.27905	0.3901		330	51	303641	0.49181	0.31143		334	33	3943075	0.15312	0.43915		325	27	1492085	-0.25481	0.60057
ENSG00000115252	2	183004763	183387919	896	66	4246716	2	4.9242	4.2344e-07	*	804	84	303641	0.32088	0.37415		987	47	3943075	5.0213	2.5664e-07	*	1011	39	1492085	3.0677	0.0010785
ENSG00000077232	2	183580999	183659191	90	11	4246716	2	-0.35537	0.63885		83	16	303641	-1.9281	0.97308		97	6	3943075	0.16624	0.43398		103	5	1492085	-0.56432	0.71373
ENSG00000162998	2	183698002	183731890	59	11	4246716	2	3.8651	5.5517e-05		29	11	303641	0.19699	0.42192		88	11	3943075	3.9565	3.8025e-05		76	8	1492085	1.6505	0.049422
ENSG00000061676	2	183773843	183903586	268	30	4246716	2	3.7166	0.00010094		285	39	303641	1.7788	0.037637		250	21	3943075	3.3635	0.00038483		253	14	1492085	1.1203	0.1313
ENSG00000162999	2	183943287	183964733	35	11	4246716	2	2.3584	0.0091758		21	11	303641	-0.31002	0.62173		49	10	3943075	2.5336	0.0056448		52	10	1492085	1.7521	0.039878
ENSG00000163002	2	183982241	184026408	227	25	4246716	2	3.3549	0.00039702		211	27	303641	0.040555	0.48383		243	22	3943075	3.4704	0.00025985		256	16	1492085	2.3215	0.010129
ENSG00000170396	2	185463093	185804219	729	39	4246716	2	4.411	5.1447e-06		822	54	303641	1.9026	0.028544		636	24	3943075	4.0497	2.5641e-05		636	22	1492085	3.9871	3.3442e-05
ENSG00000188738	2	186603355	186698017	262	15	4246716	2	0.26013	0.39738		336	21	303641	-0.42722	0.66539		188	8	3943075	0.38851	0.34882		199	7	1492085	0.41028	0.3408
ENSG00000065548	2	187350883	187374090	50	12	4246716	2	2.454	0.0070643		59	17	303641	-0.007024	0.5028		40	6	3943075	2.5487	0.0054069		41	6	1492085	0.9774	0.16419
ENSG00000213953	2	187361840	187365393	11	4	4246716	2	2.8374	0.0022741		13	6	303641	0.79162	0.21429		9	2	3943075	2.725	0.0032155		10	3	1492085	1.1999	0.11509
ENSG00000138448	2	187454792	187545628	166	32	4246716	2	1.706	0.044003		212	48	303641	-1.6718	0.95272		120	16	3943075	2.2344	0.012728		121	15	1492085	0.92821	0.17665
ENSG00000144369	2	187558698	187630685	131	26	4246716	2	1.8123	0.034966		154	36	303641	-1.4818	0.9308		107	15	3943075	2.292	0.010952		102	13	1492085	1.6678	0.047675
ENSG00000163012	2	187692562	187713935	100	9	4246716	2	-0.18856	0.57478		117	15	303641	-0.60543	0.72755		82	3	3943075	-0.027672	0.51104		89	4	1492085	-1.4502	0.9265
ENSG00000064989	2	188207856	188313187	252	39	4246716	2	2.5346	0.0056295		295	59	303641	-0.10612	0.54226		208	18	3943075	2.6598	0.0039095		212	17	1492085	0.5196	0.30167
ENSG00000003436	2	188328957	188430487	279	41	4246716	2	2.4516	0.0071108		385	57	303641	-1.9634	0.9752		172	25	3943075	3.0891	0.0010038		190	24	1492085	1.0338	0.1506
ENSG00000144366	2	189156396	189460653	705	39	4246716	2	3.2948	0.00049243		820	57	303641	-0.41247	0.66		589	21	3943075	3.5338	0.00020483		521	18	1492085	2.0431	0.020523
ENSG00000174325	2	189598882	189654831	211	19	4246716	2	4.2983	8.6038e-06		272	28	303641	-0.59138	0.72287		150	9	3943075	4.6249	1.874e-06	*	129	5	1492085	2.9712	0.0014832
ENSG00000168542	2	189839046	189877472	55	14	4246716	2	0.88162	0.18899		63	20	303641	0.86764	0.1928		47	8	3943075	0.67416	0.2501		34	4	1492085	0.71539	0.23718
ENSG00000204262	2	189896622	190044605	411	24	4246716	2	0.91297	0.18063		468	35	303641	1.43	0.076358		353	12	3943075	0.55063	0.29094		363	11	1492085	-0.63658	0.7378
ENSG00000115368	2	190306159	190340291	173	7	4246716	2	-0.78509	0.7838		180	8	303641	0.51767	0.30235		166	5	3943075	-0.9584	0.83107		166	5	1492085	1.2574	0.1043
ENSG00000138449	2	190425305	190448484	44	12	4246716	2	1.9532	0.025398		48	18	303641	1.1541	0.12423		40	6	3943075	1.7067	0.043934		37	5	1492085	0.25395	0.39977
ENSG00000138381	2	190526111	190535557	27	8	4246716	2	1.6234	0.052248		35	12	303641	-0.6361	0.73764		19	4	3943075	1.8613	0.031351		21	4	1492085	1.0037	0.15776
ENSG00000151687	2	190539016	190625919	241	21	4246716	2	2.0919	0.018223		364	30	303641	-0.42242	0.66364		117	11	3943075	2.2882	0.011063		128	11	1492085	1.2861	0.099207
ENSG00000128694	2	190611386	190627953	40	11	4246716	2	1.9548	0.025302		59	17	303641	-1.0855	0.86114		20	5	3943075	2.3299	0.0099055		21	4	1492085	1.6573	0.048725
ENSG00000128699	2	190635049	190649097	48	11	4246716	2	1.9905	0.023265		66	18	303641	-0.61664	0.73126		29	4	3943075	2.2369	0.012647		29	4	1492085	1.2838	0.099601
ENSG00000231145	2	190642909	190643157	2	1	4246716	2	1.7453	0.040464		2	1	303641	-1.5331	0.93738		2	1	3943075	2.2367	0.012652		2	1	1492085	1.3751	0.084554
ENSG00000064933	2	190649107	190742355	249	30	4246716	2	1.5488	0.060718		341	44	303641	1.2656	0.10283		157	15	3943075	1.2561	0.10454		156	15	1492085	0.66968	0.25153
ENSG00000187699	2	190744335	191068210	797	76	4246716	2	1.4742	0.070217		1028	110	303641	1.4869	0.068521		566	42	3943075	1.1173	0.13194		503	31	1492085	1.8627	0.03125
ENSG00000138379	2	190920423	190927455	16	6	4246716	2	1.8762	0.030312		27	9	303641	0.9085	0.18181		5	2	3943075	1.695	0.045036		4	1	1492085	3.0804	0.0010337
ENSG00000198130	2	191054461	191208919	494	27	4246716	2	2.3642	0.0090353		641	44	303641	2.1619	0.015314		347	9	3943075	1.8536	0.031899		355	8	1492085	2.2879	0.011071
ENSG00000151689	2	191208196	191236391	118	14	4246716	2	2.5394	0.0055525		146	20	303641	1.8105	0.035112		90	7	3943075	2.1329	0.016465		87	6	1492085	1.8175	0.034574
ENSG00000151690	2	191273081	191373931	233	29	4246716	2	4.0287	2.8038e-05		265	41	303641	-0.0038482	0.50154		200	17	3943075	4.1821	1.4444e-05		215	16	1492085	2.6561	0.0039529
ENSG00000189362	2	191369068	191399448	62	13	4246716	2	2.4959	0.0062815		67	17	303641	-0.071142	0.52836		57	8	3943075	2.61	0.0045273		56	7	1492085	1.9119	0.027947
ENSG00000138386	2	191511472	191557492	88	16	4246716	2	-0.21496	0.5851		85	20	303641	-1.8781	0.96982		90	12	3943075	0.2981	0.38281		88	11	1492085	1.8775	0.030223
ENSG00000115419	2	191745553	191830278	134	20	4246716	2	1.0341	0.15054		167	27	303641	0.079529	0.46831		100	12	3943075	1.0511	0.1466		95	11	1492085	1.5937	0.055506
ENSG00000115415	2	191829084	191885686	119	29	4246716	2	1.0028	0.15798		117	39	303641	0.42283	0.33621		121	19	3943075	0.92337	0.17791		109	16	1492085	1.3979	0.081077
ENSG00000138378	2	191894302	192016322	244	47	4246716	2	0.87664	0.19034		305	72	303641	-0.86278	0.80587		183	21	3943075	1.1492	0.12524		173	18	1492085	1.0681	0.14273
ENSG00000128641	2	192109911	192290115	335	27	4246716	2	0.12535	0.45012		466	48	303641	0.40232	0.34373		204	5	3943075	0.018443	0.49264		259	8	1492085	-1.4271	0.92322
ENSG00000173559	2	192542794	192561385	20	8	4246716	2	2.5094	0.0060461		27	11	303641	-1.1037	0.86515		13	5	3943075	2.9106	0.0018039		14	4	1492085	2.3927	0.0083635
ENSG00000168497	2	192699028	192711981	19	7	4246716	2	1.2276	0.10979		19	8	303641	-0.4525	0.67454		18	5	3943075	1.3996	0.08082		13	4	1492085	0.66588	0.25274
ENSG00000144339	2	192813769	193060435	269	44	4246716	2	7.752	4.5221e-15	*	195	50	303641	0.84901	0.19794		342	37	3943075	7.8094	2.8739e-15	*	349	35	1492085	4.7542	9.9638e-07	*
ENSG00000196950	2	196440701	196602426	261	40	4246716	2	4.4007	5.3949e-06		252	57	303641	2.3819	0.0086127		269	22	3943075	3.906	4.691e-05		275	21	1492085	2.3874	0.0084845
ENSG00000118997	2	196602427	196933536	628	30	4246716	2	5.1792	1.1144e-07	*	720	40	303641	2.2337	0.012752		535	20	3943075	4.755	9.9208e-07	*	555	20	1492085	2.962	0.0015284
ENSG00000081320	2	196998290	197041227	75	7	4246716	2	4.0261	2.8359e-05		38	7	303641	0.27431	0.39192		111	7	3943075	4.1021	2.0472e-05		115	7	1492085	3.1626	0.00078172
ENSG00000138411	2	197059094	197458416	1036	78	4246716	2	1.7993	0.035983		1163	103	303641	-0.20763	0.58224		909	53	3943075	1.925	0.027118		892	45	1492085	-0.536	0.70402
ENSG00000144395	2	197504278	197628214	257	28	4246716	2	1.3797	0.08384		327	43	303641	-0.27536	0.60848		186	13	3943075	1.5082	0.065746		184	11	1492085	0.07133	0.47157
ENSG00000119041	2	197627756	197664449	46	14	4246716	2	2.0534	0.020017		64	19	303641	0.19734	0.42178		28	8	3943075	2.0762	0.018936		23	5	1492085	0.2424	0.40423
ENSG00000187944	2	197669726	197675000	8	4	4246716	2	1.9483	0.025692		10	6	303641	0.14313	0.44309		5	2	3943075	1.9821	0.023731		5	2	1492085	0.39154	0.3477
ENSG00000197121	2	197697728	197792520	190	17	4246716	2	2.3918	0.0083826		243	26	303641	0.66392	0.25337		137	7	3943075	2.298	0.010782		131	6	1492085	0.35894	0.35982
ENSG00000065413	2	197831741	198175897	775	69	4246716	2	5.8987	1.8321e-09	*	767	88	303641	-0.49034	0.68805		782	50	3943075	6.2577	1.9541e-10	*	779	44	1492085	2.8248	0.0023655
ENSG00000115524	2	198254508	198299815	44	12	4246716	2	4.7378	1.08e-06	*	50	17	303641	-0.85783	0.80451		37	6	3943075	5.1549	1.2686e-07	*	39	6	1492085	2.3703	0.0088871
ENSG00000115520	2	198318147	198340032	19	7	4246716	2	4.917	4.3946e-07	*	24	10	303641	-0.62273	0.73327		14	4	3943075	5.2756	6.6165e-08	*	17	3	1492085	2.0893	0.018338
ENSG00000144381	2	198351305	198381461	43	11	4246716	2	5.1173	1.5497e-07	*	57	18	303641	-1.9542	0.97466		28	4	3943075	5.853	2.4144e-09	*	28	4	1492085	2.8398	0.0022569
ENSG00000115541	2	198364718	198368181	3	2	4246716	2	4.1832	1.4373e-05		4	2	303641	-1.4261	0.92308		2	1	3943075	4.737	1.0845e-06	*	2	1	1492085	3.0202	0.0012629
ENSG00000270757	2	198365137	198415450	70	16	4246716	2	3.4063	0.00032926		98	26	303641	-1.6204	0.94743		42	5	3943075	3.9847	3.3785e-05		47	5	1492085	1.622	0.052399
ENSG00000115540	2	198380295	198418423	55	14	4246716	2	2.8387	0.002265		73	23	303641	-1.3692	0.91454		36	5	3943075	3.3259	0.00044064		39	5	1492085	1.2775	0.10072
ENSG00000162944	2	198432948	198540769	197	27	4246716	2	5.1406	1.3693e-07	*	270	44	303641	-1.116	0.8678		124	9	3943075	5.6446	8.2801e-09	*	143	8	1492085	2.9259	0.0017172
ENSG00000222017	2	198557830	198639547	175	15	4246716	2	5.4517	2.4939e-08	*	269	23	303641	-1.0556	0.85442		81	7	3943075	5.9507	1.3351e-09	*	105	7	1492085	3.463	0.00026713
ENSG00000247626	2	198570087	198573113	6	3	4246716	2	6.0484	7.3141e-10	*	10	4	303641	-0.76076	0.7766		1	1	3943075	6.4881	4.3467e-11	*	1	1	1492085	3.8256	6.5239e-05
ENSG00000152430	2	198591603	198651486	112	13	4246716	2	5.4683	2.2714e-08	*	169	20	303641	-0.79669	0.78718		55	6	3943075	5.8961	1.8615e-09	*	61	6	1492085	3.5836	0.00016943
ENSG00000115896	2	198669426	199437305	1489	107	4246716	2	7.9926	6.6062e-16	*	1817	160	303641	-0.1222	0.54863		1160	53	3943075	8.3285	4.0922e-17	*	1121	46	1492085	3.9332	4.1915e-05
ENSG00000119042	2	200134223	200335989	250	29	4246716	2	4.568	2.462e-06	*	279	40	303641	0.62486	0.26603		221	17	3943075	4.5672	2.4712e-06	*	213	15	1492085	2.0967	0.01801
ENSG00000226124	2	200625267	200715896	160	32	4246716	2	7.8018	3.0514e-15	*	157	40	303641	1.8553	0.031777		162	24	3943075	7.5818	1.7042e-14	*	161	22	1492085	4.2489	1.074e-05
ENSG00000178074	2	200775979	200820658	69	13	4246716	2	6.3052	1.4389e-10	*	51	13	303641	0.56826	0.28493		86	13	3943075	6.3858	8.5252e-11	*	84	11	1492085	4.4676	3.9542e-06
ENSG00000162971	2	200794698	200820459	37	9	4246716	2	5.988	1.0624e-09	*	28	8	303641	-0.50937	0.69476		45	10	3943075	6.3556	1.0381e-10	*	42	7	1492085	4.4148	5.055e-06
ENSG00000162972	2	200820040	200873263	83	15	4246716	2	6.8606	3.4292e-12	*	75	14	303641	0.33075	0.37042		91	15	3943075	7.0281	1.0472e-12	*	84	13	1492085	4.8433	6.3853e-07	*
ENSG00000196141	2	201170604	201346986	384	52	4246716	2	7.0421	9.4655e-13	*	395	64	303641	0.13784	0.44518		373	39	3943075	7.27	1.7974e-13	*	357	36	1492085	3.8688	5.4678e-05
ENSG00000155729	2	201353675	201384507	55	17	4246716	2	4.0268	2.827e-05		44	18	303641	1.794	0.036405		65	16	3943075	3.6811	0.0001161		67	15	1492085	2.0082	0.022313
ENSG00000163535	2	201374731	201448505	162	22	4246716	2	3.7625	8.4117e-05		183	27	303641	2.6478	0.0040513		141	17	3943075	3.1699	0.00076243		148	17	1492085	1.3345	0.091014
ENSG00000138356	2	201450591	201541787	240	41	4246716	2	3.1993	0.00068875		219	54	303641	2.5733	0.0050369		260	28	3943075	2.6061	0.0045785		258	25	1492085	0.65509	0.25621
ENSG00000082153	2	201675317	201688569	19	5	4246716	2	3.4009	0.00033583		21	6	303641	1.0022	0.15813		16	4	3943075	3.2513	0.00057437		16	3	1492085	-0.0076408	0.50305
ENSG00000013441	2	201717732	201729422	23	9	4246716	2	1.1514	0.12478		28	12	303641	-0.62325	0.73344		18	6	3943075	1.3679	0.085674		17	5	1492085	-0.42329	0.66396
ENSG00000240344	2	201735630	201754026	37	13	4246716	2	2.146	0.015936		48	18	303641	1.994	0.023073		26	7	3943075	1.6738	0.047088		25	6	1492085	0.25927	0.39771
ENSG00000196290	2	201754050	201768655	24	7	4246716	2	-0.29334	0.61537		36	11	303641	1.0312	0.15122		11	2	3943075	-0.59057	0.7226		11	2	1492085	0.49409	0.31062
ENSG00000115942	2	201773696	201828403	105	17	4246716	2	1.1077	0.13399		146	24	303641	1.2357	0.10829		63	9	3943075	0.80671	0.20992		62	8	1492085	0.35988	0.35947
ENSG00000155744	2	201838441	201936394	221	24	4246716	2	1.687	0.045801		297	35	303641	0.94343	0.17273		144	12	3943075	1.489	0.068249		153	12	1492085	0.735	0.23117
ENSG00000119013	2	201936156	201950473	39	8	4246716	2	2.0219	0.021592		44	11	303641	1.896	0.028983		33	5	3943075	1.5722	0.057952		32	5	1492085	0.83799	0.20102
ENSG00000003402	2	201980827	202041410	167	21	4246716	2	1.0419	0.14873		213	29	303641	1.5333	0.062601		120	13	3943075	0.65575	0.25599		123	13	1492085	-0.20999	0.58316
ENSG00000003400	2	202047604	202094129	104	17	4246716	2	1.25	0.10565		138	25	303641	1.5466	0.060975		70	9	3943075	0.86802	0.19269		68	8	1492085	-0.2684	0.6058
ENSG00000064012	2	202098166	202152434	160	29	4246716	2	3.355	0.00039677		183	35	303641	1.8135	0.034874		136	22	3943075	2.9786	0.001448		131	20	1492085	-0.62842	0.73513
ENSG00000155749	2	202152994	202222121	190	25	4246716	2	2.7849	0.0026768		236	34	303641	-0.064767	0.52582		143	16	3943075	2.9082	0.0018178		148	15	1492085	0.47153	0.31863
ENSG00000115993	2	202241930	202316302	187	21	4246716	2	-0.70721	0.76028		252	32	303641	0.32114	0.37405		121	10	3943075	-0.82305	0.79476		119	9	1492085	-0.0575	0.52293
ENSG00000082146	2	202252581	202345569	221	26	4246716	2	-0.95374	0.82989		308	39	303641	0.14931	0.44065		134	12	3943075	-1.0312	0.84878		132	10	1492085	-0.1508	0.55993
ENSG00000155754	2	202352148	202483901	408	26	4246716	2	-0.78305	0.7832		470	34	303641	-0.0072798	0.5029		345	18	3943075	-0.81062	0.79121		379	17	1492085	-0.20424	0.58092
ENSG00000155755	2	202484907	202508293	42	10	4246716	2	0.57382	0.28304		57	13	303641	1.5243	0.063713		27	7	3943075	0.1725	0.43152		25	6	1492085	-0.65861	0.74493
ENSG00000082126	2	202509593	202563417	115	35	4246716	2	2.5403	0.0055377		111	41	303641	-1.8345	0.96671		119	29	3943075	3.1454	0.00082936		82	18	1492085	0.43218	0.33281
ENSG00000003393	2	202565277	202645912	261	29	4246716	2	2.4786	0.0065945		300	39	303641	-0.15746	0.56256		221	18	3943075	2.616	0.0044485		222	17	1492085	0.92761	0.1768
ENSG00000138395	2	202655184	202760273	166	37	4246716	2	2.9182	0.0017603		137	42	303641	-0.080799	0.5322		194	31	3943075	3.0509	0.0011408		146	19	1492085	1.0432	0.14843
ENSG00000155760	2	202899310	202903160	7	4	4246716	2	6.4726	4.8168e-11	*	6	3	303641	-0.73381	0.76847		7	4	3943075	6.9208	2.2452e-12	*	6	3	1492085	4.106	2.0127e-05
ENSG00000182329	2	202937978	203062585	316	34	4246716	2	8.2266	9.6297e-17	*	342	44	303641	0.48322	0.31447		289	24	3943075	8.4034	2.1689e-17	*	293	24	1492085	5.3395	4.6613e-08	*
ENSG00000116030	2	203070903	203103331	67	13	4246716	2	4.9979	2.8982e-07	*	72	16	303641	-1.5562	0.94017		61	10	3943075	5.6186	9.626e-09	*	60	8	1492085	3.2243	0.00063133
ENSG00000055044	2	203130439	203168389	65	10	4246716	2	4.1865	1.4165e-05		66	14	303641	-0.3252	0.62749		64	6	3943075	4.4349	4.6047e-06		63	6	1492085	2.8015	0.0025437
ENSG00000204217	2	203241659	203432474	316	24	4246716	2	5.8507	2.448e-09	*	359	34	303641	-0.13568	0.55396		272	14	3943075	6.1094	5e-10	*	280	13	1492085	5.2383	8.1019e-08	*
ENSG00000138439	2	203499901	203634480	217	26	4246716	2	6.6608	1.362e-11	*	293	35	303641	2.1257	0.016765		141	17	3943075	6.3226	1.286e-10	*	139	15	1492085	3.0751	0.0010521
ENSG00000163596	2	203640690	203736708	167	15	4246716	2	7.6766	8.1695e-15	*	171	18	303641	1.0983	0.13605		163	11	3943075	7.6619	9.1593e-15	*	162	9	1492085	6.9074	2.4677e-12	*
ENSG00000138442	2	203739505	203879521	289	17	4246716	2	7.5255	2.6258e-14	*	339	21	303641	0.65379	0.25662		239	12	3943075	7.6285	1.1879e-14	*	230	9	1492085	6.7346	8.2196e-12	*
ENSG00000138380	2	203776937	203851786	154	13	4246716	2	7.2919	1.5277e-13	*	186	19	303641	0.72982	0.23275		122	7	3943075	7.365	8.8596e-14	*	121	6	1492085	6.7	1.0421e-11	*
ENSG00000144426	2	203879602	204091101	329	27	4246716	2	8.0033	6.058e-16	*	397	36	303641	1.0564	0.14539		261	17	3943075	8.0125	5.6177e-16	*	246	16	1492085	5.8709	2.1669e-09	*
ENSG00000119004	2	204103663	204163009	116	16	4246716	2	4.3609	6.4766e-06		131	21	303641	0.38636	0.34961		101	10	3943075	4.4185	4.9701e-06		97	9	1492085	2.8558	0.0021462
ENSG00000138443	2	204192942	204312446	168	24	4246716	2	3.2607	0.00055577		213	33	303641	0.10493	0.45822		122	15	3943075	3.3548	0.00039717		112	11	1492085	1.9576	0.025141
ENSG00000173166	2	204259068	204400133	158	24	4246716	2	3.5818	0.00017062		159	31	303641	0.38809	0.34897		156	17	3943075	3.6095	0.00015342		142	12	1492085	2.4824	0.0065243
ENSG00000178562	2	204571198	204603635	91	18	4246716	2	2.5814	0.0049205		121	28	303641	1.2023	0.11462		61	8	3943075	2.3453	0.0095067		61	7	1492085	1.1555	0.12395
ENSG00000163599	2	204732509	204738683	10	4	4246716	2	3.0392	0.0011862		14	6	303641	2.3855	0.0085285		5	2	3943075	2.492	0.0063505		5	2	1492085	0.73709	0.23053
ENSG00000163600	2	204801471	204826300	56	16	4246716	2	2.3462	0.0094839		59	19	303641	-0.44179	0.67068		52	12	3943075	2.5574	0.0052726		45	9	1492085	1.3683	0.085615
ENSG00000116117	2	205410516	206484886	2381	160	4246716	2	7.9966	6.3968e-16	*	2558	204	303641	-0.14311	0.5569		2204	116	3943075	8.3385	3.7631e-17	*	2156	104	1492085	5.9846	1.0844e-09	*
ENSG00000118257	2	206546714	206662857	215	53	4246716	2	4.2854	9.1205e-06		216	65	303641	0.45746	0.32367		213	41	3943075	4.3204	7.7874e-06		89	14	1492085	0.81229	0.20831
ENSG00000114933	2	206858445	206951027	187	25	4246716	2	3.4043	0.00033172		188	30	303641	-0.028703	0.51145		185	19	3943075	3.5409	0.00019941		175	16	1492085	0.63237	0.26357
ENSG00000023228	2	206979541	207024327	120	14	4246716	2	3.7366	9.325e-05		128	18	303641	-0.52006	0.69849		111	9	3943075	4.0222	2.8834e-05		112	8	1492085	1.4234	0.077312
ENSG00000114942	2	207024309	207027652	3	2	4246716	2	3.8883	5.0475e-05		4	2	303641	0.19787	0.42157		2	1	3943075	3.9803	3.4411e-05		3	1	1492085	1.5068	0.065931
ENSG00000183671	2	207040040	207082771	109	22	4246716	2	3.5802	0.00017167		117	29	303641	-0.58568	0.72096		100	14	3943075	3.878	5.2656e-05		97	13	1492085	-0.005051	0.50202
ENSG00000204186	2	207139387	207179148	56	11	4246716	2	1.9333	0.026601		60	14	303641	-0.86493	0.80646		51	7	3943075	2.2463	0.012341		47	5	1492085	0.50261	0.30762
ENSG00000114948	2	207308263	207485851	262	35	4246716	2	3.8616	5.6331e-05		208	39	303641	0.17356	0.4311		315	31	3943075	3.9593	3.7581e-05		307	30	1492085	2.0141	0.021998
ENSG00000232125	2	207516345	207583120	216	31	4246716	2	2.3458	0.0094942		188	32	303641	-0.23091	0.59131		243	29	3943075	2.4985	0.0062363		244	28	1492085	2.2996	0.010736
ENSG00000138400	2	207602487	207630271	84	15	4246716	2	2.5718	0.0050587		57	21	303641	0.86629	0.19316		110	8	3943075	2.4286	0.0075791		111	8	1492085	1.3216	0.093143
ENSG00000118246	2	207630081	207657233	92	15	4246716	2	2.1515	0.015719		127	21	303641	-0.356	0.63908		56	9	3943075	2.3316	0.0098617		48	7	1492085	1.4049	0.080021
ENSG00000144410	2	207804278	207834198	92	21	4246716	2	4.1156	1.9308e-05		108	29	303641	1.0072	0.15691		76	12	3943075	3.9916	3.2811e-05		76	10	1492085	1.2595	0.10392
ENSG00000118263	2	207938861	208031991	214	43	4246716	2	7.9663	8.1774e-16	*	156	50	303641	1.7408	0.040861		272	35	3943075	7.7842	3.5069e-15	*	243	34	1492085	4.7882	8.4156e-07	*
ENSG00000118260	2	208394461	208468155	100	14	4246716	2	2.2473	0.012312		106	17	303641	0.38715	0.34932		93	10	3943075	2.2247	0.013049		84	8	1492085	1.9239	0.027187
ENSG00000144401	2	208445355	208490652	66	10	4246716	2	1.5663	0.058637		72	13	303641	0.39908	0.34492		59	7	3943075	1.5148	0.064916		58	5	1492085	1.5446	0.061227
ENSG00000163249	2	208576264	208626563	53	5	4246716	2	-0.080985	0.53227		23	6	303641	0.48092	0.31529		83	3	3943075	-0.2175	0.58609		85	3	1492085	-0.51681	0.69735
ENSG00000163251	2	208627310	208634287	4	2	4246716	2	1.0103	0.15617		2	1	303641	0.94502	0.17233		6	3	3943075	0.7863	0.21585		6	3	1492085	-0.1479	0.55879
ENSG00000178385	2	208693027	208890284	351	52	4246716	2	1.8785	0.030156		432	79	303641	-1.3197	0.90653		270	25	3943075	2.3157	0.010287		238	25	1492085	0.35728	0.36044
ENSG00000118231	2	208986331	208989225	8	4	4246716	2	3.4565	0.00027363		8	5	303641	0.96802	0.16652		8	2	3943075	3.3185	0.00045253		10	3	1492085	2.321	0.010142
ENSG00000163254	2	208992861	208994554	6	3	4246716	2	-2.8354	0.99771		7	3	303641	0.75592	0.22485		4	2	3943075	-3.153	0.99919		5	3	1492085	-0.055608	0.52217
ENSG00000182187	2	209007297	209010892	14	5	4246716	2	3.0849	0.0010182		13	7	303641	0.73265	0.23189		15	2	3943075	2.9981	0.0013582		16	2	1492085	2.0453	0.020413
ENSG00000168582	2	209025464	209028300	9	4	4246716	2	0.62903	0.26467		8	5	303641	2.2757	0.011431		9	2	3943075	0.021278	0.49151		14	4	1492085	0.94612	0.17204
ENSG00000188674	2	209030067	209054797	99	21	4246716	2	1.3478	0.088863		111	27	303641	1.0383	0.14957		86	14	3943075	1.1106	0.13337		78	12	1492085	0.86425	0.19373
ENSG00000138413	2	209100951	209130798	64	15	4246716	2	0.56354	0.28653		91	23	303641	-0.031922	0.51273		37	6	3943075	0.59368	0.27636		36	5	1492085	0.15585	0.43808
ENSG00000115020	2	209130991	209223475	208	20	4246716	2	0.85436	0.19645		318	30	303641	-0.080614	0.53213		98	9	3943075	0.90902	0.18167		97	7	1492085	-0.47158	0.68139
ENSG00000144407	2	209224438	209719227	1618	84	4246716	2	2.5462	0.0054459		2271	115	303641	0.19297	0.42349		964	52	3943075	2.5888	0.0048153		1135	49	1492085	0.49421	0.31058
ENSG00000078018	2	210288782	210598842	769	44	4246716	2	6.0757	6.1721e-10	*	941	67	303641	-0.37383	0.64574		596	21	3943075	6.409	7.3217e-11	*	591	20	1492085	3.926	4.3177e-05
ENSG00000144406	2	210636717	210864024	528	34	4246716	2	2.2831	0.011211		680	47	303641	-0.83602	0.79843		376	21	3943075	2.6014	0.004642		339	18	1492085	1.5416	0.061582
ENSG00000197713	2	210867289	210886300	31	11	4246716	2	0.55657	0.28891		41	16	303641	0.16106	0.43602		20	6	3943075	0.53291	0.29705		15	4	1492085	0.70463	0.24052
ENSG00000144445	2	210886147	211036107	184	30	4246716	2	1.6176	0.052874		274	44	303641	0.34192	0.36621		93	16	3943075	1.5839	0.056614		77	11	1492085	0.72839	0.23319
ENSG00000115361	2	211052663	211090215	43	12	4246716	2	0.76006	0.22361		54	16	303641	-0.50828	0.69437		31	7	3943075	0.92982	0.17623		27	5	1492085	0.35512	0.36125
ENSG00000168530	2	211154874	211179914	65	11	4246716	2	-0.84404	0.80068		84	15	303641	-0.92588	0.82275		46	6	3943075	-0.61901	0.73204		38	4	1492085	-0.33265	0.6303
ENSG00000115365	2	211295973	211342376	122	18	4246716	2	1.0351	0.15031		151	29	303641	0.16934	0.43277		92	7	3943075	1.0272	0.15216		91	6	1492085	-0.45892	0.67685
ENSG00000021826	2	211342406	211543831	369	39	4246716	2	2.3951	0.0083073		354	49	303641	-1.0304	0.84859		383	29	3943075	2.7716	0.0027893		344	20	1492085	1.1718	0.12064
ENSG00000178568	2	212240446	213403565	3570	248	4246716	2	8.7679	9.1046e-19	*	3521	323	303641	1.7287	0.041934		3619	172	3943075	8.6195	3.3628e-18	*	3263	149	1492085	5.5142	1.7517e-08	*
ENSG00000030419	2	213864429	214017151	334	31	4246716	2	6.0976	5.3827e-10	*	336	41	303641	0.073792	0.47059		332	21	3943075	6.3076	1.4172e-10	*	318	18	1492085	5.8752	2.1114e-09	*
ENSG00000144451	2	214149113	215275225	3050	100	4246716	2	3.7626	8.4067e-05		3452	129	303641	-0.22132	0.58758		2647	70	3943075	3.9662	3.6508e-05		2639	63	1492085	2.1578	0.015471
ENSG00000174453	2	215275789	215443683	448	44	4246716	2	2.6876	0.0035983		531	64	303641	0.14393	0.44278		365	24	3943075	2.7492	0.0029868		350	20	1492085	-0.15272	0.56069
ENSG00000138376	2	215590370	215674428	430	40	4246716	2	2.477	0.0066238		465	52	303641	0.848	0.19822		394	28	3943075	2.3353	0.0097631		404	26	1492085	1.0048	0.1575
ENSG00000144452	2	215796266	216003151	469	54	4246716	2	1.5845	0.056535		544	68	303641	-1.0574	0.85483		393	39	3943075	1.9378	0.026321		362	34	1492085	2.5748	0.0050142
ENSG00000138363	2	216176540	216214487	175	24	4246716	2	0.58727	0.27851		237	37	303641	-0.69229	0.75562		112	11	3943075	0.80156	0.2114		111	10	1492085	0.85037	0.19756
ENSG00000115414	2	216225163	216300895	183	34	4246716	2	1.6958	0.044961		163	48	303641	-0.65752	0.74458		203	20	3943075	1.9424	0.026047		209	18	1492085	1.7768	0.037797
ENSG00000118242	2	216809213	216898819	172	44	4246716	2	1.1574	0.12355		132	48	303641	0.93286	0.17545		211	40	3943075	0.9423	0.17302		131	23	1492085	-0.1273	0.55065
ENSG00000115425	2	216861052	216947678	217	27	4246716	2	1.3443	0.089426		246	30	303641	-0.24437	0.59653		188	24	3943075	1.4629	0.071746		181	19	1492085	0.52351	0.30031
ENSG00000163449	2	216946589	216967506	38	10	4246716	2	-0.33023	0.62939		35	13	303641	0.11665	0.45357		40	7	3943075	-0.37507	0.6462		34	5	1492085	-1.1337	0.87154
ENSG00000079246	2	216972187	217071026	261	40	4246716	2	1.6326	0.051276		320	59	303641	0.5056	0.30657		201	21	3943075	1.554	0.060093		198	19	1492085	-0.64519	0.7406
ENSG00000144583	2	217122588	217236750	309	39	4246716	2	2.1383	0.016247		380	50	303641	2.1483	0.015845		237	27	3943075	1.6229	0.052301		245	27	1492085	0.58243	0.28014
ENSG00000138375	2	217277137	217347776	211	28	4246716	2	2.218	0.013276		264	40	303641	-0.74023	0.77042		158	15	3943075	2.5073	0.0060833		163	15	1492085	1.5003	0.066773
ENSG00000197756	2	217362912	217443903	221	32	4246716	2	2.7235	0.0032297		265	35	303641	1.3706	0.085256		177	29	3943075	2.4461	0.0072208		134	20	1492085	1.6005	0.054739
ENSG00000115457	2	217497551	217529159	12	3	4246716	2	0.85754	0.19557		6	2	303641	2.3105	0.010431		18	3	3943075	0.24881	0.40176		16	2	1492085	0.52452	0.29996
ENSG00000115461	2	217536828	217560248	26	3	4246716	2	0.128	0.44907		17	3	303641	0.4583	0.32337		35	3	3943075	0.0056613	0.49774		29	1	1492085	0.26648	0.39493
ENSG00000118245	2	217724181	217724787	1	1	4246716	2	1.6933	0.045199		1	1	303641	-0.55341	0.71001		1	1	3943075	1.9109	0.028011		1	1	1492085	0.33077	0.37041
ENSG00000223874	2	217735495	217736362	1	1	4246716	2	0.89297	0.18594		1	1	303641	1.2461	0.10636		1	1	3943075	0.58091	0.28065		1	1	1492085	0.096428	0.46159
ENSG00000231672	2	218148742	218621316	1238	91	4246716	2	3.3732	0.00037146		1331	125	303641	-0.006508	0.5026		1144	56	3943075	3.5025	0.00023045		1114	48	1492085	0.92796	0.17671
ENSG00000079308	2	218664512	218867718	421	75	4246716	2	0.10608	0.45776		389	83	303641	-0.5433	0.70654		453	66	3943075	0.26085	0.3971		365	48	1492085	0.5819	0.28032
ENSG00000188282	2	218899683	218955304	169	26	4246716	2	1.102	0.13522		227	41	303641	-0.90111	0.81624		111	11	3943075	1.3938	0.081696		109	8	1492085	-0.23736	0.59381
ENSG00000180871	2	218990012	219001976	19	6	4246716	2	-0.065656	0.52617		25	9	303641	0.79035	0.21466		12	3	3943075	-0.28747	0.61312		14	3	1492085	0.23004	0.40903
ENSG00000163464	2	219027568	219031718	12	4	4246716	2	-0.25975	0.60247		18	6	303641	-1.2214	0.88903		5	2	3943075	0.06937	0.47235		5	2	1492085	-0.3195	0.62533
ENSG00000163466	2	219081817	219119079	94	17	4246716	2	-0.3845	0.6497		135	29	303641	-1.6962	0.95508		52	5	3943075	0.071673	0.47143		49	4	1492085	-0.33073	0.62958
ENSG00000179921	2	219124219	219128582	13	5	4246716	2	0.4934	0.31087		18	7	303641	-0.21937	0.58682		8	2	3943075	0.57292	0.28335		8	2	1492085	-0.086627	0.53452
ENSG00000127837	2	219128850	219134980	10	4	4246716	2	0.16198	0.43566		13	5	303641	-1.3874	0.91735		7	2	3943075	0.55313	0.29009		7	2	1492085	-0.2346	0.59274
ENSG00000127838	2	219135115	219211516	208	29	4246716	2	1.5167	0.064666		271	48	303641	1.3639	0.086304		144	9	3943075	1.1956	0.11593		152	9	1492085	0.58186	0.28033
ENSG00000135926	2	219138915	219157309	59	9	4246716	2	0.84706	0.19848		74	14	303641	0.091731	0.46346		43	3	3943075	0.85362	0.19666		43	2	1492085	-0.049468	0.51973
ENSG00000158428	2	219221579	219232822	35	12	4246716	2	0.81502	0.20753		45	17	303641	-1.1253	0.86978		24	6	3943075	1.1581	0.12341		29	6	1492085	0.27533	0.39153
ENSG00000018280	2	219246752	219261617	26	11	4246716	2	-0.082239	0.53277		30	16	303641	-0.088839	0.53539		21	5	3943075	-0.060708	0.5242		16	3	1492085	0.18684	0.42589
ENSG00000144579	2	219262979	219270664	12	6	4246716	2	1.6979	0.044764		15	9	303641	1.1819	0.11863		9	2	3943075	1.4341	0.075774
ENSG00000127831	2	219283815	219318018	47	12	4246716	2	0.52554	0.2996		67	22	303641	-0.76307	0.77729		26	2	3943075	0.75714	0.22448		30	2	1492085	-1.2152	0.88786
ENSG00000135913	2	219314974	219433084	257	22	4246716	2	0.62284	0.26669		359	37	303641	0.63785	0.26179		154	6	3943075	0.46937	0.3194		165	6	1492085	-0.50735	0.69404
ENSG00000144580	2	219433303	219461803	78	14	4246716	2	0.85273	0.1969		112	24	303641	1.112	0.13307		43	3	3943075	0.57639	0.28218		45	4	1492085	-0.58878	0.722
ENSG00000115556	2	219472488	219501907	70	15	4246716	2	1.0284	0.15187		102	26	303641	1.4795	0.069499		37	4	3943075	0.65672	0.25568		35	4	1492085	-0.55767	0.71147
ENSG00000115568	2	219502639	219524378	53	12	4246716	2	0.89155	0.18632		77	20	303641	0.92172	0.17834		29	3	3943075	0.66947	0.2516		27	3	1492085	-0.47952	0.68422
ENSG00000074582	2	219523487	219528166	12	5	4246716	2	0.85319	0.19678		17	7	303641	1.1799	0.11902		7	2	3943075	0.558	0.28842		8	2	1492085	-0.53451	0.70351
ENSG00000163481	2	219528587	219537134	25	6	4246716	2	0.56344	0.28657		30	8	303641	1.0681	0.14273		19	3	3943075	0.28831	0.38655		18	2	1492085	-0.91443	0.81975
ENSG00000163482	2	219536749	219567439	83	12	4246716	2	0.97549	0.16466		135	19	303641	1.5074	0.065855		30	4	3943075	0.59405	0.27624		30	4	1492085	-1.2123	0.8873
ENSG00000135912	2	219575568	219620139	129	13	4246716	2	1.7325	0.04159		182	23	303641	0.91876	0.17911		76	3	3943075	1.543	0.06141		77	3	1492085	-1.4548	0.92714
ENSG00000135929	2	219646472	219680016	78	12	4246716	2	2.1049	0.017652		92	20	303641	0.98469	0.16239		64	3	3943075	1.9111	0.027993		65	3	1492085	-0.56786	0.71494
ENSG00000115592	2	219687106	219696809	8	4	4246716	2	2.1177	0.017101		13	7	303641	0.46538	0.32083		3	1	3943075	2.0686	0.019293		4	1	1492085	1.2199	0.11125
ENSG00000115596	2	219724544	219738955	19	6	4246716	2	1.0098	0.1563		24	9	303641	-2.1471	0.98411		13	3	3943075	1.6438	0.050109		9	2	1492085	0.99816	0.1591
ENSG00000135925	2	219745085	219764303	19	6	4246716	2	1.7193	0.042782		24	10	303641	-0.69665	0.75699		13	2	3943075	1.9776	0.023989		15	3	1492085	0.62443	0.26617
ENSG00000171450	2	219824377	219826876	3	1	4246716	2	1.6174	0.052901		1	1	303641	-1.0635	0.85622		5	1	3943075	1.9736	0.024214		6	1	1492085	0.81295	0.20812
ENSG00000163497	2	219845809	219850379	5	2	4246716	2	3.506	0.00022741		9	3	303641	0.8032	0.21093		1	1	3943075	3.4156	0.00031816
ENSG00000163499	2	219854911	219858143	8	3	303641	1	-0.24973	0.5986		8	3	303641	-0.24972	0.5986
ENSG00000181378	2	219867568	219906249	81	17	4246716	2	1.1224	0.13084		135	30	303641	2.2026	0.013813		27	3	3943075	0.55363	0.28992		40	6	1492085	-1.0963	0.86352
ENSG00000163501	2	219919142	219925189	13	5	4246716	2	1.8406	0.032837		15	7	303641	1.0392	0.14935		11	2	3943075	1.6218	0.052422		11	2	1492085	-0.86014	0.80514
ENSG00000187736	2	219940039	220025587	211	21	4246716	2	3.3376	0.00042255		291	34	303641	1.7116	0.043481		130	8	3943075	2.9887	0.0014007		132	7	1492085	-0.14724	0.55853
ENSG00000213901	2	219940051	220035549	226	23	4246716	2	3.5189	0.00021668		310	37	303641	1.7224	0.042499		141	8	3943075	3.1739	0.00075203		141	7	1492085	0.0017044	0.49932
ENSG00000115649	2	220036619	220042828	24	7	4246716	2	5.3536	4.3121e-08	*	31	10	303641	1.7187	0.042834		17	3	3943075	5.0789	1.8979e-07	*	16	3	1492085	0.68372	0.24708
ENSG00000144567	2	220040947	220050201	34	8	4246716	2	5.1485	1.3127e-07	*	42	12	303641	1.4567	0.072597		26	4	3943075	4.9388	3.9293e-07	*	25	4	1492085	0.89364	0.18576
ENSG00000158552	2	220059959	220074373	25	11	4246716	2	2.6424	0.0041161		28	15	303641	0.73709	0.23053		22	7	3943075	2.5377	0.0055792		15	4	1492085	0.52254	0.30065
ENSG00000115657	2	220074490	220083712	10	4	4246716	2	0.45429	0.32481		14	5	303641	-0.29111	0.61452		6	2	3943075	0.55225	0.29039		3	1	1492085	0.82786	0.20387
ENSG00000198925	2	220074494	220094439	35	8	4246716	2	1.1068	0.13418		44	12	303641	-0.69845	0.75755		25	4	3943075	1.3425	0.089722		14	2	1492085	0.93067	0.17601
ENSG00000163516	2	220094479	220101391	18	5	4246716	2	1.8372	0.033092		21	6	303641	0.24004	0.40515		15	3	3943075	1.84	0.032885		14	3	1492085	1.0391	0.14938
ENSG00000163521	2	220101328	220110200	16	5	4246716	2	2.2532	0.012122		20	7	303641	0.73962	0.22977		11	3	3943075	2.1332	0.016456		11	3	1492085	0.90613	0.18243
ENSG00000115661	2	220110177	220115059	7	3	4246716	2	0.92406	0.17773		7	3	303641	-0.23563	0.59314		6	2	3943075	1.0244	0.15283		6	2	1492085	0.42284	0.33621
ENSG00000127824	2	220114433	220142892	48	9	4246716	2	1.7456	0.040443		45	13	303641	0.93491	0.17492		51	5	3943075	1.5521	0.060319		45	4	1492085	0.95542	0.16968
ENSG00000135924	2	220143989	220151622	10	3	4246716	2	3.3604	0.0003891		6	3	303641	0.79919	0.21209		14	3	3943075	3.2656	0.00054607		12	2	1492085	1.208	0.11353
ENSG00000054356	2	220154345	220174370	39	11	4246716	2	3.2679	0.00054177		42	17	303641	1.8371	0.033094		36	5	3943075	2.8816	0.0019785		38	6	1492085	0.60298	0.27326
ENSG00000182698	2	220192131	220197899	25	5	4246716	2	1.5617	0.059177		30	7	303641	-1.2502	0.89438		19	2	3943075	1.9676	0.024554		19	2	1492085	1.091	0.13763
ENSG00000123992	2	220238268	220264744	52	13	4246716	2	1.1207	0.1312		69	19	303641	-0.60928	0.72883		34	7	3943075	1.3322	0.091402		23	3	1492085	1.6432	0.050167
ENSG00000175084	2	220283099	220291461	12	3	4246716	2	-0.18291	0.57257		10	3	303641	-0.30426	0.61953		13	2	3943075	-0.1054	0.54197		10	1	1492085	1.2381	0.10783
ENSG00000072195	2	220299568	220363009	100	23	4246716	2	1.217	0.1118		122	36	303641	1.3983	0.08101		77	10	3943075	0.87494	0.1908		69	8	1492085	-0.7711	0.77968
ENSG00000144591	2	220363589	220371710	11	5	4246716	2	2.4295	0.0075589		15	8	303641	0.059083	0.47644		7	2	3943075	2.505	0.0061233		8	3	1492085	-0.11018	0.54387
ENSG00000072182	2	220378892	220403494	66	16	4246716	2	1.8965	0.02895		90	25	303641	0.18263	0.42755		42	7	3943075	1.9174	0.027591		38	6	1492085	0.77631	0.21878
ENSG00000123989	2	220403669	220408509	14	5	4246716	2	-0.75654	0.77534		19	8	303641	-1.1129	0.86712		9	2	3943075	-0.4763	0.68307		9	2	1492085	0.88968	0.18682
ENSG00000188760	2	220408385	220415317	14	5	4246716	2	-0.29395	0.6156		19	8	303641	-0.25466	0.60051		8	1	3943075	-0.23439	0.59266		8	2	1492085	0.72468	0.23432
ENSG00000124006	2	220415451	220436581	66	18	4246716	2	-0.067372	0.52686		84	28	303641	0.75488	0.22516		48	8	3943075	-0.27941	0.61003		41	6	1492085	0.89254	0.18605
ENSG00000123999	2	220433884	220440435	12	5	4246716	2	2.2375	0.012628		12	5	303641	-0.50473	0.69313		12	4	3943075	2.4621	0.0069066		11	3	1492085	0.82595	0.20442
ENSG00000144589	2	220462582	220481173	15	5	303641	1	-0.71036	0.76126		15	5	303641	-0.71035	0.76126								7	1	1492085	-0.66019	0.74543
ENSG00000114923	2	220492049	220506702	11	3	4246716	2	1.1657	0.12187		14	5	303641	0.1614	0.43589		8	1	3943075	1.165	0.12202		15	3	1492085	-2.7653	0.99716
ENSG00000116106	2	222282747	222438922	402	50	4246716	2	4.7522	1.0059e-06	*	459	70	303641	1.8149	0.034772		344	30	3943075	4.4282	4.7512e-06		339	27	1492085	3.9312	4.2256e-05
ENSG00000135903	2	223064607	223163715	244	31	4246716	2	1.5169	0.064646		208	32	303641	-0.16228	0.56446		280	30	3943075	1.6193	0.052696		192	22	1492085	0.27423	0.39195
ENSG00000163081	2	223162866	223169936	8	4	4246716	2	0.011256	0.49551		12	6	303641	-0.86855	0.80745		4	2	3943075	0.2527	0.40025		2	1	1492085	0.26447	0.39571
ENSG00000163082	2	223289236	223425667	244	46	4246716	2	2.4151	0.0078664		246	60	303641	-0.11797	0.54695		241	32	3943075	2.539	0.0055577		203	22	1492085	2.8444	0.0022249
ENSG00000116120	2	223435255	223521056	218	31	4246716	2	3.5532	0.00019027		266	42	303641	-0.32765	0.62841		169	19	3943075	3.7784	7.8915e-05		160	16	1492085	3.1309	0.0008713
ENSG00000124003	2	223536505	223574649	105	29	4246716	2	2.0862	0.018481		112	39	303641	-0.16883	0.56704		98	18	3943075	2.2119	0.013488		96	16	1492085	1.7727	0.03814
ENSG00000123983	2	223725652	223809357	210	25	4246716	2	1.7888	0.036827		206	31	303641	-0.30433	0.61956		213	18	3943075	1.9408	0.026141		212	16	1492085	1.7053	0.044074
ENSG00000152049	2	223916532	224063117	611	44	4246716	2	0.67157	0.25093		648	59	303641	0.86534	0.19343		573	28	3943075	0.45682	0.3239		595	28	1492085	0.50239	0.3077
ENSG00000171951	2	224461658	224467221	9	4	4246716	2	2.6983	0.0034848		12	5	303641	-0.77937	0.78212		6	3	3943075	3.0165	0.0012784		5	2	1492085	1.7326	0.041585
ENSG00000152056	2	224616403	224702744	337	38	4246716	2	4.7719	9.1227e-07	*	369	53	303641	-0.31578	0.62391		304	22	3943075	5.0399	2.3289e-07	*	311	20	1492085	2.9656	0.0015106
ENSG00000085449	2	224720433	224810104	256	35	4246716	2	1.4903	0.068071		320	61	303641	0.38303	0.35085		191	9	3943075	1.4403	0.074886		193	8	1492085	1.2428	0.10697
ENSG00000135900	2	224822121	224832431	25	7	4246716	2	3.5459	0.00019564		32	11	303641	0.86128	0.19454		17	3	3943075	3.4409	0.00028991		16	2	1492085	2.8878	0.0019396
ENSG00000135919	2	224839829	224904036	234	36	4246716	2	1.6482	0.049655		281	48	303641	-1.0838	0.86077		186	23	3943075	2.0112	0.02215		184	21	1492085	-0.34465	0.63482
ENSG00000124019	2	225243415	225266802	59	14	4246716	2	5.9936	1.0264e-09	*	60	17	303641	-0.55499	0.71055		57	10	3943075	6.3741	9.2031e-11	*	54	9	1492085	4.1535	1.6372e-05
ENSG00000036257	2	225334867	225450110	244	20	4246716	2	7.5134	2.8809e-14	*	242	26	303641	1.5906	0.055848		246	14	3943075	7.3559	9.4813e-14	*	240	13	1492085	5.439	2.6785e-08	*
ENSG00000135905	2	225629807	225907162	613	66	4246716	2	3.7389	9.2406e-05		593	85	303641	0.16522	0.43439		632	46	3943075	3.8344	6.2944e-05		621	40	1492085	1.8022	0.03576
ENSG00000144460	2	226265364	226518734	509	57	4246716	2	8.4488	1.471e-17	*	633	82	303641	2.1045	0.017666		385	31	3943075	8.1841	1.3716e-16	*	383	28	1492085	7.18	3.4849e-13	*
ENSG00000169047	2	227596033	227664475	106	13	4246716	2	2.507	0.0060886		101	19	303641	1.5316	0.062811		111	7	3943075	2.1767	0.014752		89	5	1492085	0.0010584	0.49958
ENSG00000144468	2	227700297	227863931	306	21	4246716	2	-0.034188	0.51364		369	30	303641	0.15779	0.43731		243	12	3943075	-0.079268	0.53159		245	11	1492085	-1.034	0.84943
ENSG00000081052	2	227867427	228028829	437	50	4246716	2	2.1551	0.015577		512	68	303641	-0.045545	0.51816		361	31	3943075	2.2492	0.012251		360	29	1492085	-0.90489	0.81724
ENSG00000169031	2	228029281	228179508	637	75	4246716	2	1.1007	0.1355		611	94	303641	-0.69107	0.75524		663	56	3943075	1.3341	0.091084		598	45	1492085	-1.2432	0.8931
ENSG00000168958	2	228189867	228222550	110	19	4246716	2	1.5801	0.057041		130	27	303641	-0.90229	0.81655		90	10	3943075	1.8902	0.029365		89	9	1492085	-1.7061	0.956
ENSG00000168955	2	228226872	228246711	86	23	4246716	2	0.94689	0.17185		91	29	303641	-0.96097	0.83172		81	17	3943075	1.2494	0.10577		57	10	1492085	-1.3082	0.9046
ENSG00000173744	2	228336868	228425930	213	23	4246716	2	4.1493	1.6673e-05		180	23	303641	-2.1432	0.98395		246	22	3943075	4.9008	4.7712e-07	*	256	16	1492085	2.6108	0.004516
ENSG00000042304	2	228474806	228498036	144	16	4246716	2	2.7139	0.0033248		131	14	303641	0.22137	0.4124		157	17	3943075	2.755	0.0029344		170	16	1492085	1.2085	0.11344
ENSG00000135917	2	228549926	228582728	94	12	4246716	2	0.41185	0.34022		92	10	303641	0.38504	0.3501		95	14	3943075	0.32056	0.37427		116	14	1492085	-0.47404	0.68226
ENSG00000115009	2	228678558	228682272	6	2	303641	1	1.4625	0.071797		6	2	303641	1.4625	0.071797
ENSG00000123977	2	228735770	228789060	192	20	4246716	2	-0.037416	0.51492		187	25	303641	0.54288	0.29361		196	14	3943075	-0.18946	0.57514		207	14	1492085	0.365	0.35756
ENSG00000153820	2	228844666	229046361	660	35	4246716	2	2.3347	0.0097804		749	49	303641	-0.11823	0.54706		570	21	3943075	2.4557	0.0070305		620	21	1492085	1.9386	0.026275
ENSG00000153823	2	229715242	230136001	1167	115	4246716	2	3.4458	0.00028472		1189	139	303641	-0.49796	0.69074		1145	91	3943075	3.7142	0.00010194		1062	74	1492085	0.31667	0.37575
ENSG00000187957	2	230222345	230579274	962	97	4246716	2	3.0501	0.0011437		951	123	303641	2.3544	0.0092776		973	71	3943075	2.5121	0.0060013		662	55	1492085	0.98059	0.1634
ENSG00000153827	2	230628554	230787955	198	28	4246716	2	3.3698	0.00037611		236	38	303641	1.4471	0.073928		160	18	3943075	3.0956	0.00098219		134	12	1492085	1.6583	0.048625
ENSG00000153832	2	230787018	230877825	125	20	4246716	2	2.5119	0.0060038		139	24	303641	1.54	0.061785		111	15	3943075	2.1795	0.014647		95	11	1492085	1.0232	0.15312
ENSG00000163053	2	230899698	230933715	80	14	4246716	2	2.8346	0.0022943		53	14	303641	2.0253	0.02142		107	14	3943075	2.3797	0.0086637		106	12	1492085	1.4303	0.07632
ENSG00000135899	2	231032009	231090444	161	21	4246716	2	-1.1842	0.88184		113	22	303641	-0.18183	0.57214		209	19	3943075	-1.1786	0.88071		207	16	1492085	-0.2299	0.59091
ENSG00000079263	2	231067826	231223762	305	37	4246716	2	0.48928	0.31232		199	43	303641	-0.27642	0.60889		410	30	3943075	0.58448	0.27945		408	26	1492085	0.36159	0.35883
ENSG00000185404	2	231191899	231268447	242	25	4246716	2	2.8119	0.0024622		195	28	303641	-0.70262	0.75885		288	22	3943075	3.1132	0.00092546		293	19	1492085	2.7065	0.0033996
ENSG00000067066	2	231280657	231408805	387	45	4246716	2	1.8551	0.031788		413	57	303641	0.6371	0.26203		360	32	3943075	1.7484	0.040193		346	26	1492085	1.6558	0.048881
ENSG00000135932	2	231577560	231685790	211	28	4246716	2	0.44339	0.32874		283	42	303641	-1.284	0.90043		139	14	3943075	0.81645	0.20712		127	10	1492085	0.3268	0.37191
ENSG00000135916	2	231729354	231743963	43	10	4246716	2	0.24933	0.40155		35	9	303641	-0.013484	0.50538		51	10	3943075	0.26248	0.39647		37	5	1492085	-0.030171	0.51203
ENSG00000135898	2	231772033	231825781	151	24	4246716	2	-0.023305	0.5093		180	28	303641	-1.4444	0.92569		121	19	3943075	0.37663	0.35322		102	13	1492085	0.7708	0.22041
ENSG00000173699	2	231860836	231889770	138	18	4246716	2	3.0048	0.0013288		128	23	303641	-0.078797	0.5314		148	12	3943075	3.1402	0.00084415		148	10	1492085	2.4338	0.0074701
ENSG00000204128	2	231902205	231914434	29	8	4246716	2	1.704	0.04419		28	10	303641	-1.2202	0.8888		29	6	3943075	2.107	0.017559		31	6	1492085	0.49425	0.31057
ENSG00000173692	2	231921578	232037541	207	22	4246716	2	2.7987	0.0025651		259	29	303641	0.091704	0.46347		155	15	3943075	2.8791	0.0019943		149	13	1492085	1.9846	0.023595
ENSG00000135914	2	231972944	231989832	28	9	4246716	2	3.0862	0.0010135		40	12	303641	0.42435	0.33566		15	5	3943075	3.0851	0.0010174		14	4	1492085	2.0734	0.019068
ENSG00000135931	2	232063260	232239548	392	46	4246716	2	3.0469	0.0011561		444	66	303641	1.2709	0.10188		340	26	3943075	2.8094	0.002482		332	23	1492085	1.8618	0.031317
ENSG00000156966	2	232260254	232265875	12	5	4246716	2	0.5384	0.29515		17	8	303641	0.23646	0.40654		7	2	3943075	0.49313	0.31096		4	1	1492085	-0.5289	0.70156
ENSG00000233538	2	232316906	232317864	3	2	4246716	2	-0.007734	0.50309		3	2	303641	-2.6284	0.99571		3	2	3943075	0.72135	0.23535		2	1	1492085	1.273	0.10151
ENSG00000115053	2	232318242	232348352	98	19	4246716	2	0.78504	0.21621		119	27	303641	0.96859	0.16637		76	10	3943075	0.54592	0.29256		70	8	1492085	-0.87063	0.80802
ENSG00000171596	2	232387871	232395206	31	4	4246716	2	0.65716	0.25554		32	4	303641	0.1141	0.45458		29	3	3943075	0.65032	0.25774		28	3	1492085	0.22414	0.41132
ENSG00000177673	2	232457575	232458994	4	2	4246716	2	1.8218	0.034246		5	2	303641	-0.19648	0.57788		3	2	3943075	1.9451	0.02588		2	1	1492085	2.1524	0.015684
ENSG00000187514	2	232571605	232578251	23	8	4246716	2	3.1194	0.000906		23	10	303641	-0.58296	0.72004		22	5	3943075	3.3991	0.00033806		13	2	1492085	0.93729	0.1743
ENSG00000156973	2	232597135	232650982	92	13	4246716	2	2.9067	0.0018261		93	18	303641	-0.83153	0.79716		91	7	3943075	3.2473	0.00058247		96	6	1492085	0.57422	0.28291
ENSG00000144524	2	232646381	232673963	37	6	4246716	2	2.0737	0.019052		36	8	303641	-1.245	0.89344		38	4	3943075	2.4976	0.006252		38	4	1492085	0.65775	0.25535
ENSG00000163273	2	232786530	232791113	5	2	303641	1	-1.0848	0.861		5	2	303641	-1.0848	0.861
ENSG00000144535	2	232825955	233209060	768	42	4246716	2	0.58035	0.28084		725	60	303641	0.50602	0.30642		810	24	3943075	0.46185	0.32209		841	24	1492085	0.95491	0.16981
ENSG00000163283	2	233243244	233247599	10	4	4246716	2	-0.90905	0.81834		12	5	303641	-0.75469	0.77478		7	3	3943075	-0.73399	0.76852		14	3	1492085	0.67431	0.25006
ENSG00000163286	2	233271553	233275424	11	4	4246716	2	0.57218	0.2836		14	5	303641	-0.37824	0.64737		8	3	3943075	0.69878	0.24235		7	2	1492085	0.78702	0.21563
ENSG00000163295	2	233320833	233324742	10	3	4246716	2	1.694	0.045135		10	4	303641	0.016928	0.49325		10	2	3943075	1.7533	0.039776		10	2	1492085	1.0522	0.14635
ENSG00000171551	2	233344537	233352538	9	4	4246716	2	1.0111	0.15599		6	3	303641	-0.78612	0.7841		12	5	3943075	1.2674	0.1025		8	4	1492085	0.56164	0.28718
ENSG00000237412	2	233385173	233390422	9	4	4246716	2	2.8962	0.0018885		5	2	303641	-0.68172	0.75229		13	5	3943075	3.1948	0.00069956		14	4	1492085	1.316	0.094091
ENSG00000135902	2	233390703	233401377	23	7	4246716	2	0.6918	0.24453		23	9	303641	0.12372	0.45077		22	4	3943075	0.68361	0.24711		24	5	1492085	-0.54619	0.70753
ENSG00000196811	2	233404437	233411113	21	6	4246716	2	1.3414	0.089898		26	8	303641	-0.33267	0.63031		16	4	3943075	1.4844	0.068853		21	6	1492085	-0.12213	0.5486
ENSG00000221944	2	233412779	233415226	7	2	4246716	2	-0.11082	0.54412		6	2	303641	-2.1624	0.98471		7	2	3943075	0.48509	0.31381		9	2	1492085	-0.49924	0.69119
ENSG00000135930	2	233414762	233448354	81	8	4246716	2	1.5475	0.060867		86	11	303641	-0.89266	0.81398		76	5	3943075	1.8537	0.031889		62	3	1492085	1.123	0.13073
ENSG00000115468	2	233470767	233547491	120	21	4246716	2	0.41669	0.33845		50	19	303641	-0.80567	0.78978		190	23	3943075	0.656	0.25591		160	18	1492085	0.49361	0.31079
ENSG00000204120	2	233562009	233725285	480	33	4246716	2	3.7354	9.3714e-05		613	49	303641	1.7716	0.038231		346	16	3943075	3.3849	0.00035599		361	15	1492085	1.2112	0.11292
ENSG00000115474	2	233631174	233641278	32	11	4246716	2	3.6808	0.00011626		42	16	303641	1.4118	0.079001		22	5	3943075	3.4281	0.00030391		23	5	1492085	1.2749	0.10118
ENSG00000182600	2	233721980	233743418	79	17	4246716	2	3.548	0.0001941		110	26	303641	1.8371	0.033098		47	8	3943075	3.1723	0.00075627		47	8	1492085	0.97897	0.1638
ENSG00000066248	2	233743396	233877982	402	58	4246716	2	3.5861	0.0001678		349	74	303641	1.9092	0.028118		454	42	3943075	3.1919	0.00070681		485	40	1492085	2.2526	0.012143
ENSG00000222001	2	233877324	233880595	6	3	4246716	2	1.6462	0.049864		9	5	303641	-1.3955	0.91857		3	1	3943075	2.0956	0.018057		4	2	1492085	1.1821	0.11859
ENSG00000115488	2	233897382	233899767	9	4	4246716	2	0.46357	0.32148		11	5	303641	1.0535	0.14605		6	2	3943075	0.18875	0.42515		5	1	1492085	0.36937	0.35593
ENSG00000168918	2	233924677	234116549	410	54	4246716	2	0.90137	0.1837		314	70	303641	0.36258	0.35846		505	37	3943075	0.83483	0.20191		375	24	1492085	0.26768	0.39447
ENSG00000085978	2	234118697	234204320	165	19	4246716	2	1.8186	0.034487		172	26	303641	-1.0884	0.86179		157	11	3943075	2.1894	0.014286		159	10	1492085	-0.15709	0.56241
ENSG00000130561	2	234216462	234255701	107	20	4246716	2	0.8456	0.19889		96	25	303641	-1.768	0.96147		117	15	3943075	1.3682	0.085628		119	15	1492085	-0.74937	0.77318
ENSG00000077044	2	234263153	234380750	271	29	4246716	2	-1.9931	0.97687		338	37	303641	0.11927	0.45253		204	21	3943075	-2.1014	0.9822		210	21	1492085	-1.9851	0.97643
ENSG00000085982	2	234384166	234475428	271	18	4246716	2	-0.6272	0.73474		395	28	303641	1.0618	0.14417		147	7	3943075	-0.94553	0.82781		144	6	1492085	-1.2895	0.90139
ENSG00000241635	2	234526291	234681956	532	45	4246716	2	0.086151	0.46567		619	63	303641	-0.27554	0.60855		445	26	3943075	0.16588	0.43413		443	24	1492085	-0.77155	0.77981
ENSG00000242515	2	234545100	234681951	502	43	4246716	2	0.17391	0.43097		595	61	303641	-0.29711	0.61681		408	24	3943075	0.26294	0.3963		406	22	1492085	-0.70826	0.76061
ENSG00000241119	2	234580499	234681946	422	34	4246716	2	0.38241	0.35108		501	48	303641	-0.26566	0.60475		343	20	3943075	0.47059	0.31897		352	17	1492085	-0.64099	0.73924
ENSG00000244122	2	234590584	234681945	377	32	4246716	2	0.5013	0.30808		451	46	303641	-0.23672	0.59356		302	18	3943075	0.58592	0.27896		309	17	1492085	-0.55453	0.71039
ENSG00000167165	2	234600253	234681946	333	29	4246716	2	0.69992	0.24199		405	41	303641	-0.14148	0.55625		261	16	3943075	0.76561	0.22195		269	15	1492085	-0.46538	0.67917
ENSG00000240224	2	234621638	234681945	263	31	4246716	2	0.90557	0.18258		318	44	303641	0.090215	0.46406		207	18	3943075	0.91474	0.18016		216	17	1492085	-0.25562	0.60088
ENSG00000244474	2	234627424	234681945	223	32	4246716	2	1.0864	0.13865		274	46	303641	0.088625	0.46469		172	17	3943075	1.1029	0.13504		181	16	1492085	-0.0567	0.52261
ENSG00000243135	2	234637754	234681945	174	28	4246716	2	1.2284	0.10964		214	41	303641	-0.075615	0.53014		133	15	3943075	1.2958	0.097514		136	14	1492085	0.051048	0.47964
ENSG00000242366	2	234668894	234681945	36	13	4246716	2	1.2134	0.11249		43	16	303641	-0.88767	0.81264		29	9	3943075	1.5056	0.066086		32	8	1492085	-0.27304	0.60759
ENSG00000185038	2	234684370	234742069	171	46	4246716	2	1.1054	0.1345		133	49	303641	1.6345	0.051079		209	42	3943075	0.69356	0.24398		168	31	1492085	1.0345	0.15046
ENSG00000123485	2	234742062	234763212	53	13	4246716	2	0.3277	0.37157		40	16	303641	0.86649	0.19311		66	9	3943075	0.099615	0.46032		68	9	1492085	-0.15956	0.56339
ENSG00000144481	2	234826043	234928166	233	43	4246716	2	1.2392	0.10764		180	43	303641	1.2097	0.11319		285	43	3943075	0.95031	0.17098		241	32	1492085	0.81706	0.20695
ENSG00000072080	2	234959323	234985778	85	9	4246716	2	-0.027825	0.5111		61	6	303641	0.38231	0.35112		108	12	3943075	-0.13496	0.55368		110	12	1492085	1.2491	0.10581
ENSG00000188042	2	235401685	235405697	4	2	4246716	2	3.448	0.00028238		2	1	303641	0.085646	0.46587		6	2	3943075	3.5545	0.00018933		2	1	1492085	0.91748	0.17945
ENSG00000130147	2	235860617	235964358	222	40	4246716	2	1.5968	0.055158		289	62	303641	-0.12777	0.55084		155	18	3943075	1.6926	0.045268		128	14	1492085	0.59612	0.27555
ENSG00000157985	2	236402733	237040444	1342	139	4246716	2	7.0359	9.8998e-13	*	1485	183	303641	0.82609	0.20438		1199	95	3943075	7.0725	7.6066e-13	*	1096	76	1492085	3.0103	0.0013051
ENSG00000222007	2	236682499	236692031	42	5	4246716	2	1.6157	0.053074		51	8	303641	1.7147	0.0432		33	2	3943075	1.201	0.11488		31	2	1492085	0.20881	0.4173
ENSG00000168505	2	237073879	237077012	2	1	4246716	2	0.0077507	0.49691		1	1	303641	-1.2371	0.89197		2	1	3943075	0.35132	0.36267		1	1	1492085	-0.53289	0.70295
ENSG00000182177	2	237102095	237173052	243	23	4246716	2	5.8033	3.2516e-09	*	251	31	303641	-0.92593	0.82276		234	15	3943075	6.2795	1.6981e-10	*	250	14	1492085	2.4787	0.0065933
ENSG00000132321	2	237232794	237416185	254	29	4246716	2	0.51946	0.30172		246	44	303641	0.19617	0.42224		261	13	3943075	0.48465	0.31396		278	12	1492085	1.1182	0.13173
ENSG00000144476	2	237476430	237491001	17	5	4246716	2	-0.1686	0.56694		10	5	303641	-1.7196	0.95725		23	5	3943075	0.30222	0.38124		22	4	1492085	-0.46821	0.68018
ENSG00000198612	2	237993955	238009109	16	4	4246716	2	1.0146	0.15515		17	4	303641	2.2902	0.011006		14	3	3943075	0.41742	0.33818		15	3	1492085	-0.57028	0.71576
ENSG00000224132	2	238165734	238166319	2	2	4246716	2	-0.76095	0.77666		3	2	303641	-1.186	0.8822		1	1	3943075	-0.46059	0.67745		1	1	1492085	-0.76763	0.77865
ENSG00000163359	2	238232646	238323018	205	40	4246716	2	0.56294	0.28674		238	54	303641	1.1133	0.1328		172	26	3943075	0.27527	0.39155		182	27	1492085	-0.85849	0.80469
ENSG00000222022	2	238330063	238333919	4	3	4246716	2	-0.65912	0.74509		7	4	303641	1.1314	0.12894		1	1	3943075	-0.99798	0.84086
ENSG00000115648	2	238394071	238463961	252	28	4246716	2	1.4046	0.080066		199	40	303641	0.21997	0.41295		304	15	3943075	1.3967	0.081257		304	13	1492085	0.89334	0.18584
ENSG00000071677	2	238475217	238475818	1	1	303641	1	-0.68881	0.75453		1	1	303641	-0.68883	0.75453
ENSG00000124839	2	238482965	238510257	122	22	4246716	2	0.5048	0.30685		125	27	303641	-0.74441	0.77168		119	17	3943075	0.73045	0.23256		121	14	1492085	0.79562	0.21313
ENSG00000234949	2	238499663	238504624	22	9	4246716	2	1.0585	0.14491		22	11	303641	-0.34596	0.63531		22	7	3943075	1.1945	0.11614		15	4	1492085	1.0729	0.14166
ENSG00000124831	2	238536219	238722325	627	62	4246716	2	0.81663	0.20707		673	91	303641	-0.63115	0.73603		580	32	3943075	1.0226	0.15324		579	30	1492085	0.90136	0.1837
ENSG00000177483	2	238707032	238751451	87	15	4246716	2	0.53117	0.29765		100	20	303641	0.52808	0.29872		74	9	3943075	0.40469	0.34285		73	8	1492085	0.2805	0.38955
ENSG00000132329	2	238767536	238820756	103	28	4246716	2	0.6711	0.25108		80	33	303641	0.28912	0.38625		126	22	3943075	0.61623	0.26887		80	15	1492085	-0.052322	0.52086
ENSG00000184182	2	238875469	238951236	156	12	4246716	2	3.0512	0.0011397		126	16	303641	1.806	0.035457		185	8	3943075	2.6653	0.0038457		186	7	1492085	1.3257	0.092463
ENSG00000258984	2	238875656	239008053	344	21	4246716	2	3.2424	0.00059257		355	30	303641	2.4362	0.007422		333	12	3943075	2.6889	0.0035841		337	12	1492085	1.2209	0.11106
ENSG00000132330	2	238969530	239008054	149	20	4246716	2	3.2705	0.00053684		184	30	303641	2.6498	0.0040264		113	10	3943075	2.6587	0.0039218		114	11	1492085	1.0642	0.14362
ENSG00000144488	2	239008798	239041928	107	17	4246716	2	3.8744	5.3444e-05		97	22	303641	2.8669	0.0020725		117	12	3943075	3.2252	0.00062933		97	9	1492085	1.5136	0.065062
ENSG00000168427	2	239047363	239061588	6	3	303641	1	0.42593	0.33508		6	3	303641	0.42592	0.33508
ENSG00000178752	2	239067623	239077541	19	6	4246716	2	0.070407	0.47193		8	4	303641	0.57062	0.28413		29	7	3943075	-0.08528	0.53398		33	8	1492085	-0.94022	0.82645
ENSG00000132323	2	239079042	239112370	85	9	4246716	2	-0.30115	0.61835		61	7	303641	0.48526	0.31375		108	11	3943075	-0.44719	0.67263		119	12	1492085	-0.43833	0.66943
ENSG00000186235	2	239133193	239140318	29	5	4246716	2	-0.75839	0.77589		26	5	303641	-0.99338	0.83974		32	5	3943075	-0.51138	0.69546		29	4	1492085	0.43307	0.33248
ENSG00000144485	2	239146908	239149303	8	3	4246716	2	0.083666	0.46666		8	3	303641	-0.42665	0.66518		7	3	3943075	0.20523	0.4187		7	3	1492085	1.1525	0.12456
ENSG00000132326	2	239152679	239198743	94	16	4246716	2	1.7276	0.042032		76	15	303641	0.99641	0.15953		112	16	3943075	1.5164	0.064714		90	11	1492085	1.3612	0.086727
ENSG00000204104	2	239229082	239309541	199	26	4246716	2	1.1731	0.12039		192	33	303641	-0.16348	0.56493		206	18	3943075	1.2628	0.10334		213	17	1492085	0.1942	0.42301
ENSG00000065802	2	239335383	239360891	81	11	4246716	2	1.9418	0.026083		64	11	303641	0.33072	0.37043		98	11	3943075	1.9234	0.027217		100	10	1492085	0.66096	0.25432
ENSG00000233608	2	239756673	239795893	7	2	4246716	2	-1.1881	0.8826		11	3	303641	1.2747	0.10121		2	1	3943075	-1.5867	0.94371
ENSG00000068024	2	239969864	240323348	856	89	4246716	2	4.7304	1.1201e-06	*	813	114	303641	-0.52071	0.69872		898	64	3943075	5.0537	2.1666e-07	*	808	56	1492085	2.577	0.0049826
ENSG00000213828	2	240083493	240084053	2	1	4246716	2	2.9007	0.0018617		1	1	303641	-0.55868	0.71181		2	1	3943075	3.1653	0.0007745		3	1	1492085	2.1441	0.016011
ENSG00000222020	2	240323130	240324058	2	1	4246716	2	-0.34199	0.63382		1	1	303641	-1.2513	0.89459		2	1	3943075	-0.0076745	0.50306
ENSG00000196758	2	240499995	240507788	25	6	4246716	2	-1.0832	0.86065		12	5	303641	-0.76594	0.77814		37	7	3943075	-0.91164	0.81902		35	6	1492085	-0.83136	0.79712
ENSG00000220256	2	240684554	240724577	160	22	4246716	2	3.19	0.00071142		112	21	303641	0.48038	0.31548		208	22	3943075	3.1772	0.00074347		208	20	1492085	1.8713	0.030652
ENSG00000130414	2	240831867	240964819	454	55	4246716	2	1.0684	0.14266		398	75	303641	-0.79087	0.78549		509	35	3943075	1.3283	0.092042		523	32	1492085	2.1454	0.015959
ENSG00000182083	2	240968841	240969906	4	2	4246716	2	0.35895	0.35982		5	2	303641	1.0147	0.15513		2	1	3943075	0.090932	0.46377		1	1	1492085	-1.0079	0.84324
ENSG00000221961	2	240981230	240982399	6	3	4246716	2	1.1741	0.12018		8	3	303641	-1.3935	0.91827		4	2	3943075	1.6052	0.054229		10	2	1492085	0.10211	0.45933
ENSG00000178586	2	240984494	240985489	2	1	4246716	2	1.2967	0.097364		2	1	303641	1.4087	0.079456		2	1	3943075	0.9548	0.16984		2	1	1492085	0.49474	0.31039
ENSG00000267963	2	241053907	241064304	25	7	4246716	2	0.6653	0.25293		24	8	303641	-1.7453	0.95954		25	5	3943075	1.1748	0.12004		21	3	1492085	-0.69297	0.75584
ENSG00000172428	2	241065980	241076224	40	6	4246716	2	0.77973	0.21777		42	5	303641	-0.76869	0.77896		37	6	3943075	1.0225	0.15327		36	6	1492085	-0.20768	0.58226
ENSG00000178602	2	241078446	241083979	15	4	4246716	2	0.60652	0.27209		3	2	303641	-1.2321	0.89104		26	5	3943075	0.97135	0.16569		30	5	1492085	0.3174	0.37547
ENSG00000063660	2	241375088	241407493	49	15	4246716	2	1.3085	0.095345		48	17	303641	0.93323	0.17535		49	13	3943075	1.099	0.13588		17	4	1492085	0.86338	0.19396
ENSG00000218416	2	241388732	241396131	8	3	4246716	2	0.50522	0.3067		10	4	303641	0.99014	0.16105		5	1	3943075	0.24954	0.40147		2	1	1492085	1.5325	0.062695
ENSG00000144504	2	241418839	241508626	186	33	4246716	2	0.90993	0.18143		175	36	303641	1.0141	0.15526		196	30	3943075	0.6629	0.2537		203	29	1492085	1.2782	0.10059
ENSG00000188542	2	241499471	241503431	7	3	4246716	2	0.079656	0.46826		3	2	303641	1.0212	0.15358		10	3	3943075	-0.20072	0.57954		6	2	1492085	-1.0431	0.85156
ENSG00000142327	2	241505221	241520789	20	6	4246716	2	1.1309	0.12905		16	5	303641	-0.16176	0.56425		23	7	3943075	1.2185	0.11151		13	4	1492085	-0.024912	0.50994
ENSG00000142330	2	241526133	241557122	88	10	4246716	2	2.3374	0.0097084		51	6	303641	1.0841	0.13917		124	13	3943075	2.1249	0.016796		110	10	1492085	0.62334	0.26653
ENSG00000178623	2	241544848	241570676	39	11	4246716	2	1.813	0.034912		18	8	303641	0.78169	0.2172		59	13	3943075	1.6646	0.047992		29	6	1492085	1.3582	0.087193
ENSG00000185176	2	241615835	241622323	3	2	4246716	2	0.32727	0.37173		4	2	303641	-0.33206	0.63008		1	1	3943075	0.43178	0.33295		2	1	1492085	0.70043	0.24183
ENSG00000184945	2	241631262	241637900	10	6	303641	1	-0.5547	0.71045		10	6	303641	-0.5547	0.71045
ENSG00000130294	2	241653181	241759725	205	34	4246716	2	2.889	0.0019323		218	44	303641	0.84778	0.19828		192	24	3943075	2.7629	0.0028644		146	16	1492085	1.9138	0.027822
ENSG00000172482	2	241807896	241819919	33	7	4246716	2	0.0054618	0.49782		32	8	303641	-2.3858	0.99148		33	5	3943075	0.66773	0.25215		36	5	1492085	0.87049	0.19202
ENSG00000172478	2	241825465	241836306	55	7	4246716	2	0.7772	0.21852		36	9	303641	-1.2898	0.90145		74	5	3943075	1.1645	0.12211		81	5	1492085	0.35313	0.362
ENSG00000226321	2	241858202	241932728	124	19	4246716	2	0.64319	0.26005		123	26	303641	-0.10475	0.54171		124	11	3943075	0.69656	0.24304		116	8	1492085	1.37	0.085347
ENSG00000162804	2	241938255	242034983	224	42	4246716	2	1.2212	0.11101		227	53	303641	0.60025	0.27417		220	30	3943075	1.1008	0.1355		194	23	1492085	0.62395	0.26633
ENSG00000122085	2	242011584	242041747	111	19	4246716	2	-1.0628	0.85607		156	29	303641	0.44389	0.32856		66	8	3943075	-1.2262	0.88993		65	7	1492085	-1.1798	0.88096
ENSG00000115687	2	242045514	242089679	225	32	4246716	2	-0.32166	0.62615		280	46	303641	0.36881	0.35614		169	17	3943075	-0.43617	0.66864		174	15	1492085	-1.3088	0.9047
ENSG00000115685	2	242088991	242123067	94	16	4246716	2	2.2336	0.012756		118	24	303641	0.4371	0.33102		70	8	3943075	2.1967	0.014022		64	7	1492085	1.2314	0.10909
ENSG00000146205	2	242127924	242164792	123	26	4246716	2	1.8004	0.0359		149	34	303641	0.79007	0.21474		96	18	3943075	1.6492	0.049556		91	14	1492085	1.6835	0.046141
ENSG00000115677	2	242166679	242256476	248	34	4246716	2	0.23711	0.40628		314	51	303641	0.054886	0.47811		181	17	3943075	0.23083	0.40872		178	16	1492085	0.30042	0.38193
ENSG00000268485	2	242167319	242168850	4	3	4246716	2	0.63261	0.26349		5	3	303641	-0.84222	0.80017		3	2	3943075	0.89022	0.18667		3	2	1492085	0.4797	0.31572
ENSG00000168385	2	242254515	242293442	109	23	4246716	2	0.22242	0.41199		136	33	303641	0.75719	0.22447		81	12	3943075	0.020706	0.49174		79	11	1492085	0.24367	0.40374
ENSG00000006607	2	242295658	242434256	405	34	4246716	2	-0.34033	0.6332		513	48	303641	0.13528	0.4462		296	20	3943075	-0.39074	0.652		318	20	1492085	-0.51243	0.69582
ENSG00000115694	2	242432089	242449145	42	13	4246716	2	0.63542	0.26258		42	17	303641	0.27474	0.39176		41	9	3943075	0.58319	0.27988		41	8	1492085	-0.2323	0.59185
ENSG00000176720	2	242498136	242513546	42	16	4246716	2	0.50668	0.30619		57	23	303641	-1.4884	0.93168		27	8	3943075	0.93887	0.1739		19	4	1492085	0.69735	0.24279
ENSG00000176946	2	242523820	242576864	144	18	4246716	2	-0.21428	0.58484		187	30	303641	-1.3957	0.9186		101	6	3943075	0.16493	0.4345		103	5	1492085	0.74357	0.22857
ENSG00000168397	2	242576628	242613272	148	21	4246716	2	1.0812	0.13981		178	31	303641	0.1353	0.44619		117	11	3943075	1.0845	0.13907		115	10	1492085	-0.020042	0.508
ENSG00000168393	2	242615157	242626406	40	6	4246716	2	1.6098	0.053718		44	7	303641	1.29	0.098522		36	4	3943075	1.3127	0.094645		34	4	1492085	0.29235	0.38501
ENSG00000168395	2	242641450	242668893	69	12	4246716	2	1.5523	0.060292		80	18	303641	-0.18788	0.57452		58	5	3943075	1.6631	0.048143		35	3	1492085	0.96566	0.16711
ENSG00000180902	2	242673994	242708231	59	24	303641	1	0.6494	0.25804		59	24	303641	0.6494	0.25804								11	2	1492085	-0.47211	0.68158
ENSG00000154252	2	242716240	242743623	78	16	303641	1	0.82171	0.20562		78	16	303641	0.8217	0.20562
ENSG00000204099	2	242749920	242758739	10	5	303641	1	-1.5565	0.94021		10	5	303641	-1.5566	0.94021								10	1	1492085	-0.13682	0.55441
ENSG00000188389	2	242792033	242801060	46	12	303641	1	0.25252	0.40032		46	12	303641	0.25252	0.40032								7	2	1492085	-0.089553	0.53568
ENSG00000188011	2	242811752	242815975	27	8	303641	1	1.596	0.055248		27	8	303641	1.596	0.055248								1	1	1492085	-0.70493	0.75957
ENSG00000216921	2	242836136	242844702	48	11	303641	1	1.7875	0.036928		48	11	303641	1.7875	0.036928								7	1	1492085	-0.2621	0.60338
ENSG00000134121	3	238279	451090	845	96	4246716	2	4.0612	2.4408e-05		1009	138	303641	1.1119	0.13308		680	53	3943075	3.9061	4.6893e-05		626	41	1492085	2.0686	0.019293
ENSG00000134115	3	1134260	1445901	1168	126	4246716	2	2.3848	0.0085441		1094	151	303641	0.069296	0.47238		1241	100	3943075	2.4557	0.0070306		1110	84	1492085	1.1849	0.11802
ENSG00000144619	3	2140497	3099645	2582	286	4246716	2	8.9229	2.2713e-19	*	1912	320	303641	0.79621	0.21295		3252	252	3943075	9.0391	7.8963e-20	*	3071	207	1492085	5.8582	2.3394e-09	*
