## Supplementary Tables for "Genomic insights into substance use and disinhibitory disorders" (part 2 of 3)

### Sheet: ST.14 (continued)
Table S14. Cross-ancestry and ancestry specific gene-based MAGMA analysis results using the ENSGv110 annotation
ENSG00000091181	3	3111233	3168297	142	48	4246716	2	0.43074	0.33333		167	67	303641	0.51052	0.30484		116	29	3943075	0.30535	0.38005		45	10	1492085	-0.8567	0.80419
ENSG00000072756	3	3168600	3192563	65	14	4246716	2	1.917	0.027621		62	18	303641	1.4249	0.0771		67	9	3943075	1.594	0.055466		65	8	1492085	1.7337	0.041488
ENSG00000113851	3	3190676	3221394	73	16	4246716	2	0.32595	0.37223		65	21	303641	-0.060068	0.52395		80	11	3943075	0.35493	0.36132		73	8	1492085	1.3727	0.08492
ENSG00000144455	3	3742498	4508965	2709	151	4246716	2	6.2146	2.5726e-10	*	3012	194	303641	0.97093	0.16579		2406	107	3943075	6.18	3.2047e-10	*	2520	90	1492085	3.4113	0.00032326
ENSG00000175928	3	3841121	3889387	116	20	4246716	2	3.6747	0.00011904		105	23	303641	1.0073	0.1569		126	16	3943075	3.5341	0.00020459		115	13	1492085	2.7674	0.0028256
ENSG00000170364	3	4344988	4359251	46	13	4246716	2	0.57396	0.283		66	17	303641	-0.21906	0.5867		25	8	3943075	0.65644	0.25577		24	6	1492085	0.38746	0.34921
ENSG00000150995	3	4535032	4889524	758	131	4246716	2	-0.051104	0.52038		516	141	303641	-0.2007	0.57953		999	120	3943075	0.0026649	0.49894		678	77	1492085	0.41599	0.33871
ENSG00000235978	3	4855978	4928977	130	19	4246716	2	1.675	0.046963		59	18	303641	1.0767	0.14082		201	19	3943075	1.4396	0.074994		168	13	1492085	-0.17758	0.57047
ENSG00000134107	3	5020801	5027008	19	5	4246716	2	0.042436	0.48308		21	7	303641	-1.6874	0.95423		16	3	3943075	0.51228	0.30423		12	2	1492085	0.0463	0.48154
ENSG00000134108	3	5163905	5222596	129	11	4246716	2	2.441	0.0073232		154	15	303641	0.5085	0.30555		104	6	3943075	2.3921	0.0083752		98	4	1492085	1.2638	0.10314
ENSG00000268509	3	5229227	5229982	2	1	303641	1	2.2059	0.013696		2	1	303641	2.2059	0.013696
ENSG00000134109	3	5229331	5261642	58	12	4246716	2	2.2438	0.012423		82	18	303641	2.2256	0.01302		34	6	3943075	1.711	0.043544		16	4	1492085	1.2951	0.097638
ENSG00000196277	3	6811688	7783215	2165	208	4246716	2	7.6743	8.316e-15	*	1884	251	303641	0.23757	0.40611		2445	165	3943075	7.8984	1.4127e-15	*	2363	142	1492085	4.8151	7.3566e-07	*
ENSG00000071282	3	8543393	8609805	210	30	4246716	2	1.0648	0.14348		215	39	303641	1.4216	0.077565		204	20	3943075	0.71055	0.23868		194	16	1492085	0.94224	0.17304
ENSG00000125046	3	8661086	8786726	182	54	4246716	2	1.4851	0.068759		167	64	303641	0.35271	0.36215		196	44	3943075	1.4433	0.074463		102	22	1492085	1.8734	0.030508
ENSG00000182533	3	8775486	8883492	376	53	4246716	2	0.14028	0.44422		302	57	303641	1.4063	0.079821		449	49	3943075	-0.24466	0.59664		358	33	1492085	-1.435	0.92435
ENSG00000180914	3	8792094	8811314	67	21	4246716	2	-0.39571	0.65384		47	21	303641	-0.43842	0.66946		87	21	3943075	-0.28901	0.61371		52	13	1492085	-0.31253	0.62268
ENSG00000070950	3	8817088	9005457	556	49	4246716	2	-0.68254	0.75255		435	64	303641	1.1737	0.12026		677	33	3943075	-1.034	0.84944		660	26	1492085	-2.1716	0.98506
ENSG00000196220	3	9022275	9404737	784	129	4246716	2	3.2399	0.00059792		537	139	303641	1.5309	0.062894		1030	118	3943075	2.9375	0.0016545		760	82	1492085	-0.28907	0.61374
ENSG00000134077	3	9404526	9428475	49	11	4246716	2	2.5232	0.0058151		48	14	303641	0.4558	0.32427		49	7	3943075	2.492	0.0063507		45	6	1492085	0.5953	0.27582
ENSG00000168137	3	9439299	9520924	135	15	4246716	2	2.1522	0.015691		158	21	303641	1.387	0.082713		112	8	3943075	1.8486	0.032256		114	9	1492085	2.044	0.020478
ENSG00000156959	3	9543481	9595486	103	13	4246716	2	3.3428	0.00041466		50	12	303641	-0.037512	0.51496		155	13	3943075	3.4795	0.00025113		147	11	1492085	2.4554	0.0070366
ENSG00000163719	3	9691117	9744077	51	11	4246716	2	1.3895	0.082346		51	15	303641	-1.1776	0.88051		51	7	3943075	1.7687	0.038469		32	2	1492085	1.0493	0.14703
ENSG00000144550	3	9745491	9771592	26	12	4246716	2	3.8966	4.8785e-05		33	15	303641	-0.55307	0.70989		19	9	3943075	4.1973	1.3507e-05		3	1	1492085	0.89547	0.18527
ENSG00000156983	3	9773413	9789702	24	10	4246716	2	3.1706	0.00076053		25	11	303641	-0.33241	0.63021		22	8	3943075	3.3827	0.00035889		2	1	1492085	2.1357	0.016354
ENSG00000114026	3	9791628	9829903	59	14	4246716	2	2.0033	0.022571		59	19	303641	-0.71936	0.76404		59	9	3943075	2.2786	0.011344		52	6	1492085	1.8995	0.028751
ENSG00000134072	3	9799026	9811676	12	5	4246716	2	2.2064	0.013677		11	5	303641	0.66479	0.25309		13	4	3943075	2.1053	0.017632		12	4	1492085	2.0676	0.019341
ENSG00000171148	3	9821544	9834695	31	9	4246716	2	1.1053	0.13451		35	12	303641	-0.75453	0.77473		26	5	3943075	1.3565	0.087475		26	4	1492085	1.445	0.074223
ENSG00000241553	3	9834179	9849410	34	11	4246716	2	0.29277	0.38485		44	15	303641	0.014701	0.49414		23	6	3943075	0.29975	0.38218		20	4	1492085	0.51581	0.30299
ENSG00000250151	3	9834766	9877085	134	19	4246716	2	1.3503	0.088464		155	27	303641	0.69146	0.24464		112	11	3943075	1.2094	0.11325		107	9	1492085	1.5387	0.06194
ENSG00000214021	3	9849770	9896822	166	24	4246716	2	1.3949	0.081523		208	34	303641	0.62377	0.26639		123	14	3943075	1.2745	0.10124		107	10	1492085	1.6631	0.048142
ENSG00000156990	3	9879533	9886286	21	7	4246716	2	0.60658	0.27207		31	9	303641	-0.49259	0.68885		10	4	3943075	0.76621	0.22178		10	4	1492085	1.6369	0.050828
ENSG00000187288	3	9908398	9921938	34	9	4246716	2	-0.4723	0.68164		41	13	303641	-0.23202	0.59174		26	4	3943075	-0.42577	0.66486		12	2	1492085	-1.1583	0.87663
ENSG00000171135	3	9932238	9936033	13	5	4246716	2	1.8743	0.030446		16	7	303641	0.39511	0.34638		10	3	3943075	1.8355	0.033219		9	2	1492085	0.80409	0.21067
ENSG00000163701	3	9944296	9958086	46	8	4246716	2	1.3006	0.096692		60	14	303641	0.06978	0.47218		32	2	3943075	1.3304	0.091691		34	2	1492085	0.6682	0.252
ENSG00000163702	3	9958758	9975314	34	11	4246716	2	1.8228	0.034167		43	14	303641	-0.22156	0.58767		25	8	3943075	1.9532	0.0254		13	3	1492085	0.5671	0.28532
ENSG00000163703	3	9975506	9987097	17	6	4246716	2	3.313	0.00046153		23	10	303641	-0.63857	0.73845		10	2	3943075	3.6154	0.00014995		19	2	1492085	2.9964	0.0013657
ENSG00000163704	3	9987226	9994078	10	5	4246716	2	2.7124	0.0033399		11	5	303641	-0.14436	0.55739		9	5	3943075	2.855	0.0021521		5	2	1492085	2.264	0.011786
ENSG00000125037	3	10004221	10052800	124	12	4246716	2	3.4155	0.0003183		124	18	303641	-0.42514	0.66463		124	5	3943075	3.6626	0.00012485		123	4	1492085	3.0161	0.0012804
ENSG00000144554	3	10068098	10143614	220	11	4246716	2	3.8413	6.1186e-05		279	16	303641	-0.15575	0.56188		161	5	3943075	4.0297	2.7924e-05		183	4	1492085	3.638	0.00013736
ENSG00000163705	3	10123001	10149915	70	7	4246716	2	3.9384	4.1014e-05		87	11	303641	0.33631	0.36832		52	3	3943075	3.9939	3.2498e-05		53	2	1492085	3.6651	0.00012363
ENSG00000254999	3	10157276	10168874	50	5	4246716	2	3.3834	0.00035792		56	5	303641	-1.1915	0.88328		44	4	3943075	3.8419	6.1031e-05		40	2	1492085	3.3278	0.00043772
ENSG00000134086	3	10182692	10193904	38	6	4246716	2	2.1439	0.01602		38	6	303641	-0.47949	0.68421		37	6	3943075	2.358	0.0091869		33	5	1492085	2.5136	0.0059746
ENSG00000134070	3	10206549	10285427	214	40	4246716	2	1.5088	0.065671		196	51	303641	-0.22889	0.59052		232	28	3943075	1.6294	0.051618		220	23	1492085	-0.34132	0.63357
ENSG00000157014	3	10289707	10322902	104	20	4246716	2	2.9382	0.0016507		121	27	303641	0.72778	0.23337		87	12	3943075	2.8473	0.0022049		87	11	1492085	0.74783	0.22728
ENSG00000272410	3	10291056	10327480	115	21	4246716	2	2.9423	0.0016288		133	29	303641	0.89439	0.18556		97	13	3943075	2.8053	0.0025134		96	12	1492085	0.65183	0.25725
ENSG00000157017	3	10327359	10334631	19	7	4246716	2	4.1937	1.3723e-05		24	10	303641	1.7689	0.038457		14	4	3943075	3.8613	5.6395e-05		16	4	1492085	1.5514	0.060401
ENSG00000157020	3	10334815	10362862	67	17	4246716	2	3.1631	0.00078044		64	23	303641	0.019512	0.49222		70	11	3943075	3.2772	0.00052414		81	11	1492085	2.182	0.014556
ENSG00000157087	3	10365707	10749716	906	122	4246716	2	5.0097	2.7255e-07	*	620	141	303641	1.4676	0.071108		1192	103	3943075	4.7918	8.2657e-07	*	1065	81	1492085	2.9258	0.001718
ENSG00000132164	3	10857885	10982419	278	45	4246716	2	1.2621	0.10346		241	59	303641	-0.052703	0.52102		315	30	3943075	1.3244	0.092688		312	28	1492085	1.2389	0.10769
ENSG00000157103	3	11034410	11080933	82	22	4246716	2	3.7772	7.9291e-05		51	19	303641	-0.6648	0.74691		113	24	3943075	4.1044	2.0264e-05		95	18	1492085	1.9052	0.028379
ENSG00000196639	3	11178779	11305243	282	48	4246716	2	2.0685	0.019299		263	65	303641	-0.46959	0.68068		300	31	3943075	2.2769	0.011395		265	25	1492085	3.4246	0.00030783
ENSG00000197548	3	11313995	11599139	603	35	4246716	2	1.2516	0.10536		693	54	303641	0.52533	0.29968		513	15	3943075	1.1531	0.12443		539	14	1492085	1.3744	0.084653
ENSG00000144560	3	11597544	11762220	539	75	4246716	2	2.7007	0.0034599		583	106	303641	0.43654	0.33122		494	44	3943075	2.6816	0.0036636		482	39	1492085	0.51832	0.30212
ENSG00000144559	3	11831916	11888393	74	12	4246716	2	0.41451	0.33925		26	10	303641	-0.58978	0.72233		122	13	3943075	0.59383	0.27631		114	11	1492085	-0.5806	0.71924
ENSG00000157150	3	12194551	12200851	16	5	4246716	2	2.4897	0.0063926		15	5	303641	-0.31912	0.62518		16	5	3943075	2.6723	0.0037663		16	5	1492085	0.81285	0.20815
ENSG00000132170	3	12328867	12475855	382	33	4246716	2	4.7909	8.3014e-07	*	453	44	303641	-1.1995	0.88484		311	22	3943075	5.3048	5.6391e-08	*	296	19	1492085	4.1583	1.6032e-05
ENSG00000154743	3	12525931	12581122	213	21	4246716	2	1.3377	0.090503		236	30	303641	-0.20324	0.58053		189	12	3943075	1.4446	0.074283		182	10	1492085	0.28008	0.38971
ENSG00000225526	3	12556433	12602558	148	22	4246716	2	2.863	0.002098		168	30	303641	-0.024747	0.50987		128	14	3943075	2.9781	0.0014502		130	12	1492085	1.5238	0.063782
ENSG00000075975	3	12598513	12625212	84	17	4246716	2	4.5246	3.0261e-06		110	25	303641	0.67953	0.2484		58	9	3943075	4.507	3.2881e-06		58	8	1492085	2.7766	0.0027464
ENSG00000132155	3	12625100	12705725	265	23	4246716	2	4.9204	4.3178e-07	*	348	30	303641	0.46152	0.32221		182	15	3943075	4.9783	3.2074e-07	*	191	14	1492085	2.8828	0.0019706
ENSG00000088726	3	12775024	12810956	118	23	4246716	2	5.1033	1.669e-07	*	153	33	303641	1.0732	0.1416		83	12	3943075	4.9983	2.8913e-07	*	88	12	1492085	3.6108	0.00015263
ENSG00000144712	3	12837971	12913415	226	38	4246716	2	2.7519	0.0029627		252	54	303641	0.53155	0.29752		199	21	3943075	2.7084	0.0033808		209	20	1492085	1.9731	0.024244
ENSG00000144713	3	12875984	12883087	21	6	4246716	2	1.9658	0.024659		14	7	303641	0.79438	0.21349		27	4	3943075	1.8197	0.034404		27	4	1492085	1.0934	0.13712
ENSG00000144711	3	12938719	13114617	348	63	4246716	2	8.3799	2.6497e-17	*	279	71	303641	-0.048548	0.51936		417	55	3943075	8.71	1.5195e-18	*	339	38	1492085	3.3574	0.00039337
ENSG00000132182	3	13357737	13461809	257	21	4246716	2	3.4833	0.00024762		238	27	303641	0.6043	0.27282		276	14	3943075	3.4473	0.00028316		277	12	1492085	1.1295	0.12934
ENSG00000163517	3	13521224	13547916	39	11	4246716	2	1.5989	0.054923		20	9	303641	0.89869	0.18441		57	13	3943075	1.4099	0.079282		35	7	1492085	-0.078819	0.53141
ENSG00000163520	3	13573824	13679922	366	57	4246716	2	2.0799	0.018769		398	76	303641	1.7786	0.03765		334	37	3943075	1.6649	0.047968		278	26	1492085	0.78994	0.21478
ENSG00000154764	3	13857755	13921618	212	47	4246716	2	1.9605	0.024971		218	61	303641	1.0257	0.15251		205	33	3943075	1.7499	0.040067		173	25	1492085	2.3231	0.010088
ENSG00000180438	3	13978756	14124311	395	29	4246716	2	1.7205	0.042668		552	42	303641	-0.75376	0.7745		237	15	3943075	1.9947	0.023037		271	10	1492085	0.63301	0.26336
ENSG00000163528	3	14153580	14166370	28	7	4246716	2	1.5797	0.057091		33	9	303641	0.60857	0.2714		23	5	3943075	1.4705	0.070715		22	5	1492085	1.6835	0.046142
ENSG00000170876	3	14166440	14185179	47	15	4246716	2	1.4963	0.06729		57	20	303641	-0.079256	0.53159		37	9	3943075	1.5748	0.057649		36	9	1492085	1.7184	0.042865
ENSG00000268279	3	14176717	14189548	39	11	4246716	2	1.795	0.036327		46	16	303641	0.075092	0.47007		31	5	3943075	1.842	0.032738		29	5	1492085	1.2931	0.097987
ENSG00000154767	3	14186647	14220283	90	19	4246716	2	2.0787	0.018823		116	26	303641	1.0662	0.14318		64	12	3943075	1.8614	0.031345		59	9	1492085	0.56244	0.28691
ENSG00000170860	3	14219858	14242619	51	13	4246716	2	2.414	0.0078896		63	18	303641	1.2533	0.10506		39	7	3943075	2.1574	0.015486		37	6	1492085	0.88012	0.1894
ENSG00000131389	3	14444076	14530857	182	41	4246716	2	0.4854	0.3137		186	52	303641	1.2423	0.10707		177	29	3943075	0.15902	0.43683		146	21	1492085	-0.40182	0.65609
ENSG00000154781	3	14693271	14714166	67	13	4246716	2	4.3054	8.3337e-06		87	22	303641	-0.48046	0.68455		46	4	3943075	4.6014	2.0979e-06	*	44	4	1492085	3.0592	0.0011098
ENSG00000131379	3	14716606	14814541	239	45	4246716	2	1.3553	0.087668		271	61	303641	-0.22273	0.58813		207	29	3943075	1.4683	0.071014		195	25	1492085	0.64997	0.25786
ENSG00000154783	3	14860469	14975895	371	37	4246716	2	2.2099	0.013556		302	46	303641	0.82386	0.20501		439	27	3943075	2.0648	0.019471		433	25	1492085	0.33059	0.37048
ENSG00000177463	3	14989091	15095107	232	26	4246716	2	0.57589	0.28234		311	35	303641	0.50382	0.3072		152	16	3943075	0.45784	0.32353		142	12	1492085	-0.87091	0.8081
ENSG00000131368	3	15083967	15106842	53	12	4246716	2	0.4077	0.34175		74	16	303641	-0.43942	0.66982		31	8	3943075	0.54505	0.29286		31	6	1492085	-1.2951	0.90235
ENSG00000131381	3	15111580	15140670	72	9	4246716	2	0.1004	0.46001		93	13	303641	-1.1681	0.87862		51	4	3943075	0.42833	0.3342		52	3	1492085	-0.88634	0.81228
ENSG00000131375	3	15247659	15294425	98	17	4246716	2	1.2344	0.10853		160	25	303641	-0.59149	0.7229		35	9	3943075	1.4452	0.074206		25	5	1492085	1.7424	0.040722
ENSG00000131370	3	15296360	15382875	217	47	4246716	2	1.4775	0.069769		228	58	303641	-2.157	0.9845		206	36	3943075	2.1319	0.016506		181	29	1492085	2.1117	0.017357
ENSG00000206562	3	15422782	15482073	202	26	4246716	2	0.50714	0.30603		301	42	303641	-0.93147	0.82419		102	10	3943075	0.78477	0.21629		109	10	1492085	1.7872	0.036949
ENSG00000144597	3	15468862	15484120	41	13	4246716	2	0.64623	0.25906		64	20	303641	-1.1732	0.87965		17	5	3943075	0.99623	0.15957		18	6	1492085	1.7897	0.036749
ENSG00000206561	3	15491640	15563258	235	33	4246716	2	1.489	0.068242		261	44	303641	-1.0913	0.86244		208	21	3943075	1.8481	0.032292		204	20	1492085	2.2699	0.011606
ENSG00000131373	3	15602211	15643338	96	21	4246716	2	2.904	0.0018422		130	26	303641	-0.031964	0.51275		61	15	3943075	3.0226	0.0012531		61	12	1492085	2.994	0.0013766
ENSG00000169814	3	15642848	15687329	125	17	4246716	2	1.968	0.024536		170	22	303641	-0.35842	0.63999		79	11	3943075	2.1418	0.016105		82	11	1492085	1.2091	0.11332
ENSG00000206560	3	15708743	15901278	370	27	4246716	2	3.5979	0.00016038		405	40	303641	-0.29221	0.61494		334	13	3943075	3.815	6.8097e-05		353	11	1492085	2.5226	0.0058243
ENSG00000131386	3	16216156	16273499	171	35	4246716	2	0.94316	0.1728		155	39	303641	0.032093	0.4872		186	30	3943075	0.96987	0.16605		189	26	1492085	-0.12276	0.54885
ENSG00000154813	3	16299485	16306479	16	5	4246716	2	1.29	0.098527		9	5	303641	-0.27888	0.60983		23	4	3943075	1.4161	0.078369		22	4	1492085	0.69106	0.24476
ENSG00000154814	3	16306706	16391806	217	24	4246716	2	1.0518	0.14644		194	29	303641	-1.1496	0.87484		240	18	3943075	1.4106	0.079185		221	15	1492085	0.63746	0.26191
ENSG00000131378	3	16355081	16555533	454	64	4246716	2	1.5356	0.062315		339	71	303641	-0.37563	0.6464		568	57	3943075	1.6979	0.044764		535	50	1492085	0.4894	0.31228
ENSG00000092345	3	16628299	16711813	251	43	4246716	2	4.5674	2.4688e-06	*	176	39	303641	0.54658	0.29233		325	46	3943075	4.5883	2.2339e-06	*	306	41	1492085	2.1074	0.017541
ENSG00000154822	3	16844159	17132086	812	54	4246716	2	8.4198	1.8862e-17	*	969	76	303641	0.45901	0.32311		654	31	3943075	8.6106	3.6351e-18	*	669	29	1492085	4.9805	3.1714e-07	*
ENSG00000131374	3	17198654	18486309	2455	69	4246716	2	8.9387	1.9689e-19	*	2483	94	303641	1.5373	0.062109		2427	43	3943075	8.8499	4.3806e-19	*	2396	37	1492085	6.3484	1.088e-10	*
ENSG00000182568	3	18386879	18487080	166	33	4246716	2	5.8613	2.297e-09	*	160	42	303641	0.66635	0.25259		172	24	3943075	5.8978	1.8416e-09	*	150	18	1492085	2.765	0.0028461
ENSG00000183960	3	19189946	19577138	486	48	4246716	2	4.7461	1.037e-06	*	633	60	303641	0.96965	0.16611		339	36	3943075	4.6564	1.6093e-06	*	348	34	1492085	2.8703	0.0020506
ENSG00000163576	3	19920964	19988517	236	36	4246716	2	2.9862	0.0014122		278	53	303641	0.3407	0.36666		193	19	3943075	3.0045	0.00133		199	17	1492085	1.9371	0.026368
ENSG00000144566	3	19988571	20026667	144	21	4246716	2	2.5618	0.0052072		162	26	303641	0.70199	0.24134		125	16	3943075	2.4638	0.0068744		121	13	1492085	1.0904	0.13777
ENSG00000183977	3	20021453	20053822	116	18	4246716	2	2.2824	0.011233		123	23	303641	0.68269	0.2474		108	13	3943075	2.1792	0.014659		114	13	1492085	0.68678	0.24611
ENSG00000114166	3	20081515	20195896	430	42	4246716	2	3.7616	8.4422e-05		421	56	303641	2.6884	0.0035903		438	28	3943075	3.1577	0.00079507		436	27	1492085	2.2763	0.011413
ENSG00000129810	3	20202085	20227784	83	18	4246716	2	2.9427	0.0016267		90	27	303641	1.7551	0.039621		75	9	3943075	2.5669	0.0051307		79	10	1492085	1.7779	0.037706
ENSG00000151789	3	21459915	22414812	3083	229	4246716	2	8.4898	1.035e-17	*	2410	258	303641	1.6912	0.045401		3756	199	3943075	8.3413	3.6736e-17	*	3522	167	1492085	5.5229	1.6671e-08	*
ENSG00000182247	3	23244511	23633284	1129	35	4246716	2	-0.46056	0.67744		1148	48	303641	0.57956	0.28111		1110	22	3943075	-0.6388	0.73852		1196	22	1492085	-0.29794	0.61712
ENSG00000170142	3	23847394	23932807	185	35	4246716	2	6.2978	1.5091e-10	*	219	51	303641	-1.5841	0.94342		151	18	3943075	6.9754	1.5247e-12	*	151	17	1492085	4.7766	8.9127e-07	*
ENSG00000197885	3	23933151	23988082	180	22	4246716	2	4.8724	5.5125e-07	*	212	32	303641	-2.1421	0.98391		147	12	3943075	5.651	7.9769e-09	*	161	12	1492085	3.3216	0.00044754
ENSG00000174748	3	23958036	23965183	15	7	4246716	2	2.8213	0.0023913		19	9	303641	-2.3086	0.98952		10	4	3943075	3.5686	0.00017944		8	3	1492085	1.5555	0.059916
ENSG00000174738	3	23986751	24022109	80	17	4246716	2	4.7597	9.6961e-07	*	88	23	303641	-1.1463	0.87416		72	11	3943075	5.2576	7.2969e-08	*	84	11	1492085	2.6926	0.0035448
ENSG00000151090	3	24158651	24536773	752	103	4246716	2	4.781	8.7192e-07	*	557	101	303641	0.57936	0.28117		946	104	3943075	4.8009	7.896e-07	*	797	79	1492085	2.4297	0.0075555
ENSG00000077092	3	25215823	25639423	1212	99	4246716	2	7.8498	2.084e-15	*	1028	123	303641	-0.10761	0.54285		1395	75	3943075	8.1763	1.4638e-16	*	1291	62	1492085	4.2516	1.0614e-05
ENSG00000077097	3	25639475	25706398	73	9	4246716	2	6.3083	1.4103e-10	*	49	11	303641	0.57445	0.28283		97	7	3943075	6.3873	8.4419e-11	*	82	5	1492085	5.0679	2.0115e-07	*
ENSG00000151092	3	25760435	25831530	96	13	4246716	2	2.3677	0.0089494		111	21	303641	0.057894	0.47692		80	5	3943075	2.4411	0.007321		91	4	1492085	-0.46802	0.68012
ENSG00000151093	3	25824408	25836025	17	6	4246716	2	1.7794	0.03759		23	9	303641	-0.11069	0.54407		11	3	3943075	1.8773	0.030237		10	2	1492085	-1.0274	0.84789
ENSG00000230891	3	25900024	25915191	34	6	4246716	2	1.5082	0.065755		39	8	303641	0.42508	0.33539		29	3	3943075	1.4472	0.073919		19	2	1492085	-1.3155	0.90582
ENSG00000179796	3	26664297	26752267	186	33	4246716	2	5.9169	1.6402e-09	*	211	46	303641	0.44958	0.32651		161	20	3943075	6.0158	8.9524e-10	*	168	18	1492085	2.5517	0.0053596
ENSG00000163491	3	27151576	27410951	752	33	4246716	2	0.90759	0.18205		815	45	303641	0.043038	0.48284		689	20	3943075	0.92996	0.1762		721	19	1492085	1.0763	0.14089
ENSG00000033867	3	27414214	27525911	417	27	4246716	2	0.59711	0.27522		499	36	303641	-0.35035	0.63696		334	18	3943075	0.71691	0.23672		340	18	1492085	0.66617	0.25265
ENSG00000163508	3	27757440	27764206	9	5	4246716	2	3.4441	0.00028653		10	6	303641	-0.060167	0.52399		7	3	3943075	3.5909	0.00016477		8	3	1492085	1.6596	0.048494
ENSG00000187118	3	28283075	28366633	166	26	4246716	2	2.5666	0.0051357		205	39	303641	1.0248	0.15273		126	12	3943075	2.3792	0.008676		124	11	1492085	2.2416	0.012495
ENSG00000163512	3	28356494	28390618	60	12	4246716	2	1.8048	0.035555		88	18	303641	1.4347	0.075688		32	6	3943075	1.4748	0.070127		29	5	1492085	1.3809	0.083659
ENSG00000206559	3	28390637	28579613	303	21	4246716	2	2.332	0.0098515		392	28	303641	1.5412	0.06164		214	14	3943075	1.9924	0.023163		229	13	1492085	1.9055	0.028355
ENSG00000144642	3	29322473	30051886	2175	176	4246716	2	5.3611	4.1351e-08	*	1904	215	303641	-0.20244	0.58022		2445	136	3943075	5.6199	9.5532e-09	*	2285	114	1492085	3.1704	0.00076123
ENSG00000163513	3	30647994	30735634	187	30	4246716	2	1.7019	0.044387		113	27	303641	-0.29338	0.61538		261	32	3943075	1.8476	0.032328		211	28	1492085	-0.050433	0.52011
ENSG00000144644	3	30767692	30936257	351	40	4246716	2	6.4184	6.8862e-11	*	203	42	303641	0.86944	0.1923		498	38	3943075	6.4197	6.8289e-11	*	489	33	1492085	2.7185	0.003279
ENSG00000163527	3	31574130	31679112	165	24	4246716	2	0.59358	0.2764		184	35	303641	-1.137	0.87223		145	12	3943075	0.93153	0.17579		154	12	1492085	-0.070931	0.52827
ENSG00000144645	3	31699382	32119072	932	115	4246716	2	1.7346	0.041404		824	138	303641	-1.8658	0.96897		1040	92	3943075	2.318	0.010226		987	85	1492085	1.2141	0.11236
ENSG00000197385	3	32023263	32033120	39	7	4246716	2	0.22198	0.41217		40	8	303641	-0.60827	0.72849		37	5	3943075	0.39916	0.34489		35	4	1492085	0.69753	0.24274
ENSG00000152642	3	32147181	32210205	236	26	4246716	2	0.20723	0.41792		258	35	303641	-0.55198	0.70952		213	17	3943075	0.36823	0.35635		233	16	1492085	0.57811	0.28159
ENSG00000170293	3	32280171	32411817	369	66	4246716	2	1.6409	0.050411		375	79	303641	1.6517	0.049297		362	53	3943075	1.2445	0.10665		316	41	1492085	0.032543	0.48702
ENSG00000153551	3	32433163	32524559	319	44	4246716	2	0.45549	0.32438		337	56	303641	-1.8895	0.97059		301	31	3943075	0.99704	0.15937		317	30	1492085	0.075796	0.46979
ENSG00000091317	3	32522804	32544900	55	16	4246716	2	0.28663	0.3872		70	23	303641	-0.43914	0.66972		40	9	3943075	0.41932	0.33749		38	8	1492085	-0.48842	0.68737
ENSG00000144635	3	32567463	32612366	108	20	4246716	2	0.032598	0.487		144	29	303641	-0.94046	0.82651		71	10	3943075	0.29481	0.38407		74	10	1492085	-1.392	0.91803
ENSG00000182973	3	32726637	32815367	284	19	4246716	2	0.16493	0.4345		274	21	303641	0.4033	0.34336		294	16	3943075	0.059251	0.47638		316	14	1492085	1.1596	0.1231
ENSG00000206557	3	32859510	32939318	140	35	4246716	2	2.1469	0.015899		151	48	303641	0.67775	0.24896		128	21	3943075	2.04	0.020676		77	13	1492085	0.023969	0.49044
ENSG00000183813	3	32993066	32997841	10	3	4246716	2	-0.29167	0.61473		12	3	303641	-0.3628	0.64162		7	2	3943075	-0.20201	0.58005		8	2	1492085	-1.0733	0.85844
ENSG00000170266	3	33038100	33138722	357	46	4246716	2	2.0832	0.018616		397	65	303641	0.17335	0.43119		316	26	3943075	2.1138	0.017265		283	23	1492085	0.1979	0.42156
ENSG00000188167	3	33131913	33138293	11	5	4246716	2	0.49755	0.3094		17	6	303641	1.0902	0.13782		5	3	3943075	0.21383	0.41534		3	2	1492085	-0.94702	0.82819
ENSG00000170275	3	33155471	33189265	84	21	4246716	2	3.5673	0.00018033		100	31	303641	0.22392	0.41141		67	10	3943075	3.64	0.00013633		64	9	1492085	1.3113	0.094871
ENSG00000173705	3	33191537	33260707	185	27	4246716	2	4.3248	7.6322e-06		161	33	303641	0.030544	0.48782		208	21	3943075	4.4798	3.7357e-06		214	20	1492085	1.8765	0.030293
ENSG00000153558	3	33318517	33445154	229	23	4246716	2	3.0207	0.0012609		242	28	303641	1.4856	0.068696		216	18	3943075	2.7226	0.0032383		211	15	1492085	1.1442	0.12627
ENSG00000153560	3	33429828	33482863	91	14	4246716	2	2.0575	0.019819		67	17	303641	1.698	0.044757		114	11	3943075	1.6641	0.04805		110	9	1492085	0.81763	0.20678
ENSG00000163539	3	33537737	33759848	349	26	4246716	2	3.399	0.0003382		437	33	303641	0.16586	0.43413		260	18	3943075	3.4814	0.00024941		249	19	1492085	1.9998	0.022764
ENSG00000170248	3	33839844	33911194	181	12	4246716	2	3.4769	0.00025365		179	12	303641	-0.7201	0.76427		183	12	3943075	3.8081	7.0023e-05		212	10	1492085	2.4241	0.0076731
ENSG00000172995	3	35680437	35835988	279	44	4246716	2	6.5941	2.1388e-11	*	272	63	303641	1.4116	0.079034		286	25	3943075	6.4516	5.5339e-11	*	276	23	1492085	4.737	1.0843e-06	*
ENSG00000144681	3	36421836	36589499	583	36	4246716	2	3.6088	0.00015384		554	39	303641	-1.0929	0.86278		611	32	3943075	4.0484	2.5784e-05		583	28	1492085	2.739	0.0030813
ENSG00000163673	3	36753913	36781352	32	10	4246716	2	2.1143	0.017243		21	9	303641	-0.95543	0.83032		43	10	3943075	2.4594	0.0069592		39	8	1492085	1.5614	0.059214
ENSG00000168016	3	36868311	36986548	260	41	4246716	2	3.2765	0.00052554		290	61	303641	1.6656	0.047894		230	20	3943075	2.9381	0.0016512		219	17	1492085	0.59837	0.2748
ENSG00000178567	3	37027357	37034795	15	6	4246716	2	3.6669	0.00012275		22	9	303641	1.6026	0.054515		8	2	3943075	3.3608	0.00038863		8	2	1492085	0.12149	0.45165
ENSG00000076242	3	37034823	37107380	186	25	4246716	2	4.104	2.0305e-05		240	38	303641	0.39693	0.34571		131	11	3943075	4.1489	1.6702e-05		133	10	1492085	0.88517	0.18803
ENSG00000093167	3	37094117	37225180	281	22	4246716	2	3.9882	3.3284e-05		348	32	303641	0.59545	0.27577		213	11	3943075	3.9737	3.5382e-05		209	9	1492085	1.0352	0.15029
ENSG00000144674	3	37284668	37408242	331	24	4246716	2	3.8418	6.1071e-05		461	37	303641	1.6746	0.047002		201	11	3943075	3.5223	0.00021395		208	11	1492085	1.1477	0.12554
ENSG00000198590	3	37427760	37476988	114	23	4246716	2	4.4679	3.9498e-06		156	34	303641	1.8449	0.032525		71	11	3943075	4.1248	1.8556e-05		75	12	1492085	1.2731	0.10149
ENSG00000144668	3	37493606	37865005	899	100	4246716	2	0.22883	0.4095		910	131	303641	-0.25067	0.59896		887	68	3943075	0.30703	0.37941		762	52	1492085	-0.96985	0.83394
ENSG00000144677	3	37903451	38025960	264	35	4246716	2	2.4534	0.0070762		301	45	303641	0.40165	0.34397		227	24	3943075	2.4346	0.0074536		216	20	1492085	1.1222	0.1309
ENSG00000136059	3	38029550	38048679	48	9	4246716	2	1.3703	0.085303		46	12	303641	-1.399	0.91909		49	5	3943075	1.8103	0.035128		50	5	1492085	1.2067	0.11377
ENSG00000187091	3	38048987	38071253	75	14	4246716	2	2.4891	0.006403		83	16	303641	1.5696	0.058254		66	12	3943075	2.1476	0.015872		57	9	1492085	1.1457	0.12596
ENSG00000008226	3	38080696	38165516	217	27	4246716	2	2.2464	0.01234		273	40	303641	0.2222	0.41208		160	14	3943075	2.2696	0.011616		185	11	1492085	-0.079722	0.53177
ENSG00000060971	3	38144620	38178733	67	19	4246716	2	1.8163	0.034663		92	27	303641	-1.272	0.89831		42	11	3943075	2.2379	0.012614		39	10	1492085	0.53933	0.29483
ENSG00000172936	3	38179969	38184513	6	4	4246716	2	0.76692	0.22156		8	5	303641	-1.1027	0.86493		3	2	3943075	1.1019	0.13525		3	2	1492085	0.58142	0.28048
ENSG00000172939	3	38206580	38296979	159	25	4246716	2	0.11793	0.45306		219	35	303641	-0.66984	0.74852		99	14	3943075	0.30826	0.37894		86	10	1492085	1.29	0.098533
ENSG00000172940	3	38307303	38319806	30	6	4246716	2	-1.094	0.86301		44	10	303641	-0.54158	0.70595		15	2	3943075	-0.98502	0.83769		15	2	1492085	1.8693	0.030789
ENSG00000144671	3	38323785	38360066	188	11	4246716	2	-0.56506	0.71398		209	14	303641	0.29339	0.38461		166	8	3943075	-0.66784	0.74788		156	6	1492085	-0.82448	0.79517
ENSG00000093217	3	38388251	38462839	278	34	4246716	2	0.65312	0.25684		342	50	303641	1.267	0.10258		214	17	3943075	0.32623	0.37213		228	17	1492085	-0.56469	0.71386
ENSG00000114739	3	38495342	38534633	105	15	4246716	2	1.9311	0.026733		140	24	303641	2.2525	0.012147		70	6	3943075	1.3791	0.083938		67	5	1492085	0.80191	0.2113
ENSG00000157036	3	38537618	38583652	96	20	4246716	2	2.2017	0.013844		102	29	303641	2.438	0.0073847		90	10	3943075	1.6083	0.053882		85	8	1492085	0.8292	0.2035
ENSG00000183873	3	38589548	38691164	262	57	4246716	2	2.8865	0.0019479		272	76	303641	0.29691	0.38327		252	38	3943075	2.9132	0.0017889		228	39	1492085	1.772	0.038197
ENSG00000185313	3	38738293	38835501	278	41	4246716	2	0.25096	0.40092		258	58	303641	0.46275	0.32177		298	24	3943075	0.13203	0.44748		289	23	1492085	0.44712	0.32739
ENSG00000168356	3	38887260	38992052	298	28	4246716	2	1.7461	0.040399		397	36	303641	-0.58539	0.72086		198	19	3943075	1.9745	0.024162		228	21	1492085	1.6313	0.051412
ENSG00000114742	3	39093489	39138155	144	25	4246716	2	1.5451	0.061164		169	33	303641	-0.48526	0.68625		118	17	3943075	1.7381	0.041095		123	16	1492085	0.69972	0.24205
ENSG00000114745	3	39138150	39149854	39	12	4246716	2	2.0152	0.02194		44	15	303641	-0.04211	0.51679		34	9	3943075	2.1031	0.01773		31	8	1492085	1.0133	0.15546
ENSG00000168026	3	39149152	39180394	115	18	4246716	2	1.8255	0.033961		132	24	303641	0.031951	0.48726		97	12	3943075	1.8857	0.029671		107	13	1492085	1.6666	0.047802
ENSG00000144655	3	39183346	39196053	31	10	4246716	2	0.92541	0.17738		32	13	303641	-0.15988	0.56351		30	7	3943075	1.0048	0.15751		32	8	1492085	0.5107	0.30478
ENSG00000168334	3	39224701	39234087	21	9	4246716	2	2.1341	0.016417		27	12	303641	0.0053543	0.49786		15	5	3943075	2.2133	0.01344		14	5	1492085	0.5369	0.29567
ENSG00000168329	3	39304985	39323226	39	15	4246716	2	0.40941	0.34112		31	15	303641	-0.0010125	0.5004		47	14	3943075	0.42516	0.33536		45	12	1492085	-1.0961	0.86348
ENSG00000179934	3	39371197	39375171	4	3	4246716	2	-0.092219	0.53674		5	3	303641	0.28997	0.38592		3	2	3943075	-0.17618	0.56992		3	2	1492085	-0.54939	0.70863
ENSG00000144659	3	39424839	39438842	47	7	4246716	2	-1.2883	0.90119		55	7	303641	0.80259	0.21111		38	7	3943075	-1.5597	0.94059		33	5	1492085	-2.3871	0.99151
ENSG00000168028	3	39448180	39454033	32	5	4246716	2	-0.50108	0.69184		38	7	303641	-0.29741	0.61692		25	3	3943075	-0.43749	0.66912		30	3	1492085	-1.5133	0.9349
ENSG00000168314	3	39508689	39570970	283	21	4246716	2	-1.6935	0.95482		314	34	303641	0.39584	0.34611		251	8	3943075	-1.8673	0.96907		255	6	1492085	-0.88177	0.81105
ENSG00000170011	3	39850405	40301812	1348	85	4246716	2	2.0286	0.021247		1606	121	303641	-0.7936	0.78628		1090	48	3943075	2.3255	0.010022		1160	45	1492085	0.963	0.16777
ENSG00000114784	3	40351175	40353915	10	4	4246716	2	-1.013	0.84447		13	5	303641	0.43027	0.3335		7	2	3943075	-1.1707	0.87914		7	2	1492085	-1.0211	0.8464
ENSG00000168032	3	40428647	40470110	121	17	4246716	2	-0.39395	0.65319		186	31	303641	1.257	0.10438		55	3	3943075	-0.75765	0.77567		59	2	1492085	-1.4041	0.91985
ENSG00000188846	3	40498783	40503861	19	6	4246716	2	-2.0152	0.97806		29	10	303641	-0.89568	0.81479		8	2	3943075	-1.8428	0.96732		6	2	1492085	-2.6194	0.9956
ENSG00000177873	3	40518604	40531727	24	8	4246716	2	0.23331	0.40776		37	14	303641	0.02582	0.4897		10	2	3943075	0.23497	0.40712		8	1	1492085	-0.96186	0.83194
ENSG00000177842	3	40547483	40560227	10	4	4246716	2	-0.32961	0.62915		14	7	303641	0.34178	0.36626		6	1	3943075	-0.4369	0.66891		9	1	1492085	-0.68288	0.75266
ENSG00000172888	3	40566369	40616176	66	14	4246716	2	0.7367	0.23065		88	23	303641	0.0040548	0.49838		43	5	3943075	0.76341	0.22261		54	5	1492085	0.22178	0.41224
ENSG00000168036	3	41236328	41301587	63	11	4246716	2	-0.097945	0.53901		58	16	303641	-1.1203	0.86871		67	5	3943075	0.20924	0.41713		67	5	1492085	0.48853	0.31259
ENSG00000168038	3	41288090	42003922	2842	69	4246716	2	5.461	2.3672e-08	*	3834	105	303641	2.9716	0.0014813		1850	33	3943075	4.8428	6.4025e-07	*	1949	31	1492085	3.3534	0.00039914
ENSG00000182606	3	42055294	42267381	611	55	4246716	2	3.5084	0.00022541		717	80	303641	1.8144	0.034805		504	29	3943075	3.1375	0.00085208		507	28	1492085	3.0428	0.0011721
ENSG00000187094	3	42299317	42307699	17	7	4246716	2	1.4615	0.071939		19	9	303641	0.48835	0.31265		15	4	3943075	1.3812	0.083607		10	2	1492085	0.41594	0.33873
ENSG00000157093	3	42438570	42452092	14	4	4246716	2	1.7983	0.036065		2	1	303641	2.0989	0.017912		25	6	3943075	1.2838	0.099606		20	4	1492085	-0.69471	0.75638
ENSG00000114812	3	42530791	42579059	113	29	4246716	2	3.2194	0.00064232		125	38	303641	0.14888	0.44082		101	20	3943075	3.2997	0.00048389		70	11	1492085	3.1787	0.00073962
ENSG00000093183	3	42589461	42642572	146	25	4246716	2	0.080436	0.46795		172	36	303641	0.13275	0.4472		120	14	3943075	0.046641	0.4814		115	11	1492085	-0.31472	0.62351
ENSG00000008324	3	42623332	42636606	34	10	4246716	2	-0.37685	0.64686		37	13	303641	0.28161	0.38912		30	6	3943075	-0.46923	0.68055		28	5	1492085	-0.28179	0.61095
ENSG00000114857	3	42642106	42690227	137	17	4246716	2	0.20349	0.41938		166	24	303641	0.2944	0.38422		107	10	3943075	0.12948	0.44849		103	9	1492085	-0.2471	0.59758
ENSG00000114853	3	42695176	42709072	34	12	4246716	2	0.55513	0.2894		37	17	303641	-0.056476	0.52252		30	6	3943075	0.59177	0.277		28	6	1492085	0.030518	0.48783
ENSG00000157119	3	42727011	42734036	16	9	4246716	2	-1.128	0.87035		22	13	303641	0.99297	0.16036		9	4	3943075	-1.4462	0.92594		7	3	1492085	-1.3802	0.91623
ENSG00000010282	3	42734155	42744319	32	11	4246716	2	1.0656	0.14329		43	16	303641	0.95122	0.17075		20	5	3943075	0.84195	0.19991		19	5	1492085	-0.23768	0.59394
ENSG00000244607	3	42734155	42814745	242	27	4246716	2	0.24736	0.40231		332	40	303641	-0.13013	0.55177		151	14	3943075	0.29281	0.38483		147	12	1492085	-0.10081	0.54015
ENSG00000181061	3	42798669	42846023	86	17	4246716	2	0.67424	0.25008		101	23	303641	-0.24936	0.59846		71	11	3943075	0.76893	0.22097		67	10	1492085	-0.20398	0.58082
ENSG00000144648	3	42846244	42929466	215	36	4246716	2	2.166	0.015156		259	52	303641	0.57723	0.28189		170	20	3943075	2.0877	0.018414		177	17	1492085	0.83848	0.20088
ENSG00000273291	3	42850938	43097363	594	55	4246716	2	4.1728	1.5042e-05		734	78	303641	1.9156	0.027706		453	32	3943075	3.7989	7.2662e-05		444	27	1492085	2.0692	0.019263
ENSG00000240747	3	42850975	42984284	305	38	4246716	2	3.0486	0.0011494		385	50	303641	1.0715	0.14198		224	26	3943075	2.8665	0.0020751		225	21	1492085	1.4985	0.067001
ENSG00000180432	3	42897497	42917633	57	16	4246716	2	2.0626	0.019574		75	23	303641	0.53384	0.29673		39	9	3943075	1.9924	0.023162		38	7	1492085	0.7117	0.23833
ENSG00000182983	3	42947223	42960825	30	8	4246716	2	3.4177	0.0003158		45	12	303641	1.7264	0.042138		15	3	3943075	3.0677	0.0010784		16	3	1492085	2.3146	0.010316
ENSG00000144649	3	43020759	43101703	230	40	4246716	2	3.9695	3.6018e-05		265	62	303641	2.1019	0.01778		194	18	3943075	3.5362	0.00020298		185	15	1492085	1.9853	0.023556
ENSG00000144647	3	43120724	43147568	71	16	4246716	2	3.8841	5.1357e-05		100	23	303641	1.5474	0.060887		42	8	3943075	3.6015	0.00015821		43	7	1492085	2.7556	0.0029289
ENSG00000163788	3	43328004	43466256	244	23	4246716	2	7.2602	1.9325e-13	*	342	25	303641	-0.6215	0.73286		146	20	3943075	7.707	6.4393e-15	*	133	16	1492085	5.0657	2.0343e-07	*
ENSG00000160746	3	43396351	43733086	669	43	4246716	2	7.1554	4.1701e-13	*	802	59	303641	0.25591	0.39901		536	26	3943075	7.3548	9.5587e-14	*	514	25	1492085	4.974	3.2793e-07	*
ENSG00000011198	3	43731605	43775863	99	15	4246716	2	2.8555	0.0021483		105	21	303641	1.7059	0.044015		92	8	3943075	2.4901	0.0063862		93	7	1492085	1.2003	0.11502
ENSG00000173769	3	44283378	44373590	190	22	4246716	2	1.4884	0.068316		214	31	303641	0.055485	0.47788		166	12	3943075	1.5293	0.063095		163	10	1492085	0.35945	0.35963
ENSG00000179152	3	44379611	44450943	125	19	4246716	2	1.1066	0.13423		132	27	303641	0.68575	0.24643		117	10	3943075	0.95812	0.169		121	10	1492085	0.40956	0.34107
ENSG00000185219	3	44481262	44519162	75	11	4246716	2	2.1173	0.017118		97	12	303641	1.1695	0.1211		52	10	3943075	1.8727	0.030552		45	7	1492085	0.87817	0.18992
ENSG00000178917	3	44540462	44552128	10	5	4246716	2	1.2429	0.10695		12	6	303641	1.3276	0.092158		7	3	3943075	0.92149	0.1784		8	3	1492085	0.12624	0.44977
ENSG00000196345	3	44596685	44624975	98	15	4246716	2	0.98976	0.16114		137	24	303641	0.26363	0.39603		58	6	3943075	0.95401	0.17004		64	6	1492085	-0.40601	0.65763
ENSG00000273303	3	44607051	44635665	86	15	4246716	2	0.95413	0.17001		119	23	303641	0.23722	0.40624		52	6	3943075	0.92436	0.17765		54	6	1492085	-0.20759	0.58223
ENSG00000144792	3	44619715	44641186	53	13	4246716	2	0.45416	0.32486		77	20	303641	0.17779	0.42944		29	5	3943075	0.42199	0.33652		31	5	1492085	-0.32681	0.62809
ENSG00000186448	3	44626380	44689963	127	16	4246716	2	0.67775	0.24896		186	23	303641	0.11549	0.45403		68	8	3943075	0.6713	0.25101		64	6	1492085	-0.13427	0.55341
ENSG00000169981	3	44690219	44702283	21	5	4246716	2	1.3389	0.090308		32	4	303641	0.059327	0.47635		9	5	3943075	1.373	0.084877		7	4	1492085	0.81572	0.20733
ENSG00000196653	3	44754135	44765323	25	5	4246716	2	-0.48822	0.6873		39	6	303641	-0.76298	0.77726		11	4	3943075	-0.29495	0.61598		11	4	1492085	0.56166	0.28718
ENSG00000186446	3	44771088	44778575	23	5	4246716	2	1.2569	0.1044		31	6	303641	0.67233	0.25069		14	3	3943075	1.1178	0.13183		14	3	1492085	0.16777	0.43338
ENSG00000163807	3	44779153	44803154	39	10	4246716	2	1.0024	0.15807		50	12	303641	0.41878	0.33769		27	7	3943075	0.92409	0.17772		25	6	1492085	0.38994	0.34829
ENSG00000163808	3	44803209	44914868	239	17	4246716	2	0.52926	0.29831		380	23	303641	-0.19326	0.57662		98	11	3943075	0.60288	0.27329		99	9	1492085	-0.035038	0.51398
ENSG00000169964	3	44903361	44907162	4	2	4246716	2	0.2818	0.38905		5	3	303641	-0.37886	0.6476		2	1	3943075	0.39759	0.34547		2	1	1492085	-0.37457	0.64601
ENSG00000163810	3	44916100	44956482	144	17	4246716	2	1.0804	0.13998		195	24	303641	0.056918	0.47731		92	9	3943075	1.1055	0.13448		101	10	1492085	1.5407	0.061689
ENSG00000163812	3	44956749	45017677	119	21	4246716	2	1.0102	0.1562		175	35	303641	1.1155	0.13233		63	7	3943075	0.73885	0.23		63	7	1492085	1.5967	0.055162
ENSG00000075914	3	45016733	45077558	151	24	4246716	2	3.1997	0.00068787		183	38	303641	-0.4619	0.67792		119	10	3943075	3.4488	0.00028156		125	9	1492085	3.2896	0.0005017
ENSG00000163815	3	45043040	45077563	93	18	4246716	2	3.2429	0.00059153		107	29	303641	-0.55095	0.70916		79	7	3943075	3.5184	0.00021711		85	7	1492085	3.3427	0.00041481
ENSG00000163814	3	45123770	45187914	151	50	4246716	2	-0.11685	0.54651		146	59	303641	1.1287	0.12951		155	41	3943075	-0.43448	0.66803		100	24	1492085	-1.6152	0.94686
ENSG00000249992	3	45265958	45267770	4	2	4246716	2	2.6668	0.0038294		4	2	303641	1.1425	0.12661		3	2	3943075	2.4505	0.0071335		6	2	1492085	1.712	0.043446
ENSG00000011376	3	45429998	45590913	395	36	4246716	2	2.0711	0.019177		486	50	303641	-0.51752	0.6976		304	21	3943075	2.2929	0.010926		298	18	1492085	0.96027	0.16846
ENSG00000144791	3	45596886	45727830	387	40	4246716	2	1.4174	0.078181		352	53	303641	-0.020366	0.50812		422	26	3943075	1.4766	0.069888		409	23	1492085	1.1202	0.13132
ENSG00000211456	3	45730548	45786916	182	14	4246716	2	1.0539	0.14596		207	18	303641	1.372	0.085024		157	10	3943075	0.71302	0.23792		158	8	1492085	0.66211	0.25395
ENSG00000163817	3	45796942	45838027	54	19	4246716	2	1.8198	0.034393		41	18	303641	0.69963	0.24208		67	19	3943075	1.6944	0.04509		44	11	1492085	0.62948	0.26452
ENSG00000163818	3	45864808	45957534	210	34	4246716	2	0.7788	0.21805		254	44	303641	0.55314	0.29008		165	24	3943075	0.65472	0.25632		151	20	1492085	-0.046697	0.51862
ENSG00000173585	3	45927996	45944667	49	13	4246716	2	1.6523	0.049239		62	17	303641	1.0237	0.15298		36	8	3943075	1.4306	0.076268		30	6	1492085	0.82503	0.20468
ENSG00000163820	3	45959396	46037316	227	30	4246716	2	0.33789	0.36772		255	42	303641	0.33202	0.36994		199	17	3943075	0.25852	0.398		191	15	1492085	-0.23065	0.59121
ENSG00000172215	3	45982425	45989845	19	7	4246716	2	0.34324	0.36571		23	9	303641	-0.15691	0.56234		15	4	3943075	0.39974	0.34467		12	3	1492085	-0.36401	0.64208
ENSG00000173578	3	46058516	46069234	28	5	4246716	2	-0.073031	0.52911		31	6	303641	0.29505	0.38398		24	3	3943075	-0.15765	0.56264		24	3	1492085	0.11287	0.45507
ENSG00000183625	3	46205096	46308197	291	22	4246716	2	0.49215	0.31131		370	33	303641	0.65428	0.25646		212	11	3943075	0.32918	0.37101		225	11	1492085	-1.52	0.93574
ENSG00000163823	3	46243200	46249887	10	3	4246716	2	-1.3977	0.91889		11	5	303641	0.1587	0.43695		9	1	3943075	-1.4945	0.93248		9	1	1492085	-0.8564	0.80411
ENSG00000121807	3	46395225	46402419	21	7	4246716	2	-0.0078742	0.50314		24	9	303641	0.28584	0.3875		18	4	3943075	-0.087498	0.53486		17	4	1492085	-0.55866	0.7118
ENSG00000160791	3	46411633	46417697	16	5	4246716	2	0.9885	0.16145		16	6	303641	0.48805	0.31276		15	3	3943075	0.89043	0.18662		14	3	1492085	0.23836	0.4058
ENSG00000121797	3	46448654	46454488	24	6	4246716	2	2.7268	0.0031981		28	8	303641	0.37771	0.35282		19	4	3943075	2.725	0.0032153		18	4	1492085	-0.049792	0.51986
ENSG00000012223	3	46477136	46526724	174	27	4246716	2	2.4659	0.006833		196	36	303641	1.1687	0.12125		151	18	3943075	2.2348	0.012716		148	18	1492085	0.045738	0.48176
ENSG00000163825	3	46538981	46542439	12	4	4246716	2	2.5602	0.005231		13	5	303641	0.29024	0.38582		11	2	3943075	2.5764	0.004992		11	2	1492085	0.11076	0.4559
ENSG00000163827	3	46556913	46621589	229	27	4246716	2	3.0139	0.0012897		239	33	303641	1.0673	0.14292		219	20	3943075	2.8316	0.0023159		227	20	1492085	1.1796	0.11908
ENSG00000268324	3	46598888	46601178	13	3	4246716	2	2.7803	0.0027151		13	3	303641	0.50983	0.30508		13	3	3943075	2.7439	0.0030355		14	3	1492085	1.8237	0.034097
ENSG00000241186	3	46616045	46668033	196	32	4246716	2	2.2113	0.013508		185	40	303641	0.2727	0.39254		207	23	3943075	2.2192	0.013237		206	23	1492085	1.299	0.096973
ENSG00000178038	3	46710487	46735194	72	14	4246716	2	5.5314	1.5883e-08	*	73	17	303641	3.391	0.00034821		71	11	3943075	4.7994	7.9552e-07	*	70	9	1492085	4.5575	2.5887e-06	*
ENSG00000181585	3	46742823	46752376	17	7	4246716	2	4.0672	2.3789e-05		13	7	303641	0.71273	0.23801		21	6	3943075	4.0231	2.8714e-05		23	5	1492085	3.4229	0.00030974
ENSG00000206549	3	46753605	46854064	186	17	4246716	2	3.036	0.0011986		188	23	303641	0.82231	0.20545		183	11	3943075	2.9226	0.0017358		280	8	1492085	2.8746	0.0020229
ENSG00000261603	3	46761073	46777919	66	7	4246716	2	2.5476	0.0054232		76	9	303641	1.0059	0.15723		55	4	3943075	2.3647	0.0090214		50	3	1492085	2.1353	0.016368
ENSG00000188086	3	46783582	46854048	61	10	4246716	2	3.2399	0.00059783		52	14	303641	0.7775	0.21843		70	6	3943075	3.1466	0.00082593		167	5	1492085	2.9532	0.0015725
ENSG00000178055	3	46871032	46875585	9	3	4246716	2	-0.79329	0.7862		9	4	303641	-0.59063	0.72262		8	2	3943075	-0.65936	0.74517		8	2	1492085	-0.49124	0.68837
ENSG00000160808	3	46899362	46923659	34	11	4246716	2	2.3489	0.0094138		29	13	303641	-0.48138	0.68488		38	8	3943075	2.5713	0.0050662		33	6	1492085	1.2845	0.099482
ENSG00000160801	3	46919236	46945287	42	11	4246716	2	2.8016	0.0025428		45	14	303641	0.050345	0.47992		38	8	3943075	2.8935	0.0019051		40	7	1492085	0.59373	0.27635
ENSG00000268537	3	46927699	46930171	4	2	4246716	2	4.6171	1.9455e-06	*	4	2	303641	0.41283	0.33986		3	1	3943075	4.677	1.4553e-06	*	4	2	1492085	2.0769	0.018906
ENSG00000160799	3	46963216	47023500	117	15	4246716	2	6.9606	1.6937e-12	*	168	23	303641	1.2123	0.11269		65	7	3943075	6.8872	2.8442e-12	*	61	5	1492085	3.6571	0.00012755
ENSG00000160796	3	47021173	47051193	55	12	4246716	2	6.0949	5.4761e-10	*	69	17	303641	0.7776	0.2184		40	6	3943075	6.1094	5e-10	*	38	5	1492085	4.0193	2.918e-05
ENSG00000181555	3	47057919	47205457	199	24	4246716	2	6.1588	3.6655e-10	*	250	37	303641	1.0166	0.15468		148	10	3943075	6.1094	5e-10	*	160	10	1492085	3.965	3.6704e-05
ENSG00000088727	3	47269516	47324941	77	15	4246716	2	7.6055	1.4191e-14	*	103	22	303641	0.59234	0.27681		51	7	3943075	7.7285	5.4401e-15	*	51	7	1492085	3.8838	5.1414e-05
ENSG00000114648	3	47324407	47388306	72	15	4246716	2	7.4717	3.9578e-14	*	100	21	303641	0.70055	0.24179		43	8	3943075	7.5597	2.0206e-14	*	45	7	1492085	3.8026	7.1598e-05
ENSG00000076201	3	47422501	47454931	33	6	4246716	2	6.2734	1.7663e-10	*	41	9	303641	-0.89425	0.8144		25	3	3943075	6.7586	6.9663e-12	*	26	3	1492085	3.5751	0.00017504
ENSG00000114650	3	47455203	47518616	64	11	4246716	2	7.2302	2.4115e-13	*	82	16	303641	-0.45936	0.67701		45	5	3943075	7.6309	1.1657e-14	*	49	6	1492085	3.8365	6.2411e-05
ENSG00000163832	3	47537130	47555251	26	8	4246716	2	6.3321	1.2089e-10	*	34	11	303641	-1.0157	0.84511		17	4	3943075	6.8533	3.6087e-12	*	21	3	1492085	3.3744	0.00036989
ENSG00000114646	3	47603729	47622282	20	6	4246716	2	7.1972	3.0732e-13	*	22	9	303641	1.1054	0.1345		18	3	3943075	7.1624	3.9629e-13	*	21	4	1492085	4.848	6.2342e-07	*
ENSG00000173473	3	47626762	47823596	221	17	4246716	2	6.3166	1.3366e-10	*	260	25	303641	1.6069	0.054034		182	9	3943075	6.1094	5e-10	*	194	10	1492085	4.8468	6.2749e-07	*
ENSG00000132153	3	47844399	47891685	47	9	4246716	2	6.3673	9.617e-11	*	58	12	303641	1.7965	0.036204		35	5	3943075	6.1094	5e-10	*	31	4	1492085	4.9978	2.9001e-07	*
ENSG00000047849	3	47892182	48130769	269	16	4246716	2	7.5365	2.4136e-14	*	349	21	303641	1.2511	0.10545		189	11	3943075	7.4741	3.8858e-14	*	192	9	1492085	4.8305	6.8083e-07	*
ENSG00000164045	3	48198636	48229892	32	8	4246716	2	3.8519	5.8602e-05		42	11	303641	-0.56758	0.71484		21	4	3943075	4.155	1.6267e-05		20	3	1492085	1.8423	0.032712
ENSG00000164047	3	48264837	48266981	5	2	303641	1	-0.13246	0.55269		5	2	303641	-0.13247	0.55269
ENSG00000164048	3	48282590	48340743	86	12	4246716	2	2.72	0.0032637		96	18	303641	-0.67034	0.74868		75	5	3943075	3.0088	0.0013112		65	2	1492085	1.12	0.13137
ENSG00000172113	3	48334754	48343175	15	3	4246716	2	2.0797	0.018777		17	3	303641	-0.53908	0.70508		13	2	3943075	2.3079	0.010503		14	1	1492085	1.273	0.10152
ENSG00000229453	3	48348336	48369831	40	4	4246716	2	2.2787	0.011344		51	5	303641	-1.1545	0.87586		29	2	3943075	2.6851	0.0036249		38	1	1492085	1.4249	0.077086
ENSG00000164049	3	48413709	48442666	69	9	4246716	2	0.81143	0.20856		98	16	303641	0.75056	0.22646		40	2	3943075	0.63381	0.2631		44	2	1492085	0.1927	0.4236
ENSG00000164050	3	48445261	48471594	54	12	4246716	2	1.7047	0.044125		89	21	303641	1.5866	0.056306		18	2	3943075	1.3289	0.091948		17	2	1492085	0.52988	0.2981
ENSG00000164051	3	48473574	48481866	21	6	4246716	2	3.9798	3.4489e-05		29	9	303641	0.19492	0.42273		12	3	3943075	4.0761	2.29e-05		11	2	1492085	1.5555	0.05991
ENSG00000232112	3	48481667	48485616	12	3	4246716	2	2.9593	0.0015416		18	5	303641	0.25818	0.39813		6	1	3943075	2.9995	0.0013521		9	1	1492085	1.2351	0.10839
ENSG00000164053	3	48488114	48507115	38	9	4246716	2	2.4392	0.0073602		59	14	303641	1.8554	0.031767		16	3	3943075	2.0165	0.021875		14	2	1492085	0.40181	0.34391
ENSG00000213689	3	48506445	48509044	5	3	4246716	2	4.6122	1.9924e-06	*	6	3	303641	0.60764	0.27171		3	2	3943075	4.6178	1.9388e-06	*	3	2	1492085	1.6398	0.05052
ENSG00000164054	3	48509197	48542259	77	17	4246716	2	3.9782	3.4714e-05		112	26	303641	1.0401	0.14914		41	7	3943075	3.8399	6.1534e-05		45	6	1492085	1.9982	0.022846
ENSG00000114268	3	48555117	48599448	62	15	4246716	2	5.7922	3.4745e-09	*	85	23	303641	0.81887	0.20643		38	7	3943075	5.7838	3.6517e-09	*	34	6	1492085	3.3057	0.00047366
ENSG00000145040	3	48599160	48601206	5	3	4246716	2	0.91101	0.18114		5	3	303641	-0.96279	0.83217		4	2	3943075	1.2126	0.11264		2	1	1492085	-0.45773	0.67643
ENSG00000114270	3	48601506	48632700	40	12	4246716	2	5.4654	2.3092e-08	*	55	16	303641	-0.18963	0.5752		24	7	3943075	5.7246	5.1851e-09	*	23	6	1492085	2.9945	0.0013743
ENSG00000010256	3	48636435	48648409	15	6	4246716	2	2.2286	0.012921		21	9	303641	-1.0454	0.85209		8	3	3943075	2.6029	0.0046217		8	3	1492085	0.96752	0.16664
ENSG00000183396	3	48658192	48659288	4	3	4246716	2	1.6887	0.045641		6	4	303641	-2.1714	0.98505		2	1	3943075	2.355	0.0092601		2	1	1492085	-0.056981	0.52272
ENSG00000225697	3	48663156	48672926	18	5	4246716	2	-1.1771	0.88043		24	7	303641	0.30379	0.38064		12	2	3943075	-1.3059	0.90421		11	1	1492085	-0.46412	0.67872
ENSG00000008300	3	48673902	48700348	36	9	4246716	2	2.6098	0.0045294		50	15	303641	0.6755	0.24968		21	2	3943075	2.521	0.0058511		20	2	1492085	1.4988	0.066968
ENSG00000213672	3	48701364	48723797	47	9	4246716	2	3.012	0.0012977		69	15	303641	0.13319	0.44702		24	2	3943075	3.0888	0.0010047		31	4	1492085	2.6805	0.0036754
ENSG00000068745	3	48725436	48777786	102	16	4246716	2	6.8297	4.255e-12	*	133	24	303641	0.86058	0.19474		70	8	3943075	6.849	3.7192e-12	*	68	8	1492085	4.1749	1.4903e-05
ENSG00000114302	3	48782030	48885279	86	17	4246716	2	6.5002	4.0095e-11	*	116	25	303641	2.2936	0.010907		56	8	3943075	6.1094	5e-10	*	56	8	1492085	5.176	1.1337e-07	*
ENSG00000178537	3	48894369	48936426	46	10	4246716	2	6.5127	3.6908e-11	*	62	15	303641	2.3401	0.0096382		29	5	3943075	6.1094	5e-10	*	26	4	1492085	5.0744	1.9436e-07	*
ENSG00000221883	3	48955221	48956818	1	1	303641	1	0.48672	0.31323		1	1	303641	0.48672	0.31323								1	1	1492085	2.3677	0.0089494
ENSG00000177479	3	48956254	49023815	76	14	4246716	2	7.4794	3.7327e-14	*	102	21	303641	2.6765	0.0037203		50	7	3943075	7.0193	1.1146e-12	*	49	6	1492085	5.2217	8.8641e-08	*
ENSG00000178467	3	49027319	49044587	16	6	4246716	2	7.9398	1.0126e-15	*	22	9	303641	2.7442	0.0030332		10	2	3943075	7.4783	3.7637e-14	*	9	2	1492085	5.1108	1.6036e-07	*
ENSG00000178252	3	49044495	49053386	11	5	4246716	2	7.5257	2.6217e-14	*	16	7	303641	2.8097	0.0024796		5	2	3943075	7.0304	1.0296e-12	*	6	3	1492085	5.2742	6.6686e-08	*
ENSG00000178149	3	49052921	49059726	6	3	4246716	2	6.6678	1.2984e-11	*	8	4	303641	2.9202	0.001749		3	1	3943075	6.1094	5e-10	*	3	1	1492085	5.3797	3.7314e-08	*
ENSG00000178057	3	49057892	49060928	4	2	303641	1	-0.01321	0.50527		4	2	303641	-0.013216	0.50527
ENSG00000178035	3	49061758	49066841	4	2	4246716	2	7.0288	1.0419e-12	*	4	2	303641	0.51724	0.30249		4	2	3943075	7.1508	4.3127e-13	*	3	2	1492085	5.9082	1.7295e-09	*
ENSG00000198218	3	49067140	49131796	67	14	4246716	2	8.3155	4.5666e-17	*	88	20	303641	3.0872	0.0010101		46	8	3943075	7.7731	3.8303e-15	*	46	6	1492085	5.3884	3.5537e-08	*
ENSG00000172053	3	49133365	49142553	10	4	4246716	2	7.7864	3.4462e-15	*	13	5	303641	1.489	0.068239		7	2	3943075	7.6675	8.7708e-15	*	6	2	1492085	5.2347	8.2635e-08	*
ENSG00000172046	3	49145479	49158371	18	6	4246716	2	7.3623	9.0382e-14	*	28	9	303641	1.9827	0.023703		7	2	3943075	7.0903	6.6896e-13	*	10	3	1492085	5.2414	7.969e-08	*
ENSG00000172037	3	49158547	49170551	14	8	4246716	2	8.3981	2.2683e-17	*	18	10	303641	2.708	0.0033849		9	5	3943075	7.964	8.3267e-16	*	8	4	1492085	7.8821	1.6098e-15	*
ENSG00000177352	3	49199968	49203754	7	3	4246716	2	6.1321	4.3372e-10	*	9	4	303641	0.91671	0.17965		4	1	3943075	6.1094	5e-10	*	3	1	1492085	5.9869	1.0696e-09	*
ENSG00000185909	3	49209044	49213917	10	4	4246716	2	6.4564	5.3597e-11	*	14	5	303641	2.1298	0.016595		6	2	3943075	6.1094	5e-10	*	7	2	1492085	5.6877	6.4366e-09	*
ENSG00000236980	3	49215065	49229291	29	7	4246716	2	6.2479	2.0799e-10	*	41	9	303641	1.3499	0.088519		17	4	3943075	6.1094	5e-10	*	17	4	1492085	6.7863	5.7514e-12	*
ENSG00000173421	3	49235861	49295537	105	15	4246716	2	7.6233	1.2367e-14	*	141	21	303641	1.6981	0.044748		68	8	3943075	7.4401	5.0293e-14	*	73	9	1492085	6.7244	8.8175e-12	*
ENSG00000225399	3	49297518	49298744	4	2	4246716	2	6.7984	5.289e-12	*	4	2	303641	2.0557	0.019906		4	2	3943075	6.4849	4.4407e-11	*	3	1	1492085	6.1094	5e-10	*
ENSG00000188315	3	49306035	49315342	14	5	4246716	2	6.502	3.9621e-11	*	17	7	303641	2.0029	0.022593		11	3	3943075	6.1919	2.9716e-10	*	11	3	1492085	4.1089	1.9881e-05
ENSG00000114316	3	49315264	49378145	115	20	4246716	2	8.3075	4.8878e-17	*	166	31	303641	2.4503	0.0071362		64	8	3943075	7.9414	9.992e-16	*	72	9	1492085	6.4244	6.6208e-11	*
ENSG00000233276	3	49394609	49396033	5	2	4246716	2	6.3402	1.1471e-10	*	7	3	303641	2.486	0.0064591		2	1	3943075	5.89	1.9315e-09	*	2	1	1492085	5.3186	5.229e-08	*
ENSG00000067560	3	49396578	49450431	128	18	4246716	2	6.7619	6.8109e-12	*	170	27	303641	3.272	0.00053388		85	9	3943075	6.1094	5e-10	*	80	7	1492085	7.587	1.6376e-14	*
ENSG00000145022	3	49449639	49453908	11	5	4246716	2	6.6086	1.9404e-11	*	13	6	303641	2.6987	0.003481		8	3	3943075	6.1094	5e-10	*	6	2	1492085	6.9634	1.6607e-12	*
ENSG00000145020	3	49454211	49460186	11	3	4246716	2	5.1542	1.2736e-07	*	12	4	303641	1.7577	0.039399		10	2	3943075	4.8612	5.8335e-07	*	9	2	1492085	4.198	1.3465e-05
ENSG00000145029	3	49460379	49466759	9	5	4246716	2	8.5593	5.6762e-18	*	11	5	303641	3.1729	0.00075454		7	4	3943075	8.0023	6.1062e-16	*	6	3	1492085	7.8821	1.6098e-15	*
ENSG00000173402	3	49506146	49573048	142	20	4246716	2	6.6578	1.3898e-11	*	188	29	303641	2.8828	0.0019706		96	10	3943075	6.1094	5e-10	*	96	9	1492085	6.9749	1.5303e-12	*
ENSG00000164061	3	49591922	49708978	191	23	4246716	2	6.8064	5.0019e-12	*	242	34	303641	3.4387	0.00029223		140	12	3943075	6.1094	5e-10	*	146	12	1492085	6.1094	5e-10	*
ENSG00000164062	3	49711435	49721396	17	7	4246716	2	6.5378	3.1218e-11	*	26	11	303641	2.434	0.0074666		7	2	3943075	6.1094	5e-10	*	7	2	1492085	5.4388	2.6827e-08	*
ENSG00000173531	3	49721380	49726934	11	6	4246716	2	6.7351	8.1906e-12	*	15	9	303641	3.1719	0.00075716		6	3	3943075	6.1094	5e-10	*	8	4	1492085	7.1324	4.9299e-13	*
ENSG00000164068	3	49726932	49758962	63	14	4246716	2	6.5534	2.8119e-11	*	81	19	303641	2.4924	0.0063436		45	8	3943075	6.1094	5e-10	*	44	7	1492085	5.9999	9.8731e-10	*
ENSG00000176020	3	49754267	49761349	8	5	4246716	2	7.098	6.3271e-13	*	12	7	303641	2.1761	0.014775		4	2	3943075	6.7624	6.786e-12	*	3	2	1492085	5.0006	2.8571e-07	*
ENSG00000173540	3	49754277	49761384	9	5	4246716	2	7.0326	1.0139e-12	*	13	7	303641	1.9312	0.02673		4	2	3943075	6.7624	6.786e-12	*	3	2	1492085	5.0006	2.8571e-07	*
ENSG00000176095	3	49761727	49823975	117	17	4246716	2	6.6219	1.7736e-11	*	156	25	303641	2.7484	0.0029943		77	8	3943075	6.1094	5e-10	*	83	8	1492085	6.515	3.6352e-11	*
ENSG00000187492	3	49828165	49837268	17	7	4246716	2	8.1292	2.16e-16	*	18	8	303641	2.3417	0.0095973		16	6	3943075	7.7866	3.4417e-15	*	16	6	1492085	6.7376	8.0491e-12	*
ENSG00000185614	3	49840687	49842463	4	2	4246716	2	2.5468	0.0054356		6	3	303641	0.76821	0.22118		1	1	3943075	2.4299	0.007552		1	1	1492085	2.7317	0.0031507
ENSG00000182179	3	49842640	49851379	10	4	4246716	2	6.3671	9.6331e-11	*	13	6	303641	1.7956	0.03628		7	2	3943075	6.1094	5e-10	*	7	2	1492085	4.7763	8.9257e-07	*
ENSG00000183763	3	49866034	49894007	49	11	4246716	2	6.3183	1.3223e-10	*	63	17	303641	1.6131	0.053357		34	5	3943075	6.1094	5e-10	*	36	5	1492085	6.2457	2.1102e-10	*
ENSG00000164076	3	49895421	49907655	20	7	4246716	2	5.9878	1.0636e-09	*	25	11	303641	0.37713	0.35304		15	3	3943075	6.1094	5e-10	*	15	4	1492085	6.8674	3.2681e-12	*
ENSG00000164078	3	49924435	49941299	33	10	4246716	2	7.4558	4.4672e-14	*	48	16	303641	-0.58768	0.72163		17	3	3943075	7.9006	1.3878e-15	*	18	3	1492085	6.75	7.3934e-12	*
ENSG00000228008	3	49941278	49954370	23	9	4246716	2	5.8799	2.052e-09	*	35	14	303641	-0.026194	0.51045		11	3	3943075	6.1094	5e-10	*	11	3	1492085	5.4107	3.1392e-08	*
ENSG00000164077	3	49946302	49967606	34	10	4246716	2	5.9067	1.7456e-09	*	46	14	303641	0.073716	0.47062		22	6	3943075	6.1094	5e-10	*	20	5	1492085	7.0495	8.9806e-13	*
ENSG00000004534	3	49977440	50137478	370	25	4246716	2	7.2552	2.0052e-13	*	504	36	303641	0.39643	0.34589		236	14	3943075	7.4194	5.8842e-14	*	258	10	1492085	5.9637	1.233e-09	*
ENSG00000003756	3	50126341	50156454	50	14	4246716	2	7.527	2.5964e-14	*	72	23	303641	0.082001	0.46732		27	5	3943075	7.7887	3.3862e-15	*	29	6	1492085	6.5948	2.129e-11	*
ENSG00000001617	3	50192478	50226508	59	16	4246716	2	6.272	1.7817e-10	*	63	23	303641	1.4402	0.074911		54	8	3943075	6.1094	5e-10	*	53	8	1492085	6.1094	5e-10	*
ENSG00000114349	3	50229045	50233949	4	3	4246716	2	5.9358	1.4617e-09	*	6	4	303641	0.18284	0.42746		2	1	3943075	6.1094	5e-10	*	3	1	1492085	6.1094	5e-10	*
ENSG00000114353	3	50263724	50296787	52	11	4246716	2	7.709	6.3379e-15	*	74	13	303641	1.9935	0.023102		30	8	3943075	7.4472	4.7684e-14	*	31	7	1492085	5.1789	1.1157e-07	*
ENSG00000179564	3	50316458	50325545	14	3	4246716	2	6.7741	6.2587e-12	*	23	4	303641	2.8025	0.0025354		4	1	3943075	6.2524	2.0209e-10	*	3	1	1492085	4.2159	1.2438e-05
ENSG00000214706	3	50325163	50330349	15	5	4246716	2	6.6549	1.4179e-11	*	25	8	303641	2.8718	0.0020407		4	2	3943075	6.1094	5e-10	*	3	2	1492085	5.5323	1.5806e-08	*
ENSG00000186792	3	50330262	50336899	14	4	4246716	2	6.7967	5.3526e-12	*	24	5	303641	2.5273	0.0057477		3	2	3943075	6.3522	1.0612e-10	*	4	2	1492085	6.9444	1.9004e-12	*
ENSG00000243477	3	50333833	50336852	15	4	303641	1	2.1976	0.013989		15	4	303641	2.1976	0.013989								1	1	1492085	3.3224	0.00044627
ENSG00000114378	3	50337320	50349812	27	5	4246716	2	8.2296	9.389e-17	*	44	6	303641	2.7098	0.0033662		9	3	3943075	7.7887	3.3862e-15	*	11	4	1492085	6.4974	4.0851e-11	*
ENSG00000068001	3	50355221	50360337	10	3	4246716	2	6.614	1.87e-11	*	18	4	303641	2.7191	0.0032728		2	1	3943075	6.1094	5e-10	*	2	1	1492085	3.8552	5.7809e-05
ENSG00000114383	3	50357458	50365682	12	3	4246716	2	7.134	4.8744e-13	*	20	4	303641	2.7673	0.002826		4	2	3943075	6.6357	1.6152e-11	*	4	2	1492085	3.3077	0.0004704
ENSG00000068028	3	50367219	50378411	18	6	4246716	2	7.7695	3.9398e-15	*	27	10	303641	1.1915	0.11674		9	2	3943075	7.7325	5.2736e-15	*	8	2	1492085	6.4647	5.0764e-11	*
ENSG00000004838	3	50378541	50384283	6	3	4246716	2	5.8438	2.5517e-09	*	9	4	303641	0.61909	0.26793		3	1	3943075	5.8928	1.8985e-09	*	3	1	1492085	6.3198	1.3092e-10	*
ENSG00000114388	3	50384761	50388522	5	3	4246716	2	0.95059	0.17091		8	4	303641	0.57979	0.28103		1	1	3943075	0.82562	0.20451		1	1	1492085	-1.085	0.86103
ENSG00000114395	3	50388126	50395891	12	5	4246716	2	7.2863	1.5934e-13	*	18	7	303641	0.032062	0.48721		6	3	3943075	7.5527	2.1316e-14	*	5	2	1492085	6.1258	4.5123e-10	*
ENSG00000272104	3	50388323	50405354	20	7	4246716	2	7.658	9.4448e-15	*	31	10	303641	0.29345	0.38459		8	3	3943075	7.8659	1.8319e-15	*	7	2	1492085	5.7529	4.3864e-09	*
ENSG00000126062	3	50392180	50397041	5	3	4246716	2	5.904	1.7735e-09	*	7	3	303641	-0.99912	0.84113		3	2	3943075	6.4044	7.5477e-11	*	2	1	1492085	6.1094	5e-10	*
ENSG00000007402	3	50400233	50541675	218	28	4246716	2	3.8013	7.1975e-05		279	44	303641	1.0717	0.14192		156	11	3943075	3.6475	0.00013239		140	9	1492085	2.4094	0.00799
ENSG00000088543	3	50595462	50608458	21	7	4246716	2	6.3341	1.1935e-10	*	31	10	303641	0.37917	0.35228		10	3	3943075	6.4683	4.9569e-11	*	10	3	1492085	3.5129	0.00022161
ENSG00000114735	3	50606583	50622366	24	7	4246716	2	4.9247	4.2237e-07	*	35	11	303641	0.92625	0.17716		12	3	3943075	4.8538	6.0557e-07	*	12	3	1492085	2.7388	0.003083
ENSG00000114737	3	50643921	50649262	9	4	4246716	2	5.2175	9.0671e-08	*	13	5	303641	-0.38064	0.64826		4	2	3943075	5.5203	1.6921e-08	*	4	2	1492085	2.7743	0.0027661
ENSG00000114738	3	50648951	50686720	67	10	4246716	2	5.0774	1.9134e-07	*	94	14	303641	0.62805	0.26498		39	5	3943075	5.095	1.7441e-07	*	38	5	1492085	2.308	0.010499
ENSG00000088538	3	50712672	51421629	1282	26	4246716	2	4.3353	7.2794e-06		1599	40	303641	1.1062	0.13431		964	12	3943075	4.1921	1.3819e-05		1058	11	1492085	1.166	0.12181
ENSG00000145050	3	51422478	51426828	8	3	4246716	2	3.4293	0.0003026		11	4	303641	0.10569	0.45791		5	1	3943075	3.5295	0.00020815		5	1	1492085	1.5505	0.060514
ENSG00000179837	3	51428731	51435330	8	4	4246716	2	5.089	1.7995e-07	*	9	4	303641	0.019034	0.49241		6	3	3943075	5.2761	6.5997e-08	*	5	2	1492085	1.8996	0.028745
ENSG00000145041	3	51433298	51534010	132	15	4246716	2	4.3904	5.6572e-06		167	20	303641	0.0091279	0.49636		96	10	3943075	4.5538	2.6346e-06	*	101	9	1492085	1.9786	0.023932
ENSG00000164080	3	51575160	51702683	122	20	4246716	2	5.1727	1.1534e-07	*	162	25	303641	1.997	0.022911		82	14	3943075	4.814	7.3956e-07	*	77	12	1492085	1.3493	0.088623
ENSG00000164081	3	51696709	51738339	33	12	4246716	2	5.0765	1.9222e-07	*	35	13	303641	1.5502	0.060549		31	10	3943075	4.8382	6.5522e-07	*	28	8	1492085	0.64383	0.25984
ENSG00000164082	3	51741086	51752629	4	2	4246716	2	5.452	2.491e-08	*	4	2	303641	1.2499	0.10567		3	2	3943075	5.3111	5.4473e-08	*	2	1	1492085	0.99785	0.15918
ENSG00000214686	3	51812580	51813009	2	1	4246716	2	4.3417	7.0695e-06		2	1	303641	-0.04086	0.5163		1	1	3943075	4.5171	3.1346e-06		1	1	1492085	2.3927	0.0083636
ENSG00000229972	3	51851620	51864876	34	6	4246716	2	2.1885	0.014318		44	9	303641	0.3264	0.37206		23	2	3943075	2.1806	0.014607		24	2	1492085	1.8241	0.034071
ENSG00000184345	3	51895645	51897440	2	1	4246716	2	1.0636	0.14376		2	1	303641	0.41336	0.33967		2	1	3943075	0.98904	0.16132		2	1	1492085	1.0204	0.15376
ENSG00000214681	3	51907737	51909600	5	2	4246716	2	1.4071	0.079696		7	3	303641	-0.13879	0.55519		2	1	3943075	1.4988	0.066962		2	1	1492085	1.5053	0.066124
ENSG00000173389	3	51928892	51937351	16	5	4246716	2	3.6901	0.00011209		15	7	303641	2.1987	0.01395		17	2	3943075	3.2194	0.00064233		17	2	1492085	1.6937	0.045165
ENSG00000114767	3	51967446	51975957	12	4	4246716	2	5.7815	3.7015e-09	*	21	7	303641	3.0419	0.0011754		3	1	3943075	5.1559	1.2623e-07	*
ENSG00000041880	3	51976361	51982883	24	9	303641	1	3.1751	0.00074892		24	9	303641	3.1751	0.00074892								1	1	1492085	3.1132	0.00092522
ENSG00000180929	3	51989330	51991509	8	4	303641	1	1.5499	0.060578		8	4	303641	1.5499	0.060578
ENSG00000090097	3	51991470	52002426	11	4	4246716	2	2.8073	0.0024981		20	7	303641	3.4789	0.00025171		1	1	3943075	1.948	0.02571		1	1	1492085	1.1276	0.12975
ENSG00000272762	3	51994317	52008032	14	5	4246716	2	3.1508	0.00081412		26	8	303641	3.1975	0.00069319		1	1	3943075	2.3826	0.0085962		1	1	1492085	0.99756	0.15925
ENSG00000114779	3	52002526	52017425	26	6	4246716	2	4.6294	1.8339e-06	*	48	10	303641	2.4336	0.007475		3	1	3943075	4.129	1.8218e-05		3	1	1492085	2.8691	0.0020583
ENSG00000248487	3	52005442	52015212	19	5	4246716	2	4.7009	1.2953e-06	*	35	9	303641	2.7009	0.0034572		3	1	3943075	4.129	1.8218e-05		3	1	1492085	2.8691	0.0020583
ENSG00000114786	3	52009066	52023199	24	5	4246716	2	4.6232	1.8891e-06	*	45	9	303641	2.1	0.017864		2	1	3943075	4.2152	1.2479e-05		3	2	1492085	3.7874	7.6116e-05
ENSG00000243989	3	52009066	52023213	24	5	4246716	2	4.6232	1.8891e-06	*	45	9	303641	2.1	0.017864		2	1	3943075	4.2152	1.2479e-05		3	2	1492085	3.7874	7.6116e-05
ENSG00000162244	3	52027616	52029958	3	2	4246716	2	5.5415	1.4996e-08	*	5	2	303641	0.2241	0.41134		1	1	3943075	5.6887	6.4002e-09	*	1	1	1492085	4.6202	1.9165e-06	*
ENSG00000164086	3	52082935	52090566	8	4	4246716	2	0.90317	0.18322		12	6	303641	-0.39795	0.65467		3	1	3943075	1.0477	0.14738		3	1	1492085	0.17608	0.43012
ENSG00000256097	3	52097076	52097567	1	1	303641	1	-0.22726	0.58989		1	1	303641	-0.22725	0.58989
ENSG00000164087	3	52109269	52188706	99	13	4246716	2	1.2473	0.10614		138	20	303641	0.80206	0.21126		59	5	3943075	1.0719	0.14189		57	4	1492085	0.52424	0.30006
ENSG00000023330	3	52232102	52248343	11	4	4246716	2	3.6218	0.0001463		10	5	303641	0.5185	0.30205		11	2	3943075	3.6147	0.00015032		14	2	1492085	2.508	0.0060705
ENSG00000239732	3	52255096	52273183	20	7	4246716	2	4.8941	4.9386e-07	*	11	6	303641	0.88006	0.18941		29	7	3943075	4.8348	6.6642e-07	*	29	7	1492085	3.8917	4.9765e-05
ENSG00000173366	3	52255097	52265206	8	5	4246716	2	6.2727	1.7738e-10	*	7	4	303641	0.86739	0.19286		9	5	3943075	6.2691	1.816e-10	*	9	5	1492085	4.5646	2.5019e-06	*
ENSG00000247596	3	52262626	52273276	14	5	4246716	2	4.7231	1.1612e-06	*	5	3	303641	0.86386	0.19383		23	6	3943075	4.6619	1.5666e-06	*	23	6	1492085	3.8548	5.7921e-05
ENSG00000164088	3	52279841	52284613	3	2	4246716	2	3.4996	0.00023294		3	2	303641	0.47587	0.31708		2	1	3943075	3.4998	0.00023277		3	1	1492085	4.527	2.9908e-06
ENSG00000164091	3	52288437	52322036	42	9	4246716	2	4.8607	5.8492e-07	*	31	8	303641	1.7126	0.043389		53	9	3943075	4.5691	2.4491e-06	*	45	6	1492085	3.707	0.00010485
ENSG00000168237	3	52321105	52329272	14	5	4246716	2	5.4809	2.1162e-08	*	13	6	303641	1.3485	0.088742		14	4	3943075	5.3138	5.369e-08	*	13	3	1492085	4.3065	8.2944e-06
ENSG00000114841	3	52350335	52434507	106	17	4246716	2	3.8676	5.4956e-05		115	26	303641	0.5678	0.28508		96	8	3943075	3.8562	5.7585e-05		95	7	1492085	2.9154	0.0017764
ENSG00000163930	3	52435029	52444366	6	3	4246716	2	2.407	0.008041		8	4	303641	1.7147	0.043199		4	1	3943075	2.0222	0.021579		4	1	1492085	1.0928	0.13724
ENSG00000010318	3	52444673	52457657	11	6	4246716	2	7.2751	1.731e-13	*	11	7	303641	0.83561	0.20169		11	5	3943075	7.3181	1.2573e-13	*	9	4	1492085	4.6472	1.6822e-06	*
ENSG00000010319	3	52467069	52479101	13	5	4246716	2	5.8064	3.1909e-09	*	16	6	303641	0.22595	0.41062		10	4	3943075	5.9631	1.2371e-09	*	11	5	1492085	4.4901	3.559e-06
ENSG00000114854	3	52485118	52488086	2	1	4246716	2	0.12476	0.45036		1	1	303641	-0.48496	0.68615		2	1	3943075	0.26406	0.39587		2	1	1492085	-0.71755	0.76348
ENSG00000010322	3	52489134	52527087	51	9	4246716	2	2.0907	0.018278		37	13	303641	0.86389	0.19383		64	5	3943075	1.93	0.026805		63	4	1492085	0.85397	0.19656
ENSG00000010327	3	52529354	52558511	41	12	4246716	2	4.9989	2.8834e-07	*	44	15	303641	1.1441	0.12628		38	9	3943075	4.8703	5.5724e-07	*	41	10	1492085	3.2178	0.00064581
ENSG00000168268	3	52558386	52569070	32	7	4246716	2	2.8693	0.0020571		43	11	303641	0.97543	0.16467		21	3	3943075	2.707	0.0033946		24	4	1492085	2.1261	0.016746
ENSG00000168273	3	52568029	52613253	95	11	4246716	2	5.0787	1.9004e-07	*	119	16	303641	0.17009	0.43247		70	6	3943075	5.2234	8.784e-08	*	93	9	1492085	3.9492	3.9206e-05
ENSG00000163939	3	52579368	52719933	301	14	4246716	2	5.3524	4.3408e-08	*	375	20	303641	0.34822	0.36384		226	7	3943075	5.458	2.4078e-08	*	289	9	1492085	4.2095	1.2799e-05
ENSG00000163938	3	52715172	52728508	29	6	4246716	2	5.1923	1.0387e-07	*	39	10	303641	0.23542	0.40694		18	2	3943075	5.3232	5.0993e-08	*	22	3	1492085	4.1356	1.7702e-05
ENSG00000016864	3	52728505	52740048	19	6	4246716	2	5.2655	6.9885e-08	*	26	10	303641	0.38231	0.35111		12	2	3943075	5.3584	4.1973e-08	*	14	3	1492085	4.3027	8.4354e-06
ENSG00000114902	3	52738971	52742182	6	3	4246716	2	4.5527	2.6475e-06	*	8	4	303641	0.063689	0.47461		4	1	3943075	4.7071	1.2562e-06	*	5	2	1492085	4.1577	1.6074e-05
ENSG00000114904	3	52744800	52804965	129	13	4246716	2	5.2832	6.3464e-08	*	182	21	303641	0.35158	0.36258		76	5	3943075	5.3853	3.6159e-08	*	116	9	1492085	4.1104	1.9749e-05
ENSG00000055957	3	52811603	52826078	43	9	4246716	2	5.8015	3.2863e-09	*	56	14	303641	-0.01157	0.50462		29	3	3943075	6.0239	8.5109e-10	*	28	3	1492085	5.0721	1.9673e-07	*
ENSG00000162267	3	52828784	52843025	40	9	4246716	2	7.6613	9.2019e-15	*	58	11	303641	1.2802	0.10024		21	6	3943075	7.5956	1.5321e-14	*	19	5	1492085	5.7848	3.6309e-09	*
ENSG00000055955	3	52846991	52865495	73	9	4246716	2	6.4952	4.1457e-11	*	106	12	303641	2.2748	0.011459		40	5	3943075	6.1094	5e-10	*	39	5	1492085	5.8946	1.8782e-09	*
ENSG00000243696	3	52847298	52869745	93	10	4246716	2	6.5044	3.899e-11	*	133	13	303641	2.3093	0.010463		52	6	3943075	6.1094	5e-10	*	49	5	1492085	5.7722	3.9117e-09	*
ENSG00000272573	3	52867130	52869235	10	4	4246716	2	7.6109	1.3614e-14	*	13	5	303641	2.7241	0.0032235		7	2	3943075	7.1425	4.5819e-13	*	5	1	1492085	4.9343	4.0219e-07	*
ENSG00000248592	3	52867137	52931578	196	21	4246716	2	7.6183	1.2851e-14	*	276	32	303641	2.6428	0.0041115		116	9	3943075	7.1728	3.6732e-13	*	118	8	1492085	5.3558	4.2598e-08	*
ENSG00000213533	3	52870235	52931612	183	20	4246716	2	7.5552	2.0905e-14	*	259	31	303641	2.6079	0.0045545		107	8	3943075	7.117	5.5134e-13	*	112	8	1492085	5.3263	5.0126e-08	*
ENSG00000163935	3	52937588	53080766	350	29	4246716	2	7.0087	1.2026e-12	*	435	42	303641	1.1665	0.12171		264	15	3943075	6.9499	1.8282e-12	*	271	14	1492085	5.5828	1.1836e-08	*
ENSG00000272305	3	53003135	53133469	331	28	4246716	2	7.1656	3.8721e-13	*	377	41	303641	0.29339	0.38461		285	15	3943075	7.355	9.5482e-14	*	300	14	1492085	5.2049	9.7072e-08	*
ENSG00000163933	3	53122499	53164478	98	13	4246716	2	6.9163	2.318e-12	*	105	19	303641	0.97281	0.16532		91	7	3943075	6.9077	2.4629e-12	*	95	6	1492085	5.1991	1.0014e-07	*
ENSG00000163932	3	53190025	53226733	75	18	4246716	2	6.2638	1.879e-10	*	79	26	303641	1.5934	0.055537		70	10	3943075	6.0583	6.8783e-10	*	66	9	1492085	4.3231	7.6913e-06
ENSG00000163931	3	53258723	53290068	122	13	4246716	2	4.8483	6.225e-07	*	105	15	303641	1.1124	0.13299		139	11	3943075	4.7229	1.1627e-06	*	137	10	1492085	2.9287	0.0017021
ENSG00000162290	3	53317447	53381654	113	19	4246716	2	6.5324	3.236e-11	*	132	26	303641	1.531	0.062886		93	12	3943075	6.3544	1.0461e-10	*	85	10	1492085	4.468	3.9472e-06
ENSG00000157388	3	53528683	53847760	642	88	4246716	2	8.6073	3.7408e-18	*	624	113	303641	2.5501	0.005384		659	63	3943075	8.2249	9.7696e-17	*	526	41	1492085	7.137	4.7695e-13	*
ENSG00000016391	3	53846362	53880417	91	28	4246716	2	7.2239	2.5256e-13	*	91	38	303641	0.908	0.18194		90	17	3943075	7.2449	2.1633e-13	*	78	12	1492085	5.4756	2.1802e-08	*
ENSG00000056736	3	53880607	53899827	47	13	4246716	2	4.548	2.708e-06		41	17	303641	0.86176	0.19441		52	8	3943075	4.4807	3.7196e-06		49	7	1492085	2.7926	0.0026146
ENSG00000113812	3	53901093	53916229	41	10	4246716	2	4.5196	3.0973e-06		44	13	303641	0.69317	0.2441		37	7	3943075	4.4981	3.4286e-06		40	7	1492085	3.1395	0.00084607
ENSG00000113811	3	53918437	53926015	24	8	4246716	2	4.2012	1.3277e-05		24	10	303641	0.50463	0.30691		24	5	3943075	4.2199	1.2221e-05		23	5	1492085	2.5126	0.005993
ENSG00000157445	3	54156574	55108584	2072	215	4246716	2	4.3988	5.4433e-06		1782	258	303641	-0.51563	0.69694		2362	171	3943075	4.7081	1.2503e-06	*	2192	146	1492085	3.2685	0.00054064
ENSG00000144771	3	54952264	55001115	140	26	4246716	2	0.9997	0.15873		173	38	303641	-0.053412	0.5213		106	13	3943075	1.0523	0.14633		93	10	1492085	0.86517	0.19347
ENSG00000114251	3	55499743	55523973	28	9	4246716	2	4.0274	2.8193e-05		12	7	303641	1.4504	0.07348		43	10	3943075	3.7772	7.9312e-05		38	7	1492085	3.5172	0.00021804
ENSG00000187672	3	55542336	56502391	2454	147	4246716	2	5.7834	3.6607e-09	*	2486	204	303641	0.28581	0.38751		2422	90	3943075	5.9226	1.5843e-09	*	2429	81	1492085	3.7145	0.00010181
ENSG00000180376	3	56591189	56655846	258	31	4246716	2	3.536	0.00020311		282	40	303641	-0.49923	0.69119		234	22	3943075	3.8082	7.0001e-05		234	19	1492085	2.2419	0.012483
ENSG00000163946	3	56654161	56717265	267	27	4246716	2	3.4936	0.00023823		313	35	303641	0.15898	0.43684		220	19	3943075	3.5815	0.00017078		215	18	1492085	1.829	0.033701
ENSG00000163947	3	56761446	57113357	802	102	4246716	2	3.9699	3.5958e-05		700	123	303641	0.30869	0.37878		903	80	3943075	4.0342	2.7393e-05		822	64	1492085	1.5468	0.060956
ENSG00000186451	3	57094469	57109460	40	12	4246716	2	2.8399	0.0022567		41	15	303641	-0.14229	0.55658		39	8	3943075	2.9867	0.0014102		37	8	1492085	1.4463	0.074043
ENSG00000144730	3	57124010	57204334	218	34	4246716	2	4.6553	1.6175e-06	*	249	48	303641	0.53273	0.29711		187	20	3943075	4.6834	1.4108e-06	*	187	18	1492085	2.0514	0.020115
ENSG00000163666	3	57231944	57260549	54	12	4246716	2	1.4303	0.07631		69	16	303641	0.55296	0.29015		38	8	3943075	1.3309	0.091603		35	6	1492085	-0.46507	0.67906
ENSG00000157500	3	57261765	57307496	89	17	4246716	2	1.6483	0.049641		116	23	303641	0.70258	0.24116		62	10	3943075	1.5157	0.064802		62	8	1492085	-0.51973	0.69838
ENSG00000239388	3	57302375	57326710	42	10	4246716	2	1.8426	0.032691		51	14	303641	1.4259	0.076956		33	6	3943075	1.5166	0.064685		33	6	1492085	-0.19374	0.57681
ENSG00000174844	3	57327727	57530071	716	36	4246716	2	3.0645	0.0010902		810	50	303641	1.9954	0.022997		621	22	3943075	2.6266	0.0043127		682	22	1492085	-0.68862	0.75447
ENSG00000174840	3	57542003	57552571	25	8	4246716	2	5.141	1.3666e-07	*	31	11	303641	2.7246	0.0032193		18	5	3943075	4.5792	2.3341e-06	*	20	5	1492085	1.8146	0.034791
ENSG00000168374	3	57557090	57583947	81	13	4246716	2	5.1765	1.1303e-07	*	94	17	303641	2.6079	0.0045555		67	9	3943075	4.6485	1.6722e-06	*	68	9	1492085	1.9054	0.028366
ENSG00000174839	3	57611184	57678816	155	23	4246716	2	5.6095	1.0146e-08	*	189	30	303641	2.006	0.022426		121	15	3943075	5.2648	7.0175e-08	*	128	15	1492085	1.711	0.043537
ENSG00000163681	3	57741177	57914895	296	21	4246716	2	6.3581	1.0214e-10	*	380	23	303641	1.4759	0.069985		212	19	3943075	6.1888	3.0314e-10	*	209	17	1492085	2.1142	0.017251
ENSG00000136068	3	57994127	58157982	493	64	4246716	2	2.005	0.022482		639	99	303641	0.95638	0.16944		346	28	3943075	1.8154	0.034734		340	24	1492085	-0.96447	0.8326
ENSG00000163687	3	58177984	58200424	94	21	4246716	2	1.2271	0.10989		122	31	303641	0.79	0.21476		65	10	3943075	1.0543	0.14588		73	10	1492085	-0.74149	0.7708
ENSG00000163686	3	58223233	58281420	246	33	4246716	2	1.3909	0.082127		306	48	303641	0.21075	0.41654		185	17	3943075	1.385	0.083029		206	17	1492085	0.17515	0.43048
ENSG00000163684	3	58291974	58310422	95	11	4246716	2	1.1762	0.11976		133	16	303641	0.22116	0.41248		57	6	3943075	1.1593	0.12317		58	6	1492085	0.17843	0.42919
ENSG00000255154	3	58303341	58303847	2	1	303641	1	-0.26436	0.60425		2	1	303641	-0.26435	0.60425
ENSG00000168297	3	58318607	58411748	503	31	4246716	2	3.1839	0.00072652		646	44	303641	1.0993	0.13582		360	17	3943075	2.9992	0.0013536		367	16	1492085	1.0029	0.15797
ENSG00000168291	3	58413357	58419584	26	7	4246716	2	2.8077	0.0024947		29	8	303641	0.65486	0.25628		23	5	3943075	2.7321	0.0031467		23	5	1492085	0.12532	0.45013
ENSG00000168301	3	58477841	58488087	20	8	4246716	2	1.2194	0.11134		26	12	303641	-1.3866	0.91722		14	4	3943075	1.6503	0.04944		16	5	1492085	0.8745	0.19092
ENSG00000168306	3	58490863	58523046	73	22	4246716	2	3.0583	0.0011128		93	32	303641	0.7225	0.23499		52	12	3943075	2.9734	0.0014725		45	9	1492085	1.4413	0.074744
ENSG00000168309	3	58549844	58613337	218	43	4246716	2	2.066	0.019415		208	57	303641	0.1529	0.43924		228	29	3943075	2.1016	0.017793		222	27	1492085	0.67379	0.25022
ENSG00000198643	3	58619673	58652575	119	22	4246716	2	3.2064	0.00067207		126	29	303641	2.1639	0.015236		112	15	3943075	2.7271	0.003195		112	13	1492085	2.4209	0.0077409
ENSG00000163689	3	58703092	59035810	373	25	4246716	2	2.2762	0.011418		446	33	303641	0.24975	0.40139		300	16	3943075	2.2929	0.010928		342	15	1492085	2.4859	0.0064619
ENSG00000189283	3	59735036	61237133	5079	384	4246716	2	10.803	1.663e-27	*	4742	456	303641	1.851	0.032082		5415	311	3943075	10.698	5.2154e-27	*	5159	284	1492085	6.3118	1.3787e-10	*
ENSG00000269415	3	59957215	59957583	3	1	4246716	2	3.9922	3.2729e-05		3	1	303641	1.6085	0.053864		3	1	3943075	3.6967	0.0001092		3	1	1492085	1.8175	0.03457
ENSG00000144724	3	61547243	62283288	1754	184	4246716	2	9.6546	2.349e-22	*	1558	225	303641	0.42193	0.33654		1949	142	3943075	9.9024	2.0321e-23	*	1737	118	1492085	5.7574	4.2714e-09	*
ENSG00000114405	3	62304648	62321888	8	4	4246716	2	1.5371	0.062137		5	2	303641	0.12465	0.4504		11	5	3943075	1.5606	0.059312		8	3	1492085	-0.18914	0.57501
ENSG00000163618	3	62384022	62861054	1092	101	4246716	2	4.7298	1.124e-06	*	665	124	303641	2.1962	0.014039		1518	77	3943075	4.299	8.577e-06		1405	61	1492085	2.6086	0.004545
ENSG00000163630	3	63213991	63602597	1123	107	4246716	2	2.5395	0.0055501		1060	134	303641	0.35427	0.36157		1185	80	3943075	2.5372	0.0055874		1114	66	1492085	1.0919	0.13743
ENSG00000188817	3	63638344	63664696	87	11	4246716	2	1.4881	0.068361		75	10	303641	0.65249	0.25704		98	11	3943075	1.3633	0.086398		103	11	1492085	-0.31769	0.62464
ENSG00000163632	3	63805038	63834312	45	14	4246716	2	3.1312	0.00087035		59	18	303641	-0.13439	0.55345		31	10	3943075	3.2869	0.00050656		21	6	1492085	1.2039	0.11431
ENSG00000163634	3	63819546	63849579	47	15	4246716	2	3.9427	4.0289e-05		62	20	303641	0.15635	0.43788		31	9	3943075	4.0483	2.5798e-05		28	7	1492085	1.3829	0.083344
ENSG00000163635	3	63850233	63989138	281	31	4246716	2	3.5291	0.00020847		385	42	303641	0.96876	0.16633		177	20	3943075	3.3937	0.00034483		185	20	1492085	-0.013817	0.50551
ENSG00000163636	3	63996225	64009658	31	10	4246716	2	2.6334	0.0042262		36	14	303641	0.22714	0.41016		25	6	3943075	2.6699	0.0037934		26	5	1492085	-0.3219	0.62624
ENSG00000163637	3	64079543	64431152	752	104	4246716	2	8.0163	5.4482e-16	*	533	127	303641	1.129	0.12945		971	81	3943075	8.0059	5.9274e-16	*	910	71	1492085	3.5056	0.00022777
ENSG00000163638	3	64501333	64673676	404	54	4246716	2	0.024863	0.49008		419	78	303641	-0.56939	0.71546		388	30	3943075	0.18382	0.42708		358	26	1492085	-0.09173	0.53654
ENSG00000151276	3	65339200	66024509	1888	177	4246716	2	7.4343	5.2551e-14	*	1771	216	303641	0.50239	0.3077		2004	137	3943075	7.5759	1.7839e-14	*	1731	116	1492085	3.3613	0.00038782
ENSG00000144741	3	66119285	66438540	604	50	4246716	2	-0.83833	0.79908		659	68	303641	-2.1986	0.98605		549	32	3943075	-0.25987	0.60252		497	32	1492085	0.88653	0.18767
ENSG00000144749	3	66429221	66551687	233	38	4246716	2	1.3024	0.096394		247	50	303641	-0.78813	0.78469		219	25	3943075	1.5703	0.058173		198	21	1492085	1.3352	0.090903
ENSG00000163376	3	67048727	67061634	22	10	4246716	2	2.9176	0.0017637		27	15	303641	0.22631	0.41048		16	4	3943075	2.965	0.0015132		15	4	1492085	2.2385	0.012594
ENSG00000172340	3	67410884	67705038	915	80	4246716	2	6.3805	8.8275e-11	*	920	107	303641	-0.5894	0.7222		909	52	3943075	6.7851	5.799e-12	*	921	48	1492085	3.7259	9.7303e-05
ENSG00000183662	3	68053359	68594776	1482	99	4246716	2	4.8742	5.4618e-07	*	1324	123	303641	2.2046	0.013742		1639	75	3943075	4.4466	4.361e-06		1530	62	1492085	2.7003	0.0034635
ENSG00000163377	3	68780917	68981761	651	44	4246716	2	2.3199	0.010172		773	66	303641	0.6146	0.26941		529	21	3943075	2.2371	0.012641		531	18	1492085	2.0189	0.021746
ENSG00000163378	3	69024365	69063112	123	24	4246716	2	0.72394	0.23455		134	36	303641	0.53057	0.29786		111	11	3943075	0.60406	0.2729		108	10	1492085	1.6966	0.04489
ENSG00000144747	3	69068978	69101484	67	16	4246716	2	0.39872	0.34505		79	24	303641	2.3527	0.0093194		55	8	3943075	-0.23908	0.59448		56	8	1492085	-0.65125	0.74256
ENSG00000144744	3	69103881	69129559	55	14	4246716	2	-0.38859	0.65121		67	20	303641	1.3672	0.08578		43	7	3943075	-0.78269	0.78309		43	6	1492085	-0.91828	0.82076
ENSG00000144746	3	69134095	69155217	70	14	4246716	2	1.2865	0.099135		92	20	303641	0.42179	0.33659		48	8	3943075	1.218	0.1116		49	7	1492085	0.074211	0.47042
ENSG00000163380	3	69156023	69172183	57	16	4246716	2	0.97759	0.16414		90	22	303641	-0.29325	0.61533		24	9	3943075	1.0959	0.13656		20	6	1492085	-0.73906	0.77006
ENSG00000114541	3	69219141	69591734	1059	108	4246716	2	2.5557	0.005298		1079	148	303641	0.51801	0.30223		1038	68	3943075	2.5086	0.0060608		963	60	1492085	2.0255	0.02141
ENSG00000187098	3	69788586	70017488	488	28	4246716	2	5.5188	1.7071e-08	*	591	39	303641	-0.44493	0.67182		385	16	3943075	5.8508	2.4465e-09	*	375	13	1492085	3.7586	8.5434e-05
ENSG00000114861	3	71003844	71633140	1234	140	4246716	2	9.5834	4.6954e-22	*	1371	181	303641	-0.39312	0.65289		1097	99	3943075	10.055	4.3823e-24	*	975	86	1492085	6.3883	8.386e-11	*
ENSG00000163412	3	71724567	71803924	187	32	4246716	2	5.4487	2.5374e-08	*	157	36	303641	1.667	0.047754		216	28	3943075	5.192	1.0404e-07	*	210	25	1492085	1.9577	0.025133
ENSG00000170837	3	71803201	71805647	2	2	4246716	2	1.0206	0.15373		3	2	303641	-0.66289	0.7463		1	1	3943075	1.2431	0.10692
ENSG00000163421	3	71820807	71834357	23	7	4246716	2	3.4448	0.00028572		21	8	303641	0.14711	0.44152		24	6	3943075	3.5342	0.00020453		21	5	1492085	1.2971	0.097302
ENSG00000163602	3	72420976	72496069	103	14	4246716	2	4.4015	5.3743e-06		145	16	303641	0.9395	0.17374		60	12	3943075	4.3072	8.2682e-06		34	6	1492085	2.3508	0.0093676
ENSG00000144736	3	72798428	72911065	99	7	4246716	2	3.7221	9.8805e-05		92	8	303641	0.43005	0.33358		106	5	3943075	3.7434	9.0785e-05		111	4	1492085	1.7271	0.042075
ENSG00000172986	3	72937224	73047289	225	27	4246716	2	3.1785	0.00074019		179	36	303641	1.7522	0.039866		271	18	3943075	2.8124	0.0024589		278	17	1492085	1.2087	0.11338
ENSG00000163605	3	73045936	73118350	275	15	4246716	2	0.79706	0.21271		334	21	303641	-0.70023	0.75811		215	8	3943075	1.0215	0.15351		231	8	1492085	0.37531	0.35372
ENSG00000255423	3	73110810	73112488	8	3	4246716	2	1.0888	0.13813		10	4	303641	0.22742	0.41005		6	1	3943075	1.0668	0.14303		7	1	1492085	-0.20392	0.58079
ENSG00000121440	3	73431584	73674091	515	80	4246716	2	1.9373	0.026351		522	110	303641	0.66728	0.2523		508	49	3943075	1.8254	0.033971		427	43	1492085	1.3302	0.09172
ENSG00000113805	3	74311719	74570291	461	75	4246716	2	5.7437	4.6314e-09	*	419	100	303641	-0.1118	0.54451		503	49	3943075	5.9918	1.0378e-09	*	457	40	1492085	3.2141	0.00065438
ENSG00000227124	3	75758794	75834734	46	8	4246716	2	0.57607	0.28228		34	9	303641	-0.12866	0.55119		58	6	3943075	0.63356	0.26319		111	8	1492085	0.60597	0.27227
ENSG00000185008	3	75955846	77699115	4021	260	4246716	2	13.33	7.7812e-41	*	3753	332	303641	0.58236	0.28016		4289	187	3943075	13.672	7.4865e-43	*	4235	176	1492085	9.2734	9.0128e-21	*
ENSG00000169855	3	78646390	79816965	2551	139	4246716	2	6.5134	3.6732e-11	*	2845	191	303641	1.9447	0.025907		2256	87	3943075	6.2199	2.4874e-10	*	2214	77	1492085	2.9956	0.0013694
ENSG00000114480	3	81538850	81811312	560	40	4246716	2	6.5242	3.4182e-11	*	725	55	303641	1.7862	0.037034		394	24	3943075	6.2751	1.7473e-10	*	385	21	1492085	3.477	0.0002535
ENSG00000175161	3	85008132	86123579	3403	89	4246716	2	9.728	1.1457e-22	*	4280	129	303641	-0.47106	0.6812		2526	48	3943075	10.226	7.5598e-25	*	2667	47	1492085	10.349	2.1045e-25	*
ENSG00000206538	3	86987119	87040269	57	10	4246716	2	2.4819	0.0065336		73	11	303641	-0.29344	0.61541		41	8	3943075	2.6572	0.0039402		29	4	1492085	0.31688	0.37567
ENSG00000083937	3	87276421	87304698	62	13	4246716	2	6.7126	9.5624e-12	*	63	15	303641	0.30787	0.37909		61	10	3943075	6.8808	2.9763e-12	*	55	9	1492085	4.8171	7.2818e-07	*
ENSG00000064835	3	87308554	87325737	28	7	4246716	2	7.3763	8.1371e-14	*	30	8	303641	0.40641	0.34222		26	6	3943075	7.5423	2.3093e-14	*	27	6	1492085	5.367	4.0029e-08	*
ENSG00000179097	3	88039846	88042919	4	3	4246716	2	6.1134	4.8754e-10	*	5	3	303641	-0.095244	0.53794		3	2	3943075	6.3709	9.3968e-11	*	4	2	1492085	5.6037	1.0491e-08	*
ENSG00000163320	3	88101094	88199035	297	15	4246716	2	6.9351	2.0295e-12	*	405	26	303641	-0.87076	0.80806		188	4	3943075	7.4388	5.0793e-14	*	187	4	1492085	7.4214	5.7954e-14	*
ENSG00000229729	3	88108424	88188123	245	14	4246716	2	6.8918	2.7548e-12	*	336	23	303641	-0.84101	0.79983		154	4	3943075	7.3856	7.5884e-14	*	153	3	1492085	7.1008	6.2039e-13	*
ENSG00000175105	3	88188254	88193815	15	5	4246716	2	5.6317	8.9219e-09	*	21	8	303641	-0.95457	0.8301		9	2	3943075	6.1094	5e-10	*	8	2	1492085	6.1094	5e-10	*
ENSG00000179021	3	88198893	88217879	56	9	4246716	2	7.3268	1.1789e-13	*	78	15	303641	-0.9882	0.83847		34	3	3943075	7.8778	1.6653e-15	*	36	2	1492085	7.4472	4.7684e-14	*
ENSG00000044524	3	89156674	89531284	1011	46	4246716	2	4.6896	1.3689e-06	*	1453	71	303641	0.38953	0.34844		569	20	3943075	4.7587	9.7431e-07	*	593	19	1492085	3.0776	0.0010433
ENSG00000184500	3	93591881	93692910	62	16	4246716	2	6.944	1.9062e-12	*	78	23	303641	-0.36077	0.64086		45	8	3943075	7.3065	1.3711e-13	*	55	10	1492085	4.6033	2.0796e-06	*
ENSG00000169379	3	93698983	93774512	50	14	4246716	2	6.118	4.7372e-10	*	58	20	303641	-0.23793	0.59403		42	7	3943075	6.4152	7.0301e-11	*	43	7	1492085	4.1688	1.5311e-05
ENSG00000178750	3	93733213	93747454	12	6	4246716	2	5.3447	4.528e-08	*	12	8	303641	-0.29614	0.61644		11	3	3943075	5.6289	9.0699e-09	*	10	3	1492085	3.1453	0.00082951
ENSG00000178700	3	93766680	93782233	9	5	4246716	2	3.4563	0.00027385		9	6	303641	-0.98056	0.8366		8	3	3943075	3.859	5.6928e-05		9	3	1492085	3.1077	0.00094272
ENSG00000178694	3	93781760	93847389	66	11	4246716	2	7.4284	5.4978e-14	*	98	14	303641	0.71596	0.23701		34	8	3943075	7.5104	2.9476e-14	*	33	8	1492085	4.9092	4.5724e-07	*
ENSG00000269028	3	96335981	96337000	3	2	4246716	2	0.21598	0.4145		4	2	303641	0.42036	0.33711		2	1	3943075	0.1075	0.4572		2	1	1492085	-2.0142	0.978
ENSG00000080224	3	96533425	97471304	1825	70	4246716	2	2.3736	0.0088067		2818	98	303641	0.14772	0.44128		831	41	3943075	2.4224	0.0077102		808	32	1492085	0.73378	0.23154
ENSG00000113966	3	97483365	97519953	74	9	4246716	2	1.645	0.049981		83	10	303641	-0.56378	0.71355		65	8	3943075	1.8637	0.031185		65	9	1492085	0.57836	0.28151
ENSG00000233280	3	97540884	97594132	75	13	4246716	2	1.5671	0.058543		88	19	303641	-0.15649	0.56218		62	7	3943075	1.6698	0.047482		62	6	1492085	1.4821	0.069155
ENSG00000080200	3	97595819	97663810	88	13	4246716	2	1.5051	0.066153		98	18	303641	-0.79342	0.78623		78	7	3943075	1.7821	0.037365		79	6	1492085	1.4739	0.070253
ENSG00000170854	3	97660662	97691301	32	10	4246716	2	1.5819	0.056836		34	12	303641	-0.72017	0.76429		30	8	3943075	1.8415	0.032772		23	5	1492085	1.9344	0.026533
ENSG00000196578	3	97806017	97806946	5	3	4246716	2	-1.1925	0.88347		5	3	303641	-1.3892	0.91762		4	2	3943075	-0.85206	0.80291		4	2	1492085	-0.014443	0.50576
ENSG00000231192	3	97851542	97852483	4	2	4246716	2	0.57901	0.28129		6	2	303641	-0.95229	0.82952		1	1	3943075	0.86515	0.19348		3	1	1492085	0.56907	0.28466
ENSG00000236032	3	97868170	97869249	9	2	4246716	2	0.90362	0.1831		15	3	303641	0.47359	0.3179		3	1	3943075	0.80634	0.21002		4	1	1492085	0.73824	0.23018
ENSG00000233412	3	97887544	97888485	8	4	4246716	2	-0.5786	0.71857		9	5	303641	-2.4827	0.99348		7	2	3943075	0.088486	0.46475		5	1	1492085	0.48756	0.31293
ENSG00000230301	3	97983088	97984200	13	4	4246716	2	-2.4084	0.99199		18	5	303641	-1.2676	0.89753		7	2	3943075	-2.1476	0.98413		7	2	1492085	-0.28448	0.61198
ENSG00000197938	3	98001732	98002676	5	2	4246716	2	-1.6208	0.94747		6	3	303641	0.72091	0.23548		3	1	3943075	-1.8822	0.97009		3	1	1492085	-0.56193	0.71292
ENSG00000196098	3	98072698	98073663	4	2	4246716	2	0.10235	0.45924		6	3	303641	0.22653	0.41039		1	1	3943075	0.04335	0.48271		1	1	1492085	0.44052	0.32978
ENSG00000206536	3	98109510	98110475	6	2	4246716	2	-0.52772	0.70115		10	3	303641	-1.6105	0.94635		1	1	3943075	-0.10075	0.54013		1	1	1492085	-0.19499	0.5773
ENSG00000232382	3	98188324	98189420	3	2	4246716	2	0.34127	0.36645		4	2	303641	-0.085076	0.5339		2	1	3943075	0.37778	0.3528		2	1	1492085	0.17635	0.43001
ENSG00000231861	3	98216448	98217496	2	2	4246716	2	0.88284	0.18866		3	2	303641	-0.52998	0.70194		1	1	3943075	1.0633	0.14383		1	1	1492085	-0.16687	0.56626
ENSG00000080822	3	98216756	98241910	52	15	4246716	2	0.85226	0.19704		54	20	303641	-0.61255	0.72991		49	10	3943075	1.0545	0.14584		45	8	1492085	1.687	0.045797
ENSG00000080819	3	98239976	98312567	233	50	4246716	2	2.2722	0.011537		280	71	303641	0.22009	0.4129		185	29	3943075	2.297	0.010809		171	25	1492085	1.675	0.046967
ENSG00000154165	3	98250743	98251960	5	2	4246716	2	2.9421	0.0016298		7	3	303641	0.10477	0.45828		2	1	3943075	3.0242	0.0012463		2	1	1492085	2.9826	0.001429
ENSG00000064225	3	98451080	98540045	188	29	4246716	2	3.8285	6.4472e-05		174	35	303641	0.13241	0.44733		201	22	3943075	3.9364	4.1357e-05		196	19	1492085	2.3229	0.010093
ENSG00000057019	3	98514785	98620533	222	24	4246716	2	3.6528	0.00012968		224	29	303641	-0.61438	0.73052		220	18	3943075	3.9614	3.7261e-05		230	17	1492085	2.5006	0.0061986
ENSG00000144810	3	99357319	99518070	308	39	4246716	2	1.6018	0.054604		304	52	303641	0.3823	0.35112		311	26	3943075	1.5562	0.05983		321	23	1492085	-1.3035	0.9038
ENSG00000184220	3	99536678	99897447	628	27	4246716	2	1.3931	0.081799		870	34	303641	-0.15574	0.56188		385	19	3943075	1.4889	0.068253		380	18	1492085	-0.034182	0.51363
ENSG00000168386	3	99548985	99833357	531	24	4246716	2	1.3837	0.083218		749	30	303641	-0.12866	0.55119		312	17	3943075	1.4717	0.070545		310	15	1492085	-0.21278	0.58425
ENSG00000235156	3	99904531	99913035	22	7	4246716	2	0.6601	0.25459		23	9	303641	-0.20482	0.58114		21	5	3943075	0.74187	0.22908		23	4	1492085	0.3588	0.35987
ENSG00000036054	3	99979844	100044095	95	15	4246716	2	0.9156	0.17994		99	21	303641	0.649	0.25817		90	9	3943075	0.77009	0.22062		87	8	1492085	0.88586	0.18785
ENSG00000114021	3	100053545	100075710	61	14	4246716	2	1.0963	0.13647		72	17	303641	-1.806	0.96454		50	10	3943075	1.6389	0.050617		56	9	1492085	1.372	0.085036
ENSG00000154174	3	100082275	100120242	85	18	4246716	2	1.1236	0.13059		102	25	303641	-0.95378	0.8299		67	11	3943075	1.4307	0.076254		64	10	1492085	1.3783	0.084054
ENSG00000206535	3	100120037	100175163	107	22	4246716	2	2.1557	0.015555		155	31	303641	-1.3575	0.91268		59	12	3943075	2.6138	0.0044768		55	11	1492085	2.0657	0.019428
ENSG00000181458	3	100211463	100296288	246	31	4246716	2	0.29009	0.38588		302	50	303641	-0.3953	0.65369		190	12	3943075	0.41075	0.34063		191	10	1492085	0.086418	0.46557
ENSG00000144820	3	100328433	100414323	283	31	4246716	2	1.9081	0.028186		446	52	303641	1.4645	0.071525		120	9	3943075	1.5738	0.057761		136	9	1492085	0.69501	0.24352
ENSG00000114354	3	100428205	100467810	128	12	4246716	2	1.2327	0.10884		197	16	303641	0.75462	0.22524		58	7	3943075	1.0699	0.14233		57	5	1492085	0.43099	0.33324
ENSG00000154175	3	100468000	100712359	551	59	4246716	2	2.4136	0.0078973		517	78	303641	0.4005	0.34439		585	40	3943075	2.3937	0.0083398		554	36	1492085	2.2771	0.01139
ENSG00000081148	3	100941390	101039404	242	25	4246716	2	0.94517	0.17229		321	39	303641	-0.10926	0.5435		162	11	3943075	1.0112	0.15596		162	10	1492085	0.23306	0.40786
ENSG00000138468	3	101043049	101232085	592	19	4246716	2	1.9489	0.025654		759	27	303641	0.45319	0.3252		425	11	3943075	1.8968	0.028929		471	9	1492085	0.79842	0.21231
ENSG00000174173	3	101280706	101285290	14	6	4246716	2	1.143	0.12652		19	8	303641	-1.8088	0.96476		9	3	3943075	1.6881	0.045693		9	3	1492085	1.0772	0.14069
ENSG00000081154	3	101292939	101313281	53	14	4246716	2	2.0267	0.021345		58	18	303641	-1.2661	0.89726		48	9	3943075	2.4547	0.0070508		43	7	1492085	1.8924	0.029216
ENSG00000066422	3	101367733	101396339	52	13	4246716	2	1.7466	0.040351		63	19	303641	-0.72013	0.76428		40	6	3943075	2.0125	0.022085		41	6	1492085	2.3435	0.0095515
ENSG00000114391	3	101399935	101405626	7	3	4246716	2	2.2998	0.01073		6	3	303641	0.58369	0.27971		7	3	3943075	2.2247	0.01305		6	2	1492085	2.1102	0.01742
ENSG00000182504	3	101442769	101489406	61	14	4246716	2	1.919	0.027492		68	19	303641	-0.63582	0.73755		53	8	3943075	2.1679	0.015081		68	8	1492085	1.9126	0.027901
ENSG00000144815	3	101498046	101547073	65	13	4246716	2	1.8974	0.028891		60	17	303641	0.1167	0.45355		70	8	3943075	1.9367	0.026393		71	7	1492085	1.9579	0.025123
ENSG00000144802	3	101546835	101579866	44	12	4246716	2	0.92744	0.17685		60	15	303641	-0.77081	0.77959		27	9	3943075	1.1764	0.11972		24	6	1492085	1.6274	0.051826
ENSG00000170044	3	101818088	102198685	612	45	4246716	2	0.77711	0.21855		550	54	303641	-0.22562	0.58925		673	35	3943075	0.86909	0.1924		682	33	1492085	1.3321	0.091409
ENSG00000170017	3	105085753	105295744	476	38	4246716	2	4.2051	1.3049e-05		382	45	303641	0.24216	0.40433		570	30	3943075	4.2968	8.6643e-06		566	30	1492085	2.4995	0.0062189
ENSG00000114423	3	105374305	105588396	533	36	4246716	2	2.3143	0.010326		597	47	303641	-0.58788	0.72169		468	24	3943075	2.5649	0.0051607		446	21	1492085	-0.33667	0.63182
ENSG00000138483	3	107096188	107097481	4	2	4246716	2	1.7185	0.042851		5	3	303641	0.19216	0.42381		2	1	3943075	1.7301	0.041803		2	1	1492085	1.8266	0.033881
ENSG00000114439	3	107241783	107530171	499	43	4246716	2	4.496	3.4614e-06		524	52	303641	0.57363	0.28311		473	33	3943075	4.5068	3.2911e-06		479	28	1492085	1.601	0.054689
ENSG00000196776	3	107762145	107809872	81	17	4246716	2	6.2143	2.5769e-10	*	75	18	303641	1.2244	0.1104		87	16	3943075	6.1094	5e-10	*	65	10	1492085	5.7121	5.5788e-09	*
ENSG00000114446	3	107879659	107941417	352	10	4246716	2	2.7246	0.0032187		391	14	303641	1.4213	0.077614		312	6	3943075	2.4332	0.0074835		312	4	1492085	2.2199	0.013213
ENSG00000114455	3	108015376	108097132	291	32	4246716	2	8.0358	4.6473e-16	*	316	44	303641	1.1836	0.11829		265	20	3943075	8.0111	5.6864e-16	*	265	18	1492085	6.0405	7.681e-10	*
ENSG00000144821	3	108099216	108248169	426	49	4246716	2	6.2513	2.0355e-10	*	525	68	303641	2.254	0.012098		327	29	3943075	5.862	2.2863e-09	*	305	25	1492085	3.5658	0.0001814
ENSG00000163507	3	108268716	108308491	105	21	4246716	2	4.7098	1.2396e-06	*	158	30	303641	1.7566	0.039496		51	11	3943075	4.4004	5.4036e-06		66	8	1492085	2.2701	0.0116
ENSG00000198919	3	108308529	108413693	262	22	4246716	2	4.5523	2.6533e-06	*	396	31	303641	1.7101	0.043622		128	12	3943075	4.2498	1.07e-05		126	11	1492085	2.6028	0.0046236
ENSG00000163515	3	108462271	108476231	41	11	4246716	2	4.8368	6.5971e-07	*	53	15	303641	-0.030376	0.51212		28	6	3943075	5.028	2.4779e-07	*	37	6	1492085	3.1597	0.00078954
ENSG00000163519	3	108541545	108573852	78	22	4246716	2	4.7009	1.295e-06	*	85	31	303641	-0.22224	0.58794		70	13	3943075	4.9402	3.9015e-07	*	57	8	1492085	3.0226	0.0012529
ENSG00000138472	3	108626639	108672742	136	26	4246716	2	7.8058	2.9573e-15	*	127	34	303641	1.6842	0.046073		144	18	3943075	7.6334	1.1435e-14	*	151	19	1492085	5.8512	2.4398e-09	*
ENSG00000114487	3	108677086	108836989	425	22	4246716	2	7.4325	5.3296e-14	*	447	30	303641	2.4025	0.0081418		402	13	3943075	7.0466	9.1645e-13	*	390	12	1492085	5.6229	9.3866e-09	*
ENSG00000163530	3	109012635	109035364	59	16	4246716	2	3.3695	0.00037653		77	22	303641	-1.1564	0.87624		40	10	3943075	3.8177	6.7345e-05		30	5	1492085	2.1375	0.01628
ENSG00000121570	3	109044988	109056419	44	12	4246716	2	2.3038	0.010618		54	18	303641	0.16031	0.43632		33	5	3943075	2.3463	0.0094793		33	5	1492085	0.32225	0.37363
ENSG00000206532	3	110607231	110612323	24	9	4246716	2	1.0025	0.15804		39	15	303641	0.95929	0.16871		8	3	3943075	0.77421	0.2194		10	4	1492085	-0.59662	0.72462
ENSG00000177707	3	110788918	110994410	479	55	4246716	2	3.2748	0.00052862		598	75	303641	1.2851	0.099374		359	34	3943075	3.042	0.0011752		375	33	1492085	-0.429	0.66604
ENSG00000153283	3	111011566	111384597	1071	88	4246716	2	2.7063	0.0034018		1216	124	303641	0.089404	0.46438		926	51	3943075	2.7838	0.0026866		939	52	1492085	-0.78742	0.78448
ENSG00000177494	3	111311747	111314290	4	2	4246716	2	-1.215	0.88782		5	3	303641	0.26993	0.39361		3	1	3943075	-1.3359	0.9092		3	1	1492085	1.228	0.10972
ENSG00000240891	3	111393523	111565294	490	51	4246716	2	-0.84103	0.79983		419	64	303641	1.2309	0.10918		560	38	3943075	-1.2144	0.8877		551	34	1492085	-0.89647	0.815
ENSG00000144824	3	111451344	111695364	756	69	4246716	2	-0.11927	0.54747		696	95	303641	0.92899	0.17645		815	42	3943075	-0.38156	0.64861		834	40	1492085	-0.77687	0.78138
ENSG00000144827	3	111697857	111712210	61	9	4246716	2	1.5807	0.056974		62	9	303641	-0.22746	0.58997		59	8	3943075	1.7035	0.044233		57	7	1492085	0.55162	0.2906
ENSG00000144834	3	111717511	111732734	71	21	4246716	2	2.5649	0.0051602		62	25	303641	1.7546	0.039661		80	17	3943075	2.1749	0.014818		81	16	1492085	1.8275	0.033815
ENSG00000176040	3	111753690	111800116	226	22	4246716	2	0.40081	0.34428		315	26	303641	-0.24308	0.59603		137	18	3943075	0.48342	0.3144		138	17	1492085	0.74703	0.22752
ENSG00000114529	3	111805182	111849851	138	17	4246716	2	1.4623	0.07183		158	25	303641	1.016	0.15482		118	9	3943075	1.2356	0.1083		113	8	1492085	0.71038	0.23873
ENSG00000174500	3	111839688	111852152	32	9	4246716	2	2.9688	0.0014949		35	12	303641	0.95093	0.17082		28	6	3943075	2.8171	0.002423		27	6	1492085	1.8662	0.03101
ENSG00000172139	3	111859734	112013105	604	23	4246716	2	3.4155	0.00031831		647	33	303641	1.278	0.10062		561	13	3943075	3.1899	0.00071153		638	13	1492085	2.0988	0.017918
ENSG00000091972	3	112051194	112081659	85	19	4246716	2	1.856	0.031727		90	26	303641	2.1061	0.017598		80	11	3943075	1.3417	0.089848		81	10	1492085	0.45486	0.3246
ENSG00000186265	3	112182815	112218408	44	10	4246716	2	2.2047	0.013739		49	14	303641	1.7871	0.036957		38	5	3943075	1.792	0.036563		34	3	1492085	2.0743	0.019024
ENSG00000144848	3	112251356	112280893	84	10	4246716	2	1.8268	0.033862		100	14	303641	-0.0061304	0.50245		67	5	3943075	1.8976	0.028876		75	5	1492085	2.2576	0.011986
ENSG00000138459	3	112280556	112304424	63	8	4246716	2	1.8001	0.035922		69	10	303641	-0.11362	0.54523		57	6	3943075	1.8997	0.028739		62	5	1492085	2.3081	0.010496
ENSG00000091986	3	112323407	112368377	76	19	4246716	2	2.5962	0.0047136		60	21	303641	1.1441	0.1263		92	16	3943075	2.3768	0.008732		71	10	1492085	1.1038	0.13484
ENSG00000206531	3	112534556	112565703	80	14	4246716	2	3.368	0.00037855		48	12	303641	1.2409	0.10732		111	15	3943075	3.1509	0.00081373		110	14	1492085	1.7741	0.038024
ENSG00000163606	3	112640056	112693969	170	23	4246716	2	3.7675	8.2453e-05		128	24	303641	0.35899	0.3598		212	21	3943075	3.8102	6.942e-05		204	19	1492085	2.3232	0.010084
ENSG00000163607	3	112709765	112733907	65	17	4246716	2	3.2479	0.00058132		77	22	303641	0.91986	0.17882		52	12	3943075	3.1154	0.0009186		49	10	1492085	2.7176	0.0032881
ENSG00000163608	3	112721287	112738708	40	11	4246716	2	3.2596	0.00055793		45	14	303641	0.79066	0.21457		35	8	3943075	3.1633	0.00077989		32	7	1492085	2.8202	0.0023995
ENSG00000144857	3	112929850	113006303	198	36	4246716	2	1.8695	0.030776		175	39	303641	-0.58402	0.7204		221	32	3943075	2.1022	0.017767		166	20	1492085	-0.27936	0.61001
ENSG00000206530	3	113005777	113160457	446	24	4246716	2	1.591	0.055799		443	30	303641	-0.058811	0.52345		449	17	3943075	1.6675	0.047708		455	16	1492085	-0.053814	0.52146
ENSG00000163611	3	113161565	113234034	279	21	4246716	2	1.1776	0.11948		347	27	303641	0.51015	0.30497		211	14	3943075	1.0805	0.13996		248	15	1492085	-0.33052	0.6295
ENSG00000072858	3	113251143	113348425	233	34	4246716	2	2.417	0.0078254		197	43	303641	1.7055	0.044047		269	24	3943075	2.035	0.020925		247	25	1492085	0.55636	0.28898
ENSG00000176542	3	113367232	113415493	62	8	4246716	2	-0.57432	0.71712		82	12	303641	-0.76491	0.77784		41	3	3943075	-0.38376	0.64942		36	2	1492085	-1.3035	0.9038
ENSG00000121579	3	113435307	113465147	29	5	4246716	2	0.66839	0.25194		34	7	303641	0.17726	0.42965		23	2	3943075	0.64446	0.25964		21	2	1492085	-1.253	0.8949
ENSG00000114573	3	113465866	113530903	70	7	4246716	2	-0.1837	0.57288		74	11	303641	0.46961	0.31932		65	2	3943075	-0.32097	0.62588		66	2	1492085	-1.237	0.89195
ENSG00000178075	3	113547029	113666021	181	26	4246716	2	-0.3044	0.61959		153	24	303641	0.62786	0.26505		209	28	3943075	-0.49012	0.68798		216	26	1492085	-1.2402	0.89255
ENSG00000184307	3	113666748	113684248	27	9	4246716	2	2.2333	0.012764		29	11	303641	1.0205	0.15374		25	7	3943075	2.0345	0.020949		22	5	1492085	0.1661	0.43404
ENSG00000163617	3	113682984	113775460	93	18	4246716	2	1.9305	0.026775		78	21	303641	1.4464	0.074026		108	15	3943075	1.602	0.054575		100	12	1492085	0.19701	0.42191
ENSG00000151576	3	113724680	113807269	99	18	4246716	2	1.9761	0.024072		82	22	303641	2.1398	0.016187		115	13	3943075	1.457	0.072561		108	11	1492085	0.16584	0.43414
ENSG00000151577	3	113847499	113918254	166	27	4246716	2	4.0145	2.9792e-05		153	30	303641	1.7299	0.041828		179	23	3943075	3.6861	0.00011385		172	20	1492085	1.5951	0.055341
ENSG00000174255	3	113953483	113956425	12	5	4246716	2	1.6323	0.051309		15	6	303641	-2.4853	0.99353		9	3	3943075	2.3837	0.0085704		9	3	1492085	2.4236	0.0076831
ENSG00000181847	3	113995760	114029135	60	18	4246716	2	2.7031	0.0034352		67	21	303641	-0.50969	0.69486		53	14	3943075	2.9466	0.0016062		42	9	1492085	2.4869	0.006444
ENSG00000181722	3	114056941	114866118	1413	102	4246716	2	7.0698	7.7596e-13	*	1553	129	303641	0.40132	0.34409		1273	75	3943075	7.2256	2.4952e-13	*	1118	67	1492085	4.7825	8.6548e-07	*
ENSG00000172020	3	115342171	115440337	164	43	4246716	2	2.886	0.0019506		141	50	303641	1.734	0.041456		187	35	3943075	2.5139	0.00597		75	9	1492085	1.2923	0.098135
ENSG00000185565	3	115521235	117716095	5256	335	4246716	2	15.034	2.2113e-51	*	4991	406	303641	3.0049	0.0013283		5520	263	3943075	14.768	1.1806e-49	*	5130	232	1492085	10.554	2.4245e-26	*
ENSG00000144847	3	118619404	118864915	756	58	4246716	2	6.4734	4.7922e-11	*	974	79	303641	1.8381	0.033022		538	37	3943075	6.2079	2.6847e-10	*	594	35	1492085	6.1027	5.216e-10	*
ENSG00000163424	3	118864997	118878889	57	15	4246716	2	3.3657	0.00038179		68	19	303641	1.2923	0.098127		45	10	3943075	3.1342	0.0008615		46	9	1492085	3.6253	0.00014431
ENSG00000251012	3	118866222	118906654	142	32	4246716	2	3.4629	0.00026715		156	43	303641	1.2395	0.10757		127	21	3943075	3.2498	0.00057738		135	20	1492085	3.8339	6.307e-05
ENSG00000114638	3	118892364	118924000	92	24	4246716	2	2.8043	0.0025212		96	29	303641	0.90887	0.18171		87	19	3943075	2.6581	0.0039294		92	18	1492085	2.3718	0.0088517
ENSG00000121578	3	118930579	118959950	100	16	4246716	2	2.2468	0.012328		88	16	303641	0.67585	0.24957		111	15	3943075	2.1441	0.016012		110	14	1492085	1.3629	0.086454
ENSG00000031081	3	119013220	119139561	392	63	4246716	2	2.2718	0.011549		384	77	303641	1.3238	0.092788		400	49	3943075	1.9903	0.023278		361	39	1492085	1.8648	0.031104
ENSG00000176142	3	119148347	119187677	126	17	4246716	2	-0.62616	0.7344		154	22	303641	1.1053	0.13452		98	12	3943075	-0.95655	0.8306		93	11	1492085	0.16929	0.43278
ENSG00000163389	3	119187785	119213555	75	19	4246716	2	-0.51562	0.69694		82	25	303641	1.2774	0.10072		67	13	3943075	-0.88961	0.81316		70	12	1492085	0.23367	0.40762
ENSG00000113845	3	119217379	119243937	109	18	4246716	2	-0.28506	0.6122		129	23	303641	1.0442	0.14819		89	13	3943075	-0.58561	0.72093		87	12	1492085	0.49857	0.30904
ENSG00000121594	3	119243140	119278449	129	30	4246716	2	-0.84712	0.80154		142	38	303641	1.259	0.10402		115	21	3943075	-1.2285	0.89037		109	20	1492085	-0.11693	0.54654
ENSG00000144843	3	119298115	119308792	16	7	4246716	2	1.4005	0.080685		12	5	303641	2.9619	0.001529		20	8	3943075	0.6315	0.26386		2	1	1492085	0.5373	0.29553
ENSG00000144837	3	119316689	119348658	91	14	4246716	2	-0.58837	0.72186		72	18	303641	0.62561	0.26579		109	10	3943075	-0.78419	0.78354		107	9	1492085	0.24895	0.4017
ENSG00000121577	3	119355304	119384171	111	20	4246716	2	0.26794	0.39437		120	28	303641	-0.69403	0.75617		101	11	3943075	0.47067	0.31894		99	10	1492085	0.15854	0.43702
ENSG00000138495	3	119373360	119396301	93	15	4246716	2	0.50131	0.30808		105	20	303641	-0.3613	0.64106		81	9	3943075	0.62051	0.26746		82	8	1492085	-0.40351	0.65671
ENSG00000183833	3	119421869	119485949	184	26	4246716	2	0.97115	0.16574		237	37	303641	1.9636	0.024789		130	15	3943075	0.46294	0.3217		99	11	1492085	-0.30508	0.61985
ENSG00000144852	3	119499331	119537332	125	28	4246716	2	0.69839	0.24247		129	35	303641	0.67082	0.25117		120	21	3943075	0.53862	0.29507		121	19	1492085	0.88349	0.18848
ENSG00000082701	3	119540170	119813264	639	29	4246716	2	2.3648	0.00902		925	38	303641	1.9371	0.026368		353	19	3943075	1.9166	0.027643		336	16	1492085	2.7002	0.0034649
ENSG00000175697	3	119883492	120003941	337	33	4246716	2	0.77677	0.21865		352	44	303641	-0.11763	0.54682		322	21	3943075	0.83875	0.2008		316	21	1492085	1.4736	0.070298
ENSG00000163428	3	120043356	120068186	72	12	4246716	2	-0.8371	0.79873		82	15	303641	0.55581	0.28917		62	8	3943075	-1.023	0.84684		63	8	1492085	0.0028812	0.49885
ENSG00000163430	3	120111140	120170100	173	34	4246716	2	2.5321	0.0056688		188	47	303641	-0.6411	0.73927		157	20	3943075	2.8057	0.0025103		160	19	1492085	1.8732	0.030523
ENSG00000065518	3	120315156	120321347	26	6	4246716	2	2.4455	0.0072333		27	6	303641	-0.0055805	0.50223		25	6	3943075	2.5394	0.0055517		20	4	1492085	1.7178	0.04292
ENSG00000113924	3	120347020	120401418	197	39	4246716	2	1.469	0.070919		206	49	303641	2.404	0.0081077		187	28	3943075	0.85738	0.19562		7	2	1492085	0.50288	0.30752
ENSG00000144840	3	120405528	120461840	110	18	4246716	2	2.2952	0.01086		137	21	303641	1.8065	0.035421		82	14	3943075	1.8807	0.030008		64	8	1492085	1.2003	0.11502
ENSG00000153767	3	120461484	120501916	91	16	4246716	2	2.8333	0.0023033		110	18	303641	2.1685	0.015061		71	14	3943075	2.3387	0.0096768		54	8	1492085	1.2775	0.10071
ENSG00000145087	3	120626919	121143608	1401	39	4246716	2	5.1836	1.0881e-07	*	1515	54	303641	1.2093	0.11328		1286	24	3943075	5.0439	2.2802e-07	*	1413	23	1492085	2.6991	0.0034759
ENSG00000051341	3	121150278	121264853	257	28	4246716	2	2.2804	0.011291		310	40	303641	0.2288	0.40951		203	16	3943075	2.3031	0.010636		207	14	1492085	0.63702	0.26206
ENSG00000186103	3	121289551	121305481	57	9	4246716	2	2.4341	0.0074637		53	11	303641	-0.64555	0.74071		61	7	3943075	2.7053	0.0034126		55	6	1492085	1.3192	0.093555
ENSG00000163833	3	121311966	121349139	112	28	4246716	2	4.3161	7.9422e-06		112	34	303641	0.91681	0.17962		111	22	3943075	4.2247	1.1961e-05		110	19	1492085	1.7519	0.039894
ENSG00000180353	3	121350246	121379774	90	16	4246716	2	1.4883	0.068331		113	23	303641	0.21398	0.41528		67	9	3943075	1.4852	0.068745		75	9	1492085	1.6037	0.054393
ENSG00000173230	3	121382046	121468602	169	23	4246716	2	1.3294	0.09186		202	30	303641	-0.36255	0.64153		136	15	3943075	1.4802	0.069406		144	15	1492085	2.2935	0.01091
ENSG00000173226	3	121488610	121553926	222	17	4246716	2	2.1891	0.014296		253	22	303641	0.10854	0.45678		191	12	3943075	2.2417	0.012491		198	12	1492085	2.9315	0.0016868
ENSG00000145088	3	121554030	121605373	144	20	4246716	2	0.26903	0.39395		177	30	303641	0.19225	0.42377		110	10	3943075	0.22585	0.41066		111	9	1492085	1.7427	0.040693
ENSG00000163406	3	121612936	121662949	197	9	4246716	2	-0.72944	0.76713		230	13	303641	0.95022	0.171		163	5	3943075	-1.0207	0.8463		171	5	1492085	0.50467	0.30689
ENSG00000145103	3	121706170	121741051	74	22	4246716	2	-0.74059	0.77053		83	32	303641	-0.40724	0.65808		65	12	3943075	-0.65557	0.74395		62	11	1492085	0.62615	0.26561
ENSG00000114013	3	121774213	121839983	123	30	4246716	2	1.7612	0.0391		130	38	303641	1.9009	0.028658		115	21	3943075	1.3003	0.096752		108	18	1492085	0.030852	0.48769
ENSG00000036828	3	121902530	122005342	355	28	4246716	2	2.9952	0.0013712		334	30	303641	-0.26314	0.60378		375	26	3943075	3.1814	0.00073273		384	26	1492085	0.70305	0.24101
ENSG00000121552	3	122044091	122060819	41	9	4246716	2	3.5031	0.00022992		36	9	303641	0.87016	0.19211		46	9	3943075	3.394	0.00034435		51	8	1492085	2.0277	0.021295
ENSG00000160124	3	122078438	122102078	63	15	4246716	2	5.4749	2.1884e-08	*	69	18	303641	1.078	0.14053		56	11	3943075	5.3827	3.6689e-08	*	49	8	1492085	3.7307	9.5491e-05
ENSG00000114023	3	122103023	122131181	80	16	4246716	2	5.2012	9.9024e-08	*	79	19	303641	1.452	0.073253		81	12	3943075	4.9948	2.9451e-07	*	75	10	1492085	3.2875	0.00050538
ENSG00000196981	3	122130715	122134882	9	4	4246716	2	3.1615	0.00078479		11	6	303641	0.95318	0.17025		6	2	3943075	3.0165	0.0012787		6	2	1492085	1.5467	0.060972
ENSG00000114030	3	122140796	122233792	205	24	4246716	2	4.135	1.7746e-05		234	30	303641	0.3925	0.34734		175	17	3943075	4.1824	1.4425e-05		166	14	1492085	2.4288	0.0075746
ENSG00000138496	3	122246771	122283424	68	14	4246716	2	3.216	0.00065004		68	18	303641	0.19864	0.42127		68	9	3943075	3.2824	0.0005147		68	8	1492085	2.0892	0.018343
ENSG00000163840	3	122283085	122294050	18	9	4246716	2	2.9655	0.0015108		13	6	303641	1.4	0.08075		23	11	3943075	2.6891	0.0035825		17	7	1492085	1.9031	0.028513
ENSG00000173200	3	122296449	122357894	214	25	4246716	2	2.0687	0.019286		229	28	303641	-0.21431	0.58485		199	21	3943075	2.2064	0.013679		208	19	1492085	1.4311	0.076204
ENSG00000173193	3	122399465	122449687	167	24	4246716	2	4.1084	1.9921e-05		170	28	303641	-0.48353	0.68564		164	20	3943075	4.3978	5.4671e-06		158	18	1492085	1.802	0.035772
ENSG00000169087	3	122458846	122512671	160	18	4246716	2	4.0633	2.4196e-05		173	21	303641	0.18143	0.42802		146	14	3943075	4.1665	1.5468e-05		168	15	1492085	1.8585	0.031548
ENSG00000138463	3	122513642	122599986	161	25	4246716	2	4.949	3.7293e-07	*	158	29	303641	-0.35735	0.63958		163	20	3943075	5.2352	8.2401e-08	*	168	20	1492085	2.1789	0.014669
ENSG00000082684	3	122628041	122747452	322	54	4246716	2	5.344	4.547e-08	*	340	72	303641	0.44938	0.32658		304	36	3943075	5.4212	2.9601e-08	*	226	33	1492085	0.61704	0.2686
ENSG00000065485	3	122785909	122944074	390	49	4246716	2	1.7952	0.036308		355	59	303641	-0.53571	0.70392		424	38	3943075	2.0117	0.022124		398	31	1492085	0.49639	0.30981
ENSG00000121542	3	122920774	122992977	247	13	4246716	2	1.0215	0.15352		269	19	303641	-1.221	0.88896		225	6	3943075	1.3989	0.080923		232	6	1492085	-0.67745	0.75094
ENSG00000173175	3	123001143	123168605	379	42	4246716	2	3.1445	0.00083181		471	64	303641	0.40803	0.34162		287	19	3943075	3.1501	0.00081604		263	14	1492085	0.38904	0.34862
ENSG00000206527	3	123209667	123304032	267	30	4246716	2	3.7559	8.6354e-05		317	44	303641	0.38464	0.35025		217	15	3943075	3.7911	7.4988e-05		206	13	1492085	2.1721	0.014923
ENSG00000065534	3	123328896	123603178	528	65	4246716	2	2.9933	0.0013799		711	98	303641	2.0521	0.020079		344	31	3943075	2.537	0.0055911		297	26	1492085	0.77512	0.21914
ENSG00000175455	3	123616152	123680564	133	20	4246716	2	2.7235	0.0032294		200	32	303641	0.3821	0.35119		65	7	3943075	2.7204	0.00326		72	7	1492085	1.0634	0.1438
ENSG00000065371	3	123687368	123711025	29	10	4246716	2	2.134	0.016422		38	15	303641	-0.18664	0.57403		19	4	3943075	2.2664	0.011713		18	4	1492085	0.7976	0.21255
ENSG00000160145	3	123798870	124445172	1992	133	4246716	2	7.147	4.4355e-13	*	2232	177	303641	0.35915	0.35974		1751	88	3943075	7.3174	1.2642e-13	*	1780	76	1492085	3.5988	0.00015984
ENSG00000114491	3	124449213	124464040	54	11	4246716	2	0.88034	0.18934		64	14	303641	-0.97907	0.83623		44	7	3943075	1.1853	0.11795		45	7	1492085	-0.33316	0.63049
ENSG00000082781	3	124480795	124620265	475	42	4246716	2	0.42941	0.33381		564	58	303641	-0.46496	0.67902		386	25	3943075	0.57466	0.28276		388	24	1492085	-0.87159	0.80828
ENSG00000173702	3	124624289	124672663	106	22	4246716	2	-0.75975	0.7763		105	25	303641	0.73449	0.23132		107	18	3943075	-0.9923	0.83947		91	13	1492085	-1.9508	0.97446
ENSG00000173706	3	124684554	124774802	184	25	4246716	2	1.1997	0.11513		142	27	303641	0.12495	0.45028		226	22	3943075	1.2104	0.11307		190	14	1492085	0.96248	0.1679
ENSG00000221955	3	124801480	124998021	481	74	4246716	2	2.4145	0.0078792		329	82	303641	-0.3456	0.63518		633	65	3943075	2.6016	0.0046394		561	52	1492085	3.5834	0.0001696
ENSG00000163848	3	124944405	125094198	204	15	4246716	2	1.9719	0.024311		167	17	303641	0.50521	0.3067		241	12	3943075	1.9062	0.028312		248	10	1492085	1.8652	0.031079
ENSG00000114520	3	125165495	125239041	209	24	4246716	2	2.2926	0.010934		283	36	303641	0.87177	0.19167		135	12	3943075	2.1374	0.016284		140	11	1492085	0.63334	0.26326
ENSG00000144909	3	125247702	125313934	174	21	4246716	2	0.14487	0.44241		129	26	303641	0.033446	0.48666		218	15	3943075	0.14107	0.44391		223	15	1492085	-0.69548	0.75662
ENSG00000189366	3	125648118	125655882	27	6	4246716	2	1.117	0.132		23	9	303641	-0.17614	0.56991		31	3	3943075	1.2081	0.11351		32	2	1492085	1.7856	0.037084
ENSG00000114547	3	125687987	125702297	38	9	4246716	2	1.5203	0.064222		55	12	303641	0.76326	0.22266		20	6	3943075	1.3659	0.085983		20	6	1492085	0.87459	0.1909
ENSG00000114544	3	125725198	125820404	374	25	4246716	2	1.462	0.071868		436	35	303641	0.49306	0.31098		311	15	3943075	1.3804	0.083726		315	13	1492085	0.29553	0.38379
ENSG00000144908	3	125822412	125916837	431	44	4246716	2	1.0206	0.15373		494	58	303641	-0.33788	0.63227		368	29	3943075	1.1529	0.12448		363	26	1492085	0.39569	0.34617
ENSG00000163884	3	126061478	126076285	28	11	4246716	2	1.1543	0.1242		37	15	303641	0.17161	0.43187		19	6	3943075	1.1502	0.12502		15	4	1492085	0.70392	0.24074
ENSG00000163885	3	126113782	126155399	135	25	4246716	2	3.3031	0.00047819		147	32	303641	0.07225	0.4712		122	18	3943075	3.4078	0.00032742		83	10	1492085	2.011	0.022165
ENSG00000070476	3	126156444	126194762	114	19	4246716	2	3.8527	5.8423e-05		122	25	303641	1.6409	0.050411		105	12	3943075	3.5429	0.00019788		108	11	1492085	2.5793	0.0049504
ENSG00000159650	3	126200124	126236616	107	28	4246716	2	3.6932	0.00011074		78	27	303641	0.70246	0.24119		136	28	3943075	3.6378	0.0001375		134	26	1492085	1.8268	0.033866
ENSG00000180767	3	126243126	126262134	75	16	4246716	2	1.1696	0.12108		76	21	303641	-0.45072	0.6739		74	11	3943075	1.3389	0.090303		72	10	1492085	-0.53242	0.70278
ENSG00000180697	3	126245842	126277808	116	21	4246716	2	0.85789	0.19548		110	27	303641	-0.68927	0.75467		121	15	3943075	1.0816	0.13972		116	13	1492085	-0.72014	0.76428
ENSG00000197763	3	126290622	126373998	200	31	4246716	2	2.6253	0.0043289		189	38	303641	-1.6107	0.94638		210	23	3943075	3.1715	0.00075837		217	22	1492085	0.81034	0.20887
ENSG00000206483	3	126290625	126327398	83	20	4246716	2	2.8101	0.0024767		74	25	303641	-1.0336	0.84934		91	15	3943075	3.2031	0.00067986		98	15	1492085	0.71684	0.23674
ENSG00000159685	3	126423063	126679249	540	28	4246716	2	3.7543	8.6911e-05		538	34	303641	1.4294	0.076438		542	22	3943075	3.4995	0.00023306		561	21	1492085	1.6287	0.051692
ENSG00000114554	3	126707437	126756235	96	15	4246716	2	3.8109	6.9218e-05		97	18	303641	-1.274	0.89867		95	11	3943075	4.3085	8.2184e-06		141	17	1492085	3.791	7.5027e-05
ENSG00000214324	3	126911974	126917025	8	4	4246716	2	0.79553	0.21315		8	4	303641	1.3382	0.090413		8	3	3943075	0.45424	0.32483		8	3	1492085	-0.60273	0.72666
ENSG00000163870	3	127291912	127317094	43	12	4246716	2	4.2888	8.9839e-06		63	15	303641	0.78138	0.21729		22	9	3943075	4.234	1.1479e-05		17	6	1492085	2.9572	0.0015524
ENSG00000073111	3	127317066	127341276	35	14	4246716	2	3.7665	8.2765e-05		51	21	303641	0.74417	0.22839		18	6	3943075	3.7024	0.0001068		13	3	1492085	3.1986	0.00069043
ENSG00000114631	3	127348024	127391652	79	17	4246716	2	3.9356	4.1496e-05		129	26	303641	1.145	0.12611		29	8	3943075	3.7666	8.2749e-05		26	6	1492085	2.9586	0.0015452
ENSG00000114626	3	127391778	127399768	16	8	4246716	2	3.137	0.0008534		24	13	303641	-0.33272	0.63033		8	3	3943075	3.3479	0.00040715		8	3	1492085	2.7216	0.0032487
ENSG00000074416	3	127407909	127542051	290	54	4246716	2	5.6827	6.6311e-09	*	265	71	303641	1.0162	0.15478		315	36	3943075	5.6154	9.8046e-09	*	234	28	1492085	3.7467	8.9574e-05
ENSG00000187715	3	127634075	127706514	126	16	4246716	2	0.88471	0.18816		116	18	303641	-2.1966	0.98598		136	14	3943075	1.5277	0.063289		133	14	1492085	1.9244	0.027149
ENSG00000058262	3	127770484	127790526	46	4	4246716	2	2.5677	0.005119		47	5	303641	-0.37207	0.64508		44	3	3943075	2.768	0.0028204		44	3	1492085	1.5723	0.057943
ENSG00000175792	3	127783621	127872757	177	11	4246716	2	2.8922	0.0019129		202	12	303641	-0.62274	0.73327		152	9	3943075	3.1743	0.00075105		165	8	1492085	1.2754	0.10108
ENSG00000132394	3	127872297	128127485	475	30	4246716	2	3.2789	0.00052111		541	45	303641	-1.4525	0.92682		408	15	3943075	3.8059	7.0659e-05		398	12	1492085	1.2671	0.10255
ENSG00000179407	3	128181282	128186091	13	5	4246716	2	0.93687	0.17441		8	5	303641	-2.852	0.99783		18	5	3943075	1.7638	0.038883		9	3	1492085	2.1484	0.015839
ENSG00000179348	3	128198270	128212028	33	11	4246716	2	4.4982	3.4262e-06		35	12	303641	0.43889	0.33037		30	9	3943075	4.5464	2.7284e-06	*	28	7	1492085	3.7452	9.0127e-05
ENSG00000198685	3	128290843	128294929	14	6	4246716	2	3.7788	7.8809e-05		16	8	303641	0.27621	0.39119		11	4	3943075	3.8449	6.0302e-05		13	5	1492085	3.2454	0.00058634
ENSG00000163902	3	128338817	128399918	167	24	4246716	2	2.4372	0.0074001		186	34	303641	0.89353	0.18579		147	13	3943075	2.2814	0.011263		165	13	1492085	2.5326	0.005661
ENSG00000075785	3	128444965	128533639	234	20	4246716	2	7.6044	1.4314e-14	*	274	26	303641	1.1275	0.12976		194	14	3943075	7.5789	1.7431e-14	*	186	11	1492085	5.7231	5.2306e-09	*
ENSG00000177646	3	128598439	128634910	135	17	4246716	2	5.2907	6.0916e-08	*	191	24	303641	-0.021887	0.50873		78	9	3943075	5.4967	1.9345e-08	*	75	8	1492085	3.9971	3.206e-05
ENSG00000114656	3	128628709	128721533	272	31	4246716	2	5.1981	1.0065e-07	*	387	43	303641	1.0733	0.14156		157	18	3943075	5.0967	1.728e-07	*	170	17	1492085	3.7975	7.3079e-05
ENSG00000187695	3	128628717	128690173	198	26	4246716	2	5.4215	2.955e-08	*	285	37	303641	0.73964	0.22976		110	14	3943075	5.4211	2.9612e-08	*	122	13	1492085	3.8973	4.864e-05
ENSG00000114654	3	128720472	128759585	60	18	4246716	2	2.1813	0.014582		78	28	303641	0.72841	0.23318		41	7	3943075	2.0616	0.019625		39	6	1492085	1.1653	0.12194
ENSG00000169704	3	128779610	128781249	2	1	4246716	2	-0.46801	0.68011		2	1	303641	-1.5717	0.94199		1	1	3943075	-0.049559	0.51976
ENSG00000172780	3	128806412	128841644	41	9	4246716	2	3.0914	0.00099619		66	14	303641	-1.2141	0.88764		16	4	3943075	3.5451	0.00019624		21	3	1492085	3.348	0.00040693
ENSG00000261796	3	128806418	128879879	81	16	4246716	2	2.9522	0.0015778		134	26	303641	-1.1381	0.87245		27	6	3943075	3.3795	0.00036304		49	5	1492085	3.3248	0.00044247
ENSG00000240682	3	128846258	128880136	32	11	4246716	2	3.1848	0.00072417		55	18	303641	-1.1266	0.87005		9	4	3943075	3.6178	0.00014854		22	4	1492085	3.2448	0.00058771
ENSG00000169714	3	128888327	128902765	18	7	4246716	2	2.9846	0.0014197		30	11	303641	0.12186	0.45151		6	2	3943075	3.0636	0.0010935		7	2	1492085	3.0778	0.0010428
ENSG00000181789	3	128968449	128996614	89	11	4246716	2	6.074	6.2379e-10	*	146	19	303641	1.3686	0.085557		32	2	3943075	5.9237	1.5735e-09	*	36	3	1492085	2.9082	0.0018177
ENSG00000183624	3	128997671	129025029	83	11	4246716	2	5.9013	1.803e-09	*	125	20	303641	1.2903	0.098475		40	2	3943075	5.7663	4.0521e-09	*	45	2	1492085	2.7554	0.0029306
ENSG00000184897	3	129033615	129035120	6	3	4246716	2	4.7037	1.2772e-06	*	8	4	303641	1.3223	0.093029		4	1	3943075	4.5145	3.1728e-06		4	1	1492085	2.568	0.0051141
ENSG00000172771	3	129120164	129147494	88	9	4246716	2	1.3426	0.089694		128	14	303641	0.81783	0.20673		48	4	3943075	1.1664	0.12172		50	4	1492085	1.6681	0.047652
ENSG00000129071	3	129149787	129158878	21	6	4246716	2	1.3981	0.081035		28	9	303641	0.74744	0.2274		14	2	3943075	1.2435	0.10683		16	2	1492085	1.8269	0.033856
ENSG00000163913	3	129158968	129239198	212	18	4246716	2	1.3258	0.092461		303	32	303641	-0.21483	0.58505		121	4	3943075	1.4355	0.075577		125	3	1492085	1.7343	0.04143
ENSG00000163914	3	129247483	129254012	16	6	4246716	2	0.71226	0.23815		20	8	303641	0.1669	0.43372		11	3	3943075	0.69286	0.2442		10	3	1492085	1.6337	0.051157
ENSG00000178804	3	129262057	129270310	27	7	4246716	2	1.6319	0.051351		33	10	303641	-0.78583	0.78402		20	3	3943075	1.9116	0.027962		19	3	1492085	1.8633	0.031207
ENSG00000004399	3	129274018	129325661	134	24	4246716	2	5.2808	6.4321e-08	*	129	32	303641	1.5153	0.064854		139	15	3943075	5.0598	2.098e-07	*	139	14	1492085	2.386	0.0085173
ENSG00000172765	3	129366635	129612419	286	24	4246716	2	5.3259	5.024e-08	*	366	36	303641	0.10764	0.45714		205	12	3943075	5.4972	1.9289e-08	*	176	8	1492085	4.0939	2.1207e-05
ENSG00000170893	3	129693148	129696781	13	6	4246716	2	1.7886	0.036843		16	7	303641	-0.56743	0.71479		9	4	3943075	2.0136	0.022025		9	4	1492085	0.48189	0.31494
ENSG00000172752	3	130064359	130203688	379	37	4246716	2	-0.21516	0.58518		351	49	303641	-0.88721	0.81252		406	25	3943075	0.02292	0.49086		363	19	1492085	-0.4949	0.68967
ENSG00000206384	3	130279178	130396999	238	45	4246716	2	0.22457	0.41116		313	70	303641	1.4911	0.067964		162	20	3943075	-0.18073	0.57171		142	16	1492085	1.427	0.076783
ENSG00000196455	3	130397779	130465673	170	16	4246716	2	-0.95169	0.82937		243	30	303641	0.34024	0.36684		96	2	3943075	-1.0821	0.86039		96	2	1492085	1.026	0.15244
ENSG00000017260	3	130569439	130735556	291	32	4246716	2	2.8565	0.0021418		361	43	303641	-0.37659	0.64676		220	21	3943075	3.069	0.0010741		213	17	1492085	1.125	0.1303
ENSG00000034533	3	130732719	130746493	32	7	4246716	2	1.3719	0.085041		40	11	303641	1.0242	0.15288		23	3	3943075	1.1396	0.12723		23	3	1492085	-0.35377	0.63825
ENSG00000114670	3	130745694	131069309	860	47	4246716	2	3.7082	0.00010439		1139	68	303641	1.1486	0.12536		581	26	3943075	3.5295	0.00020814		610	23	1492085	0.36335	0.35817
ENSG00000198585	3	131100515	131107674	18	6	4246716	2	0.6515	0.25736		31	9	303641	1.7844	0.037183		5	3	3943075	0.18095	0.4282		5	3	1492085	-0.78047	0.78244
ENSG00000114686	3	131181056	131221827	92	19	4246716	2	2.2867	0.011106		131	31	303641	0.63144	0.26388		52	7	3943075	2.1979	0.013977		72	10	1492085	-2.3849	0.99146
ENSG00000196353	3	131252399	132004254	2398	134	4246716	2	8.7112	1.504e-18	*	2312	187	303641	2.9486	0.001596		2484	81	3943075	8.2221	9.9984e-17	*	2620	76	1492085	6.2571	1.9605e-10	*
ENSG00000014257	3	132036211	132087142	134	17	4246716	2	1.5941	0.055459		69	16	303641	-0.94926	0.82876		199	17	3943075	1.9177	0.027572		190	15	1492085	1.624	0.052183
ENSG00000138246	3	132136370	132257876	246	36	4246716	2	4.4061	5.2616e-06		276	50	303641	-0.050765	0.52024		216	21	3943075	4.5867	2.2513e-06	*	204	18	1492085	2.3952	0.0083052
ENSG00000240303	3	132276982	132379567	210	35	4246716	2	3.504	0.00022914		289	56	303641	-0.98142	0.83681		131	14	3943075	3.9088	4.638e-05		137	13	1492085	2.2207	0.013186
ENSG00000113971	3	132276986	132441303	337	40	4246716	2	3.8862	5.0911e-05		462	57	303641	-0.55873	0.71183		211	22	3943075	4.1881	1.4064e-05		218	21	1492085	2.3104	0.010432
ENSG00000129048	3	132316081	132337811	43	16	4246716	2	2.9039	0.0018427		59	24	303641	-0.29864	0.61739		26	8	3943075	3.0965	0.00097905		30	8	1492085	1.5826	0.056752
ENSG00000081307	3	132373290	132396941	40	13	4246716	2	4.1558	1.6208e-05		59	20	303641	0.42408	0.33575		20	5	3943075	4.1952	1.3634e-05		19	5	1492085	2.3892	0.0084424
ENSG00000144868	3	132757235	133116636	936	64	4246716	2	3.5733	0.00017627		887	81	303641	0.63012	0.26431		985	47	3943075	3.5335	0.00020509		1012	40	1492085	0.85437	0.19645
ENSG00000170819	3	133118839	133194066	110	24	4246716	2	1.2111	0.11292		55	20	303641	-2.6503	0.99598		164	28	3943075	1.9924	0.023164		69	17	1492085	1.024	0.15291
ENSG00000091527	3	133292574	133309105	32	7	4246716	2	0.51073	0.30477		27	8	303641	0.75847	0.22409		36	6	3943075	0.31958	0.37465		37	6	1492085	0.90543	0.18262
ENSG00000163781	3	133317019	133380737	152	16	4246716	2	0.35945	0.35963		149	17	303641	1.5072	0.065882		155	15	3943075	-0.045217	0.51803		144	12	1492085	0.63938	0.26129
ENSG00000091513	3	133464800	133497850	95	17	4246716	2	0.69835	0.24248		97	22	303641	0.095004	0.46216		92	12	3943075	0.6984	0.24247		102	12	1492085	-0.665	0.74698
ENSG00000144867	3	133502877	133544616	88	18	4246716	2	1.3158	0.094127		106	24	303641	0.31148	0.37772		69	12	3943075	1.2791	0.10044		69	11	1492085	0.20196	0.41997
ENSG00000154917	3	133543083	133614680	161	44	4246716	2	1.0024	0.15808		150	52	303641	-0.048153	0.5192		172	36	3943075	1.0536	0.14603		94	18	1492085	1.0806	0.13994
ENSG00000221972	3	133646992	133648656	2	1	303641	1	0.32609	0.37218		2	1	303641	0.32607	0.37218
ENSG00000174640	3	133651540	133771028	256	53	4246716	2	-0.30934	0.62147		206	64	303641	-0.17181	0.5682		306	41	3943075	-0.27334	0.60771		251	36	1492085	-1.113	0.86715
ENSG00000163785	3	133784147	133969689	451	39	4246716	2	1.8603	0.031421		489	54	303641	-0.43209	0.66716		413	23	3943075	2.0505	0.020157		412	21	1492085	0.57277	0.2834
ENSG00000114019	3	134074716	134094321	36	11	4246716	2	1.387	0.082715		46	17	303641	-1.214	0.88763		25	5	3943075	1.7763	0.037838		24	4	1492085	0.73861	0.23007
ENSG00000129055	3	134196548	134205558	23	6	4246716	2	3.3023	0.00047942		28	10	303641	1.4107	0.079174		17	2	3943075	3.0357	0.0012		18	2	1492085	0.83218	0.20265
ENSG00000182923	3	134204585	134293859	223	17	4246716	2	3.5962	0.00016147		265	28	303641	2.1584	0.015449		181	6	3943075	3.1331	0.00086483		180	4	1492085	0.97907	0.16377
ENSG00000154928	3	134316643	134979309	1696	179	4246716	2	8.1597	1.6798e-16	*	1645	233	303641	0.11872	0.45275		1746	124	3943075	8.4351	1.6551e-17	*	1629	102	1492085	4.1131	1.9515e-05
ENSG00000174611	3	134321980	134370478	74	12	4246716	2	3.2993	0.00048455		42	18	303641	1.764	0.038869		106	6	3943075	2.9345	0.0016703		103	5	1492085	0.68094	0.24795
ENSG00000073711	3	135684515	135866733	386	33	4246716	2	1.4843	0.068865		524	48	303641	1.5327	0.062677		247	18	3943075	1.1151	0.13241		245	16	1492085	0.85701	0.19572
ENSG00000174579	3	135867764	135916083	97	15	4246716	2	2.1529	0.015665		152	20	303641	-0.6722	0.74927		41	9	3943075	2.4207	0.0077445		42	8	1492085	0.51353	0.30379
ENSG00000114054	3	135969148	136056738	195	21	4246716	2	4.8325	6.7407e-07	*	279	28	303641	0.38013	0.35192		111	14	3943075	4.9096	4.562e-07	*	120	14	1492085	2.3183	0.010216
ENSG00000118007	3	136055077	136471220	762	34	4246716	2	4.1037	2.0329e-05		1015	48	303641	1.1877	0.11748		509	20	3943075	3.9292	4.2614e-05		549	19	1492085	2.054	0.01999
ENSG00000168917	3	136537489	136574734	101	7	4246716	2	1.7576	0.039406		114	8	303641	-0.0034799	0.50139		87	5	3943075	1.825	0.034		93	5	1492085	-0.0063669	0.50254
ENSG00000158092	3	136581050	136668665	188	12	4246716	2	1.9272	0.026975		205	17	303641	-0.045787	0.51826		171	6	3943075	2.0128	0.022069		172	5	1492085	-0.23755	0.59388
ENSG00000174564	3	136665072	136729927	129	15	4246716	2	2.6006	0.0046526		156	22	303641	-0.0073222	0.50292		101	7	3943075	2.7009	0.0034572		112	7	1492085	1.2631	0.10328
ENSG00000168875	3	137483579	137484396	2	1	4246716	2	1.0347	0.15041		2	1	303641	0.9174	0.17947		1	1	3943075	0.8192	0.20634
ENSG00000066405	3	137717577	137752494	67	9	4246716	2	1.0733	0.14157		81	11	303641	0.17599	0.43015		52	7	3943075	1.0651	0.14343		51	7	1492085	1.3655	0.086053
ENSG00000158163	3	137780832	137834660	111	12	4246716	2	2.7945	0.0025987		118	18	303641	0.11399	0.45462		104	6	3943075	2.8685	0.0020621		102	5	1492085	1.3436	0.089533
ENSG00000118017	3	137842560	137851229	18	5	4246716	2	3.3042	0.00047626		23	8	303641	1.0999	0.1357		13	2	3943075	3.1238	0.00089252		13	2	1492085	2.2594	0.011928
ENSG00000138231	3	137879854	137893791	22	3	4246716	2	2.6959	0.0035101		27	5	303641	-0.62101	0.7327		16	1	3943075	2.9701	0.0014886		17	2	1492085	2.2647	0.011764
ENSG00000114098	3	137906109	138017231	119	27	4246716	2	2.9089	0.0018137		169	38	303641	0.33761	0.36783		68	15	3943075	2.9251	0.0017217		46	8	1492085	2.1718	0.014937
ENSG00000181322	3	137980279	138048728	74	21	4246716	2	2.6269	0.0043083		104	30	303641	0.1581	0.43719		44	12	3943075	2.6823	0.0036559		30	7	1492085	1.4727	0.070415
ENSG00000158186	3	138066539	138124375	138	20	4246716	2	3.0564	0.00112		156	29	303641	1.1583	0.12337		119	10	3943075	2.8505	0.0021826		110	8	1492085	2.7177	0.0032873
ENSG00000158220	3	138153428	138200528	95	25	4246716	2	2.4775	0.0066152		108	36	303641	-0.3925	0.65265		82	14	3943075	2.68	0.0036806		78	12	1492085	1.7879	0.036894
ENSG00000114107	3	138213186	138313380	292	14	4246716	2	2.4662	0.0068272		445	17	303641	-0.53263	0.70286		138	11	3943075	2.7072	0.0033923		161	10	1492085	1.7201	0.042703
ENSG00000158234	3	138327448	138352218	44	10	4246716	2	2.6299	0.0042711		64	13	303641	0.40423	0.34302		23	6	3943075	2.6171	0.0044346		35	4	1492085	1.7134	0.043316
ENSG00000051382	3	138372860	138553780	303	22	4246716	2	1.7937	0.036432		419	36	303641	1.1186	0.13166		187	7	3943075	1.5511	0.060444		179	4	1492085	1.6914	0.045382
ENSG00000183770	3	138663066	138665982	7	4	4246716	2	0.78525	0.21615		10	6	303641	-0.64102	0.73925		4	2	3943075	0.9928	0.1604		4	2	1492085	0.099018	0.46056
ENSG00000206262	3	138666076	138672293	24	6	4246716	2	1.0408	0.14899		30	9	303641	-0.41247	0.66		17	2	3943075	1.1945	0.11613		16	2	1492085	0.48564	0.31361
ENSG00000206260	3	138722804	138725110	3	2	4246716	2	0.87549	0.19065		3	1	303641	-0.73909	0.77007		3	2	3943075	1.1137	0.13271		2	1	1492085	0.83732	0.20121
ENSG00000175110	3	138724648	139076065	716	66	4246716	2	1.228	0.10972		813	87	303641	-0.93308	0.82461		619	44	3943075	1.5334	0.062592		555	28	1492085	-0.65099	0.74247
ENSG00000184814	3	138737873	138739768	3	2	4246716	2	-0.24316	0.59606		4	2	303641	0.13982	0.4444		1	1	3943075	-0.29114	0.61453		1	1	1492085	-1.3776	0.91584
ENSG00000233701	3	138760944	138763734	11	2	4246716	2	-1.635	0.94897		13	3	303641	-0.53838	0.70484		8	1	3943075	-1.5474	0.93911		8	1	1492085	-0.24064	0.59508
ENSG00000184432	3	139074442	139108574	74	9	4246716	2	0.87205	0.19159		77	11	303641	0.91171	0.18096		70	7	3943075	0.65201	0.2572		68	6	1492085	0.19518	0.42263
ENSG00000114113	3	139171726	139199589	64	11	4246716	2	1.331	0.091591		66	15	303641	1.7371	0.041188		62	7	3943075	0.89929	0.18425		61	6	1492085	0.14078	0.44402
ENSG00000114115	3	139236276	139258671	44	11	4246716	2	1.0671	0.14297		35	11	303641	1.6881	0.0457		53	11	3943075	0.63897	0.26142		53	10	1492085	0.59031	0.27749
ENSG00000163864	3	139279022	139396859	259	44	4246716	2	2.1571	0.015499		302	56	303641	-0.15283	0.56073		215	31	3943075	2.281	0.011274		221	28	1492085	0.30686	0.37947
ENSG00000158258	3	139654027	140296239	1287	141	4246716	2	3.9087	4.6395e-05		998	161	303641	-1.7898	0.96326		1576	121	3943075	4.5531	2.6431e-06	*	1447	108	1492085	2.3398	0.0096473
ENSG00000155890	3	140396881	140419992	46	9	4246716	2	5.1941	1.0285e-07	*	35	10	303641	-0.62484	0.73396		57	8	3943075	5.5638	1.3199e-08	*	55	7	1492085	1.9397	0.026208
ENSG00000114120	3	140660672	140698775	71	6	4246716	2	1.3486	0.08874		70	8	303641	0.16499	0.43448		72	4	3943075	1.3537	0.087911		71	4	1492085	0.35279	0.36212
ENSG00000175093	3	140770244	140867453	173	23	4246716	2	0.42197	0.33652		189	32	303641	-0.93941	0.82624		156	14	3943075	0.69861	0.2424		135	10	1492085	0.68617	0.2463
ENSG00000155893	3	140947568	141013748	155	24	4246716	2	1.9308	0.026754		116	29	303641	0.8474	0.19839		193	19	3943075	1.7686	0.03848		180	16	1492085	1.3511	0.088324
ENSG00000177311	3	141043055	141168634	230	39	4246716	2	1.9874	0.023439		248	55	303641	-0.12855	0.55114		211	23	3943075	2.0982	0.017945		207	21	1492085	1.1374	0.12768
ENSG00000155903	3	141205889	141334184	248	18	4246716	2	2.7144	0.0033198		370	27	303641	-0.2251	0.58905		126	9	3943075	2.8794	0.0019919		117	7	1492085	2.9743	0.0014683
ENSG00000114125	3	141457046	141466402	20	6	4246716	2	1.0998	0.13571		18	7	303641	-0.093555	0.53727		22	4	3943075	1.1673	0.12154		21	3	1492085	0.084028	0.46652
ENSG00000114124	3	141496990	141537332	75	14	4246716	2	1.038	0.14964		67	16	303641	-0.38195	0.64875		83	12	3943075	1.1832	0.11837		82	11	1492085	0.88789	0.1873
ENSG00000069849	3	141594966	141645356	138	22	4246716	2	4.0526	2.533e-05		124	28	303641	0.43164	0.333		152	15	3943075	4.0859	2.1951e-05		161	15	1492085	3.2437	0.00058994
ENSG00000114126	3	141663277	141868386	459	36	4246716	2	3.3634	0.00038491		325	58	303641	0.82332	0.20516		593	14	3943075	3.2621	0.00055304		624	14	1492085	1.8341	0.033317
ENSG00000175066	3	141882414	141944449	120	30	4246716	2	1.194	0.11623		116	40	303641	-1.6031	0.94555		123	20	3943075	1.684	0.046089		104	14	1492085	1.2373	0.10798
ENSG00000114127	3	142025449	142166904	297	27	4246716	2	6.5605	2.6815e-11	*	442	40	303641	0.191	0.42426		151	13	3943075	6.7554	7.122e-12	*	151	11	1492085	3.1648	0.00077586
ENSG00000175054	3	142168077	142297668	350	23	4246716	2	3.5042	0.00022896		452	31	303641	0.97034	0.16594		247	15	3943075	3.3674	0.00037941		251	13	1492085	1.7141	0.043257
ENSG00000120756	3	142315229	142432506	293	29	4246716	2	5.3799	3.7267e-08	*	364	41	303641	1.4157	0.078433		221	17	3943075	5.1903	1.0496e-07	*	224	16	1492085	2.3792	0.0086757
ENSG00000144935	3	142442916	142526730	192	24	4246716	2	4.4311	4.6884e-06		247	36	303641	1.1701	0.12099		137	11	3943075	4.2738	9.6075e-06		133	10	1492085	0.85843	0.19533
ENSG00000163710	3	142534764	142608045	172	32	4246716	2	2.6371	0.0041812		164	36	303641	0.98873	0.1614		179	28	3943075	2.4624	0.0069013		155	23	1492085	-0.098877	0.53938
ENSG00000188582	3	142668006	142682178	29	9	4246716	2	2.4016	0.0081618		24	8	303641	2.6596	0.0039119		34	9	3943075	1.7543	0.039688		17	3	1492085	0.40391	0.34314
ENSG00000163714	3	142683339	142779567	166	25	4246716	2	6.5661	2.5825e-11	*	169	35	303641	2.1737	0.014864		163	14	3943075	6.211	2.632e-10	*	128	6	1492085	4.7553	9.9068e-07	*
ENSG00000175040	3	142838173	142841800	8	4	4246716	2	3.0485	0.0011499		12	7	303641	0.48205	0.31488		3	1	3943075	3.0299	0.001223		3	1	1492085	1.9696	0.02444
ENSG00000181804	3	142984064	143567373	1439	166	4246716	2	5.4288	2.8374e-08	*	1306	207	303641	2.3726	0.0088316		1571	124	3943075	4.9755	3.2539e-07	*	1396	103	1492085	2.0735	0.019064
ENSG00000181744	3	143690640	143767561	191	19	4246716	2	5.4055	3.2322e-08	*	225	27	303641	-0.12252	0.54876		157	11	3943075	5.6437	8.3204e-09	*	174	9	1492085	3.4674	0.00026271
ENSG00000232013	3	145782358	145784156	2	2	4246716	2	0.44032	0.32985		1	1	303641	0.58121	0.28055		3	2	3943075	0.29566	0.38374		3	2	1492085	-0.34039	0.63322
ENSG00000152952	3	145787227	145881440	185	15	4246716	2	1.1681	0.12138		131	18	303641	0.2335	0.40769		239	12	3943075	1.1474	0.1256		244	11	1492085	0.78218	0.21706
ENSG00000114698	3	145910126	145968966	250	23	4246716	2	0.084764	0.46622		305	29	303641	0.11918	0.45257		195	16	3943075	0.054889	0.47811		198	13	1492085	-0.036083	0.51439
ENSG00000163746	3	146109208	146213778	318	23	4246716	2	1.3797	0.083843		361	34	303641	-0.60593	0.72772		274	11	3943075	1.6	0.054804		272	9	1492085	0.43474	0.33188
ENSG00000188313	3	146232967	146262651	136	20	4246716	2	0.84246	0.19977		137	25	303641	-1.5628	0.94095		134	14	3943075	1.308	0.095442		106	9	1492085	1.0454	0.14792
ENSG00000231213	3	146294342	146324003	130	20	4246716	2	2.0777	0.018867		114	26	303641	-1.3022	0.90358		146	14	3943075	2.5176	0.0059076		149	13	1492085	1.4546	0.072885
ENSG00000174963	3	147103833	147124647	22	7	4246716	2	5.4676	2.2802e-08	*	15	6	303641	-1.5681	0.94157		29	7	3943075	6.1094	5e-10	*	31	8	1492085	7.7543	4.4409e-15	*
ENSG00000152977	3	147111209	147228080	176	19	4246716	2	6.9459	1.8797e-12	*	115	16	303641	-0.91168	0.81903		237	21	3943075	7.4614	4.2799e-14	*	235	20	1492085	6.1094	5e-10	*
ENSG00000144891	3	148415571	148460795	130	25	4246716	2	0.43147	0.33306		157	36	303641	0.80436	0.21059		103	13	3943075	0.22457	0.41116		64	8	1492085	-0.44037	0.67016
ENSG00000153002	3	148508889	148577974	198	40	4246716	2	3.9255	4.3282e-05		192	46	303641	1.5586	0.059543		203	33	3943075	3.6413	0.00013564		179	26	1492085	2.1371	0.016293
ENSG00000163751	3	148583043	148614983	76	12	4246716	2	-0.58548	0.72089		68	14	303641	-2.6474	0.99594		83	10	3943075	0.12694	0.44949		79	8	1492085	0.17644	0.42997
ENSG00000163754	3	148709128	148745419	52	11	4246716	2	0.68735	0.24593		41	11	303641	-0.70236	0.75877		62	11	3943075	0.90821	0.18188		61	10	1492085	-0.52334	0.69963
ENSG00000071794	3	148747914	148804341	110	17	4246716	2	1.6076	0.053965		127	20	303641	0.91724	0.17951		93	13	3943075	1.4138	0.078713		97	12	1492085	-0.13307	0.55293
ENSG00000163755	3	148847371	148891519	125	21	4246716	2	0.16104	0.43603		108	23	303641	0.68823	0.24565		141	19	3943075	-0.023854	0.50952		146	18	1492085	-1.0099	0.84374
ENSG00000047457	3	148880197	148939842	135	25	4246716	2	-0.39338	0.65298		126	25	303641	0.33872	0.36741		143	24	3943075	-0.50224	0.69225		119	21	1492085	-1.9984	0.97717
ENSG00000163762	3	149036285	149052201	33	10	4246716	2	0.11444	0.45444		30	10	303641	-0.29319	0.61531		35	9	3943075	0.20012	0.42069		27	7	1492085	-0.5677	0.71488
ENSG00000169908	3	149086809	149095652	16	3	4246716	2	-0.014931	0.50596		14	3	303641	-0.98605	0.83795		17	3	3943075	0.25815	0.39815		17	3	1492085	0.41456	0.33923
ENSG00000169903	3	149191761	149221068	141	14	4246716	2	0.66436	0.25323		98	11	303641	1.7867	0.036994		183	16	3943075	0.19366	0.42322		182	16	1492085	0.08795	0.46496
ENSG00000018408	3	149235022	149454501	511	56	4246716	2	3.0047	0.0013291		473	62	303641	0.02985	0.48809		548	49	3943075	3.11	0.00093547		510	39	1492085	0.64763	0.25861
ENSG00000114744	3	149456257	149470286	25	8	4246716	2	2.0511	0.020129		27	12	303641	0.1421	0.4435		23	4	3943075	2.0892	0.018346		9	2	1492085	1.5408	0.06168
ENSG00000206199	3	149478892	149686172	412	29	4246716	2	6.7212	9.0143e-12	*	440	34	303641	1.5242	0.063729		384	23	3943075	6.5522	2.8352e-11	*	375	19	1492085	4.0638	2.414e-05
ENSG00000082996	3	149530495	149679926	272	26	4246716	2	5.8702	2.1764e-09	*	302	32	303641	1.5911	0.055795		241	20	3943075	5.6505	7.9991e-09	*	232	17	1492085	3.5011	0.00023166
ENSG00000070087	3	149682691	149768575	264	33	4246716	2	7.0395	9.6453e-13	*	316	44	303641	-0.84193	0.80009		211	22	3943075	7.5392	2.3648e-14	*	203	20	1492085	5.742	4.6771e-09	*
ENSG00000268175	3	149689066	149690535	3	2	4246716	2	5.7014	5.9425e-09	*	3	2	303641	-0.69402	0.75617		2	1	3943075	6.1094	5e-10	*	2	1	1492085	4.3797	5.9425e-06
ENSG00000196428	3	150126122	150184218	124	21	4246716	2	3.2294	0.00062034		123	28	303641	-0.33708	0.63197		125	14	3943075	3.4449	0.0002856		130	13	1492085	1.7927	0.036512
ENSG00000120742	3	150259781	150321015	137	19	4246716	2	-0.24349	0.59619		120	19	303641	0.83914	0.20069		154	18	3943075	-0.48555	0.68636		152	16	1492085	-0.32084	0.62583
ENSG00000144895	3	150264465	150302029	85	14	4246716	2	0.061223	0.47559		82	15	303641	0.8497	0.19775		88	13	3943075	-0.17225	0.56838		86	12	1492085	-0.13402	0.55331
ENSG00000198843	3	150320662	150348222	35	8	4246716	2	-0.18531	0.57351		22	6	303641	0.807	0.20983		48	10	3943075	-0.41626	0.66139		51	10	1492085	-0.79003	0.78524
ENSG00000163645	3	150377672	150421758	65	16	4246716	2	1.5251	0.063622		44	14	303641	-0.13544	0.55387		86	17	3943075	1.6203	0.052586		77	15	1492085	1.8407	0.032835
ENSG00000181788	3	150458914	150481264	21	2	4246716	2	2.1448	0.015985		4	2	303641	-0.84258	0.80027		38	2	3943075	2.4597	0.0069535		39	2	1492085	0.44097	0.32962
ENSG00000214237	3	150588832	150612089	31	7	4246716	2	0.65547	0.25608		20	8	303641	0.34453	0.36522		41	6	3943075	0.58461	0.2794		17	3	1492085	-0.12303	0.54896
ENSG00000260234	3	150600784	150659530	99	24	4246716	2	1.9685	0.024507		77	28	303641	1.3063	0.095727		120	20	3943075	1.6804	0.046444		82	11	1492085	2.5764	0.0049911
ENSG00000163646	3	150643950	150690786	101	18	4246716	2	2.5856	0.0048604		74	19	303641	1.2437	0.10681		128	17	3943075	2.3382	0.0096886		129	15	1492085	2.4586	0.0069737
ENSG00000144893	3	150803484	151154860	777	65	4246716	2	5.5472	1.4511e-08	*	816	90	303641	-0.027525	0.51098		738	40	3943075	5.7645	4.0951e-09	*	728	38	1492085	3.2581	0.00056073
ENSG00000174946	3	150915619	150920988	12	3	4246716	2	2.3093	0.010462		14	4	303641	0.90225	0.18346		9	2	3943075	2.1462	0.015927		11	3	1492085	1.4338	0.07582
ENSG00000174944	3	150929905	150996255	132	22	4246716	2	3.853	5.8342e-05		143	31	303641	1.0917	0.13749		121	12	3943075	3.6957	0.00010966		128	12	1492085	1.8192	0.034441
ENSG00000138271	3	151011891	151034740	52	14	4246716	2	3.0646	0.0010899		63	21	303641	-0.96828	0.83355		41	7	3943075	3.4491	0.00028124		41	7	1492085	2.0498	0.02019
ENSG00000181631	3	151044100	151047336	11	5	4246716	2	3.8125	6.8782e-05		14	7	303641	-0.92199	0.82173		8	3	3943075	4.2124	1.2632e-05		8	3	1492085	2.9794	0.0014441
ENSG00000169313	3	151055168	151102600	131	25	4246716	2	3.705	0.00010571		136	34	303641	-0.74837	0.77288		125	16	3943075	4.0527	2.532e-05		123	16	1492085	2.4578	0.0069896
ENSG00000152580	3	151143172	151176497	105	22	4246716	2	2.4249	0.0076569		150	35	303641	0.039316	0.48432		59	9	3943075	2.5056	0.0061123		59	7	1492085	2.6655	0.0038437
ENSG00000197953	3	151451704	151479127	82	15	4246716	2	-0.82431	0.79512		73	17	303641	0.2691	0.39393		90	12	3943075	-0.93013	0.82385		93	11	1492085	0.041883	0.4833
ENSG00000114771	3	151531825	151546276	48	7	4246716	2	1.0298	0.15156		19	6	303641	0.22246	0.41198		76	8	3943075	1.007	0.15698		83	8	1492085	1.9455	0.025855
ENSG00000198829	3	151591431	151602405	33	11	4246716	2	0.83902	0.20073		35	13	303641	0.57571	0.28241		31	8	3943075	0.71097	0.23855		26	6	1492085	0.029105	0.48839
ENSG00000152601	3	151961617	152183569	342	32	4246716	2	3.4212	0.00031173		392	44	303641	-0.31022	0.6218		292	19	3943075	3.6366	0.00013815		285	16	1492085	2.5242	0.0057976
ENSG00000221962	3	152057484	152058779	3	1	4246716	2	-0.80475	0.78952		3	1	303641	0.80645	0.20999		3	1	3943075	-1.059	0.85519		3	1	1492085	-0.95152	0.82933
ENSG00000169860	3	152552736	152555841	9	4	4246716	2	1.0094	0.15639		12	6	303641	0.36405	0.35791		5	2	3943075	0.94655	0.17194		6	2	1492085	-1.0272	0.84785
ENSG00000181467	3	152880029	152886265	12	5	4246716	2	4.1632	1.569e-05		17	7	303641	-0.15275	0.5607		6	3	3943075	4.3629	6.4168e-06		6	3	1492085	2.6416	0.0041262
ENSG00000237787	3	153202284	153220486	64	12	4246716	2	1.2838	0.099614		63	15	303641	1.099	0.13589		64	8	3943075	1.0273	0.15214		63	7	1492085	-0.57232	0.71645
ENSG00000114790	3	153838792	153975616	341	32	4246716	2	5.2499	7.6103e-08	*	404	47	303641	-1.035	0.84966		278	16	3943075	5.7355	4.8623e-09	*	275	15	1492085	1.7497	0.040088
ENSG00000174953	3	153990335	154042286	107	17	4246716	2	3.7052	0.00010562		137	24	303641	0.004146	0.49835		77	10	3943075	3.844	6.0512e-05		77	9	1492085	0.38484	0.35018
ENSG00000174948	3	154055461	154147504	200	28	4246716	2	4.094	2.1195e-05		189	33	303641	-0.054605	0.52177		210	22	3943075	4.2639	1.0044e-05		215	21	1492085	1.0841	0.13915
ENSG00000196549	3	154741913	154901497	200	28	4246716	2	3.8344	6.2929e-05		199	31	303641	0.34707	0.36427		200	25	3943075	3.883	5.1585e-05		142	20	1492085	1.4659	0.07134
ENSG00000114805	3	155093369	155462856	1077	62	4246716	2	3.3007	0.00048229		1297	95	303641	2.1223	0.016904		856	28	3943075	2.8364	0.002281		895	27	1492085	1.0673	0.14292
ENSG00000214919	3	155459933	155461515	4	3	4246716	2	0.99064	0.16093		6	4	303641	1.5214	0.064074		2	1	3943075	0.60586	0.2723		1	1	1492085	0.48304	0.31453
ENSG00000174928	3	155480401	155524140	156	22	4246716	2	3.7586	8.5421e-05		213	31	303641	1.1876	0.1175		98	13	3943075	3.5711	0.00017773		99	12	1492085	2.4253	0.0076484
ENSG00000169359	3	155538813	155572218	74	15	4246716	2	2.7132	0.0033318		71	21	303641	2.5798	0.0049434		76	9	3943075	2.0998	0.017871		72	7	1492085	0.80087	0.2116
ENSG00000163655	3	155588325	155661815	206	16	4246716	2	3.3978	0.00033966		223	21	303641	0.43668	0.33117		188	10	3943075	3.405	0.00033081		196	10	1492085	2.6298	0.004272
ENSG00000169282	3	155755490	156256545	1021	83	4246716	2	2.1222	0.016911		925	111	303641	-0.24044	0.59501		1116	55	3943075	2.2691	0.011631		1082	50	1492085	-0.25718	0.60148
ENSG00000114850	3	156257929	156272973	53	11	4246716	2	0.36832	0.35632		61	16	303641	1.4058	0.079892		45	6	3943075	-0.007878	0.50314		45	6	1492085	-0.74649	0.77232
ENSG00000163659	3	156391024	156424559	62	12	4246716	2	2.2742	0.011477		63	14	303641	-0.44149	0.67057		60	9	3943075	2.4827	0.0065204		56	8	1492085	1.3099	0.095116
ENSG00000197980	3	156543270	156763918	508	39	4246716	2	2.9331	0.001678		497	55	303641	-0.33646	0.63174		519	23	3943075	3.1373	0.00085253		551	21	1492085	1.235	0.10841
ENSG00000163660	3	156864297	156878549	26	7	4246716	2	1.3529	0.08804		27	10	303641	0.57364	0.28311		24	4	3943075	1.2449	0.10659		22	3	1492085	0.9898	0.16114
ENSG00000197415	3	156977531	157251408	794	61	4246716	2	2.095	0.018087		905	87	303641	0.17207	0.43169		682	35	3943075	2.1264	0.016736		671	31	1492085	1.5631	0.05902
ENSG00000163661	3	157154578	157161417	19	6	4246716	2	0.60877	0.27134		27	9	303641	0.1977	0.42164		10	3	3943075	0.5769	0.282		10	3	1492085	0.90631	0.18239
ENSG00000174899	3	157261035	157395538	430	51	4246716	2	7.8162	2.7228e-15	*	442	71	303641	1.4729	0.070385		418	31	3943075	7.7028	6.6562e-15	*	400	29	1492085	3.3969	0.00034073
ENSG00000168779	3	157814948	157824292	21	6	4246716	2	6.0364	7.8771e-10	*	18	8	303641	-0.12168	0.54842		24	3	3943075	6.2983	1.5044e-10	*	28	3	1492085	2.9706	0.0014863
ENSG00000174891	3	157823644	158263519	1347	36	4246716	2	8.5646	5.4229e-18	*	1514	52	303641	3.151	0.00081351		1179	20	3943075	8.0138	5.5593e-16	*	1259	17	1492085	5.3719	3.8957e-08	*
ENSG00000178053	3	158288952	158325041	139	19	4246716	2	5.8151	3.0292e-09	*	173	26	303641	-0.49297	0.68898		104	11	3943075	6.1717	3.3784e-10	*	114	10	1492085	2.6657	0.0038413
ENSG00000168827	3	158362067	158410364	205	16	4246716	2	3.8059	7.0649e-05		255	24	303641	-1.5838	0.94338		155	8	3943075	4.3892	5.6882e-06		157	8	1492085	1.7449	0.0405
ENSG00000079257	3	158363611	158390482	110	12	4246716	2	4.138	1.7518e-05		134	18	303641	-1.5104	0.93453		85	6	3943075	4.7135	1.2175e-06	*	89	7	1492085	1.9614	0.024918
ENSG00000118849	3	158414681	158450485	141	26	4246716	2	4.3044	8.3716e-06		181	39	303641	-1.1427	0.87343		100	12	3943075	4.7842	8.5842e-07	*	106	13	1492085	2.0317	0.021093
ENSG00000118855	3	158449987	158547508	269	40	4246716	2	4.9976	2.9023e-07	*	306	54	303641	0.54106	0.29423		231	25	3943075	5.0363	2.3729e-07	*	232	24	1492085	2.4213	0.0077324
ENSG00000250588	3	158680024	159615155	1986	136	4246716	2	9.3559	4.1452e-21	*	2426	192	303641	-0.15905	0.56318		1545	80	3943075	9.7536	8.9049e-23	*	1604	73	1492085	6.1933	2.9466e-10	*
ENSG00000214216	3	158680717	158984096	667	66	4246716	2	6.7837	5.8581e-12	*	801	100	303641	-1.0346	0.84957		533	31	3943075	7.3271	1.1758e-13	*	515	26	1492085	4.6725	1.4876e-06	*
ENSG00000151967	3	159557650	159615149	85	24	4246716	2	3.3633	0.00038512		100	34	303641	-0.48055	0.68458		69	14	3943075	3.6237	0.0001452		63	12	1492085	1.8875	0.029548
ENSG00000168811	3	159706537	159713806	16	6	4246716	2	2.0873	0.018429		18	8	303641	-0.64676	0.74111		13	3	3943075	2.3457	0.0094957		15	4	1492085	1.4224	0.077456
ENSG00000242107	3	159733811	159749210	60	7	4246716	2	1.9586	0.025079		68	8	303641	0.77974	0.21777		51	6	3943075	1.8163	0.034666		50	6	1492085	0.75191	0.22605
ENSG00000180044	3	159943423	159945999	5	2	4246716	2	-0.41122	0.65954		6	3	303641	1.0988	0.13592		3	1	3943075	-0.73169	0.76782
ENSG00000248710	3	159945241	160167617	424	36	4246716	2	-1.8911	0.9707		567	51	303641	1.0533	0.1461		281	21	3943075	-2.2548	0.98793		273	19	1492085	-0.16832	0.56683
ENSG00000068885	3	159974774	160117668	247	29	4246716	2	-1.4655	0.92861		342	39	303641	1.0935	0.13709		152	18	3943075	-1.8244	0.96595		152	16	1492085	-0.46902	0.68047
ENSG00000113810	3	160117062	160152750	88	20	4246716	2	-2.3927	0.99164		116	29	303641	1.0731	0.14161		59	10	3943075	-2.7804	0.99729		63	10	1492085	0.047459	0.48107
ENSG00000213186	3	160150233	160203561	127	23	4246716	2	-1.6683	0.95237		166	33	303641	1.4743	0.070202		88	12	3943075	-2.1404	0.98384		85	11	1492085	-0.29215	0.61491
ENSG00000186432	3	160212783	160283376	104	18	4246716	2	-1.4568	0.92742		103	23	303641	0.75214	0.22598		105	12	3943075	-1.7206	0.95734		109	12	1492085	-0.52578	0.70048
ENSG00000179674	3	160394948	160396233	3	2	4246716	2	-0.31393	0.62321		4	2	303641	0.80826	0.20947		2	1	3943075	-0.5501	0.70887		2	1	1492085	0.55156	0.29062
ENSG00000163590	3	160473390	160796695	899	53	4246716	2	3.8062	7.0552e-05		1176	82	303641	-0.82012	0.79393		621	24	3943075	4.1776	1.4727e-05		652	23	1492085	4.6856	1.3958e-06	*
ENSG00000169255	3	160801671	160823172	55	13	4246716	2	3.2336	0.00061122		72	21	303641	-0.73439	0.76865		37	5	3943075	3.5596	0.00018572		36	5	1492085	2.9819	0.0014324
ENSG00000169251	3	160822484	160971320	358	33	4246716	2	4.2783	9.4144e-06		440	51	303641	-0.91331	0.81946		275	15	3943075	4.6935	1.3431e-06	*	286	15	1492085	4.7265	1.1422e-06	*
ENSG00000196542	3	161062580	161090668	104	21	4246716	2	4.1609	1.5853e-05		118	30	303641	0.20807	0.41759		89	12	3943075	4.2604	1.0205e-05		91	12	1492085	4.0595	2.4588e-05
ENSG00000182447	3	161214596	161221730	33	7	4246716	2	2.1994	0.013926		42	10	303641	0.32522	0.37251		23	3	3943075	2.1922	0.014181		24	3	1492085	2.5879	0.0048285
ENSG00000090402	3	164696686	164796283	167	21	4246716	2	2.6755	0.0037314		158	33	303641	-0.70513	0.75964		175	9	3943075	2.9722	0.0014782		178	8	1492085	0.99572	0.15969
ENSG00000121871	3	164904508	164914897	20	6	4246716	2	1.911	0.028		23	8	303641	2.1557	0.015555		16	4	3943075	1.3851	0.083018		17	3	1492085	0.9871	0.1618
ENSG00000114200	3	165490692	165555260	189	30	4246716	2	2.6105	0.0045199		218	42	303641	1.272	0.10168		160	17	3943075	2.3562	0.0092313		158	16	1492085	-0.61759	0.73158
ENSG00000169064	3	166958075	167099134	299	31	4246716	2	3.3369	0.00042356		292	42	303641	1.071	0.14208		306	19	3943075	3.1658	0.00077325		294	17	1492085	1.1113	0.13321
ENSG00000114204	3	167159577	167196792	105	13	4246716	2	2.1613	0.015334		116	17	303641	0.98726	0.16176		93	9	3943075	1.9691	0.024473		92	8	1492085	1.1819	0.11862
ENSG00000174776	3	167196472	167371771	277	39	4246716	2	4.0782	2.269e-05		336	53	303641	-1.1292	0.87059		218	25	3943075	4.5457	2.7378e-06	*	199	19	1492085	2.4626	0.0068959
ENSG00000114209	3	167401086	167452727	45	8	4246716	2	3.8081	7.0017e-05		30	13	303641	-0.26367	0.60398		59	3	3943075	4.0252	2.8466e-05		51	2	1492085	2.6199	0.0043979
ENSG00000163536	3	167453031	167543356	182	30	4246716	2	1.8943	0.029095		114	39	303641	0.45626	0.3241		249	20	3943075	1.8392	0.032941		253	15	1492085	0.42287	0.3362
ENSG00000173905	3	167726465	167813763	131	20	4246716	2	3.5266	0.00021044		99	21	303641	-0.46194	0.67794		162	18	3943075	3.7881	7.5905e-05		182	18	1492085	2.196	0.014046
ENSG00000085276	3	168801287	169381406	1140	117	4246716	2	2.1506	0.015752		896	140	303641	0.47071	0.31892		1383	94	3943075	2.1013	0.017808		1343	86	1492085	2.2072	0.013651
ENSG00000184378	3	169484709	169487683	14	5	4246716	2	4.0228	2.8754e-05		19	8	303641	2.1256	0.01677		9	2	3943075	3.585	0.00016855		8	2	1492085	1.5987	0.054938
ENSG00000085274	3	169490619	169507504	33	10	4246716	2	3.902	4.7697e-05		49	17	303641	2.0802	0.018752		16	3	3943075	3.4722	0.0002581		16	3	1492085	1.5843	0.056565
ENSG00000171757	3	169511216	169530774	59	10	4246716	2	3.0731	0.0010593		77	15	303641	0.72298	0.23485		40	4	3943075	2.9886	0.0014014		40	3	1492085	1.5233	0.06384
ENSG00000188306	3	169539710	169555563	51	9	4246716	2	1.874	0.030463		69	11	303641	0.29304	0.38475		33	6	3943075	1.8635	0.031194		32	5	1492085	0.78234	0.21701
ENSG00000114248	3	169556967	169587718	57	12	4246716	2	1.9812	0.023787		49	16	303641	-0.64812	0.74155		65	8	3943075	2.2359	0.01268		54	6	1492085	0.93248	0.17554
ENSG00000187033	3	169629360	169656963	83	22	4246716	2	1.999	0.022804		105	34	303641	0.24305	0.40398		60	9	3943075	2.0071	0.02237		61	8	1492085	0.8176	0.20679
ENSG00000008952	3	169684423	169716161	68	13	4246716	2	0.74423	0.22837		95	23	303641	-0.17511	0.5695		40	2	3943075	0.82093	0.20584		40	2	1492085	0.73512	0.23113
ENSG00000173890	3	169755717	169803191	82	14	4246716	2	1.7145	0.043222		82	21	303641	-1.0675	0.85713		81	6	3943075	2.0755	0.018971		87	6	1492085	2.1094	0.017453
ENSG00000173889	3	169804520	169899537	174	11	4246716	2	1.9028	0.028535		248	12	303641	-0.8012	0.78849		99	9	3943075	2.197	0.01401		101	9	1492085	2.3744	0.0087894
ENSG00000163558	3	169940153	170023769	288	21	4246716	2	1.9115	0.027968		322	33	303641	-0.74776	0.7727		253	8	3943075	2.1913	0.014216		247	8	1492085	1.5815	0.056882
ENSG00000136603	3	170075466	170114623	69	14	4246716	2	2.0752	0.018983		56	19	303641	1.0424	0.14861		81	8	3943075	1.8644	0.031134		77	6	1492085	1.01	0.15625
ENSG00000013297	3	170136653	170578169	1007	91	4246716	2	0.84988	0.19769		1060	118	303641	0.0060134	0.4976		954	64	3943075	0.88034	0.18934		968	50	1492085	1.8518	0.032029
ENSG00000013293	3	170177372	170303863	233	41	4246716	2	1.6789	0.046589		220	47	303641	1.3323	0.091374		245	34	3943075	1.3726	0.08494		231	29	1492085	1.6115	0.053532
ENSG00000163584	3	170582664	170588272	24	4	4246716	2	-0.47933	0.68415		36	5	303641	-1.3565	0.91253		11	2	3943075	-0.12101	0.54816		11	2	1492085	0.97904	0.16378
ENSG00000163577	3	170606204	170626482	36	10	4246716	2	-0.23201	0.59173		41	14	303641	-0.29417	0.61569		31	5	3943075	-0.15914	0.56322		31	4	1492085	0.29814	0.3828
ENSG00000163581	3	170714137	170744539	98	14	4246716	2	-0.22911	0.59061		127	22	303641	-0.42837	0.66581		68	5	3943075	-0.11889	0.54732		64	4	1492085	-0.95582	0.83042
ENSG00000154310	3	170779128	171178197	782	109	4246716	2	2.321	0.010143		654	125	303641	0.75018	0.22657		909	92	3943075	2.2006	0.013884		745	72	1492085	0.65253	0.25703
ENSG00000075651	3	171318195	171528740	469	32	4246716	2	7.6754	8.2474e-15	*	514	48	303641	1.1979	0.11548		424	15	3943075	7.633	1.1468e-14	*	497	16	1492085	4.9525	3.6641e-07	*
ENSG00000183657	3	171509580	171527714	47	9	4246716	2	7.1366	4.7818e-13	*	40	11	303641	0.086842	0.4654		54	7	3943075	7.3822	7.7827e-14	*	59	7	1492085	4.2132	1.259e-05
ENSG00000186329	3	171561139	171656505	254	25	4246716	2	5.4529	2.4784e-08	*	265	29	303641	-0.21218	0.58402		243	21	3943075	5.7178	5.3959e-09	*	231	17	1492085	2.3548	0.009266
ENSG00000075420	3	171757418	172119455	539	72	4246716	2	3.9205	4.4175e-05		390	79	303641	1.3499	0.088531		687	65	3943075	3.6941	0.00011033		614	52	1492085	2.2468	0.012327
ENSG00000267979	3	172019438	172019686	1	1	303641	1	0.19177	0.42396		1	1	303641	0.19176	0.42396
ENSG00000203443	3	172034218	172039513	10	4	4246716	2	1.5124	0.06522		12	5	303641	-0.75362	0.77446		7	3	3943075	1.7786	0.037649		7	3	1492085	-0.53342	0.70313
ENSG00000121853	3	172162923	172166246	10	4	4246716	2	1.4815	0.06923		11	5	303641	0.26182	0.39673		8	3	3943075	1.4649	0.071477		8	3	1492085	0.84586	0.19882
ENSG00000121858	3	172223298	172241297	61	13	4246716	2	1.9099	0.028076		58	15	303641	0.55852	0.28825		64	11	3943075	1.827	0.033847		61	9	1492085	1.8846	0.02974
ENSG00000144959	3	172348039	172429008	145	35	4246716	2	5.9042	1.7722e-09	*	102	38	303641	0.65163	0.25732		187	31	3943075	5.9464	1.3701e-09	*	156	23	1492085	4.2772	9.4643e-06
ENSG00000269496	3	172361483	172361740	1	1	303641	1	0.44016	0.32991		1	1	303641	0.44016	0.32991
ENSG00000114346	3	172468472	172539264	96	10	4246716	2	4.5079	3.2734e-06		83	10	303641	0.63931	0.26131		108	9	3943075	4.5009	3.384e-06		116	10	1492085	3.306	0.00047316
ENSG00000144962	3	172607148	172859058	565	61	4246716	2	5.0363	2.3731e-07	*	604	85	303641	-0.35832	0.63995		525	37	3943075	5.326	5.0186e-08	*	513	33	1492085	2.4896	0.0063939
ENSG00000169760	3	173114074	174004434	1654	130	4246716	2	8.1473	1.8606e-16	*	1504	160	303641	-0.1179	0.54693		1803	99	3943075	8.4879	1.052e-17	*	1855	91	1492085	5.5277	1.6226e-08	*
ENSG00000177694	3	174156363	175523428	3353	252	4246716	2	9.4755	1.327e-21	*	3149	322	303641	0.88122	0.1891		3556	182	3943075	9.5891	4.4444e-22	*	3540	172	1492085	7.3611	9.1231e-14	*
ENSG00000177565	3	176737143	176915261	386	39	4246716	2	1.9593	0.025041		422	54	303641	-1.3285	0.90799		349	24	3943075	2.402	0.0081539		340	22	1492085	0.69037	0.24498
ENSG00000197584	3	177990720	178562217	1546	120	4246716	2	6.362	9.9577e-11	*	1625	157	303641	1.6034	0.054421		1466	82	3943075	6.1575	3.6961e-10	*	1408	72	1492085	3.4343	0.00029708
ENSG00000172667	3	178735011	178790067	106	19	4246716	2	1.7237	0.042379		136	28	303641	0.40818	0.34157		76	10	3943075	1.6756	0.046909		87	9	1492085	1.7811	0.037446
ENSG00000121879	3	178865902	178957881	210	25	4246716	2	2.3106	0.010427		237	32	303641	1.1988	0.11531		183	18	3943075	2.0653	0.019449		191	17	1492085	3.4307	0.00030107
ENSG00000171121	3	178957530	178984790	113	17	4246716	2	0.95562	0.16963		106	18	303641	0.46486	0.32102		120	16	3943075	0.86272	0.19414		121	15	1492085	2.2904	0.011
ENSG00000121864	3	179040779	179053323	39	9	4246716	2	0.53269	0.29712		61	13	303641	-0.70467	0.75949		16	4	3943075	0.74835	0.22712		18	5	1492085	-0.15449	0.56139
ENSG00000171109	3	179065480	179112719	127	22	4246716	2	1.3314	0.091529		188	34	303641	-0.29103	0.61448		66	9	3943075	1.4625	0.071807		67	8	1492085	-0.29796	0.61713
ENSG00000114450	3	179116990	179169378	119	25	4246716	2	1.0928	0.13725		166	38	303641	-1.1984	0.88461		72	11	3943075	1.4666	0.071244		77	10	1492085	0.095283	0.46205
ENSG00000136518	3	179280668	179306196	35	6	4246716	2	-0.79073	0.78545		35	7	303641	-0.35199	0.63758		35	4	3943075	-0.72292	0.76514		33	3	1492085	-0.69596	0.75677
ENSG00000136522	3	179306073	179322442	27	4	4246716	2	-0.75952	0.77623		33	5	303641	-0.03054	0.51218		21	3	3943075	-0.77973	0.78223		20	2	1492085	-0.9956	0.84028
ENSG00000136521	3	179322478	179345435	31	8	4246716	2	-0.2336	0.59235		39	12	303641	0.18903	0.42503		23	3	3943075	-0.29489	0.61596		25	3	1492085	-0.64524	0.74061
ENSG00000058056	3	179370543	179507189	296	53	4246716	2	1.8306	0.033577		293	76	303641	0.82582	0.20445		298	30	3943075	1.6707	0.047395		260	21	1492085	1.8264	0.033895
ENSG00000114757	3	179512746	179754841	735	63	4246716	2	2.4573	0.0069987		855	90	303641	1.0346	0.15043		615	36	3943075	2.2631	0.011815		591	32	1492085	0.88459	0.18819
ENSG00000163728	3	180319918	180335616	23	10	4246716	2	1.1336	0.12847		33	16	303641	0.2058	0.41847		13	4	3943075	1.1194	0.13149		11	3	1492085	2.0163	0.021887
ENSG00000145075	3	180320646	180588793	665	38	4246716	2	5.6987	6.0353e-09	*	819	45	303641	1.7756	0.037897		511	30	3943075	5.4213	2.9577e-08	*	507	28	1492085	4.6229	1.8917e-06	*
ENSG00000114416	3	180585929	180700541	167	15	4246716	2	5.971	1.1789e-09	*	165	18	303641	1.5179	0.064517		168	12	3943075	5.7754	3.8377e-09	*	157	9	1492085	6.1418	4.0799e-10	*
ENSG00000205981	3	180701497	180707562	2	2	4246716	2	5.4681	2.275e-08	*	1	1	303641	1.3878	0.082597		3	2	3943075	5.2896	6.1303e-08	*	3	2	1492085	5.4516	2.4954e-08	*
ENSG00000181449	3	181429714	181432221	3	2	4246716	2	2.1622	0.015302		4	2	303641	-0.6011	0.72611		1	1	3943075	2.4107	0.007961		1	1	1492085	3.2656	0.00054616
ENSG00000058063	3	182511288	182639423	299	18	4246716	2	2.9131	0.0017895		388	26	303641	0.54596	0.29255		210	10	3943075	2.8716	0.0020417		214	9	1492085	1.1489	0.12531
ENSG00000043093	3	182655862	182703741	59	13	4246716	2	3.9337	4.1819e-05		66	18	303641	0.81909	0.20637		51	8	3943075	3.8551	5.7844e-05		48	7	1492085	2.0037	0.022551
ENSG00000078070	3	182733006	182833863	231	32	4246716	2	3.9057	4.697e-05		291	51	303641	1.6377	0.050745		170	13	3943075	3.5989	0.0001598		174	12	1492085	1.6676	0.047699
ENSG00000078081	3	182840001	182881627	157	25	4246716	2	2.2641	0.011784		166	33	303641	0.088449	0.46476		148	17	3943075	2.3251	0.010033		152	16	1492085	1.9982	0.022846
ENSG00000053524	3	182895831	183146566	656	60	4246716	2	1.5138	0.06504		697	78	303641	-0.16823	0.5668		614	42	3943075	1.6177	0.052866		485	36	1492085	1.8749	0.030406
ENSG00000176597	3	182971032	183016292	134	8	4246716	2	-0.11188	0.54454		176	11	303641	0.72434	0.23443		91	5	3943075	-0.31711	0.62442		11	3	1492085	0.84139	0.20007
ENSG00000172578	3	183205319	183273477	161	23	4246716	2	-0.33976	0.63298		206	35	303641	-0.0084336	0.50336		115	11	3943075	-0.35027	0.63693		102	7	1492085	0.26071	0.39716
ENSG00000114796	3	183353356	183402265	170	8	4246716	2	1.1072	0.1341		193	13	303641	0.3969	0.34572		147	3	3943075	1.0389	0.14942		178	2	1492085	-0.32043	0.62568
ENSG00000163872	3	183415606	183530413	296	25	4246716	2	2.2348	0.012715		413	38	303641	1.3241	0.092741		178	12	3943075	1.9518	0.02548		172	10	1492085	0.83372	0.20222
ENSG00000180834	3	183533664	183543382	34	8	4246716	2	2.1547	0.015594		40	12	303641	0.30943	0.3785		27	4	3943075	2.1502	0.015769		25	3	1492085	1.5033	0.066382
ENSG00000175193	3	183547173	183602721	159	25	4246716	2	2.2342	0.012736		171	35	303641	1.0622	0.14407		146	15	3943075	2.0239	0.021493		144	13	1492085	1.1563	0.12378
ENSG00000114770	3	183637722	183735803	280	27	4246716	2	3.9596	3.7535e-05		353	36	303641	1.234	0.1086		206	17	3943075	3.7668	8.2674e-05		207	15	1492085	2.137	0.016301
ENSG00000186090	3	183749332	183757157	33	10	4246716	2	2.9843	0.0014209		30	12	303641	-1.8095	0.96481		35	7	3943075	3.5993	0.00015957		33	6	1492085	2.8162	0.00243
ENSG00000178084	3	183770835	183778459	29	9	4246716	2	2.3177	0.010232		35	12	303641	1.2574	0.10431		23	6	3943075	2.0564	0.019872		17	3	1492085	0.77741	0.21846
ENSG00000186038	3	183814852	183824783	26	9	4246716	2	2.9419	0.0016312		31	12	303641	-1.2573	0.89569		20	5	3943075	3.402	0.00033453		19	3	1492085	1.8608	0.031388
ENSG00000145191	3	183852826	184402546	1335	164	4246716	2	6.2965	1.5224e-10	*	1224	198	303641	1.1793	0.11913		1445	129	3943075	6.2071	2.6977e-10	*	1190	97	1492085	3.8254	6.5267e-05
ENSG00000161202	3	183873176	183891398	23	9	4246716	2	4.1522	1.6464e-05		20	9	303641	-0.057992	0.52312		25	8	3943075	4.3252	7.6193e-06		26	6	1492085	1.2525	0.1052
ENSG00000161203	3	183892477	183901879	21	7	4246716	2	4.0312	2.7748e-05		21	7	303641	0.89503	0.18539		21	6	3943075	3.9352	4.1572e-05		18	5	1492085	0.17324	0.43123
ENSG00000161204	3	183903811	183911800	26	8	4246716	2	3.8513	5.8753e-05		29	10	303641	1.7275	0.042038		23	6	3943075	3.5174	0.00021788		23	6	1492085	0.78788	0.21538
ENSG00000145198	3	183948217	183960117	28	7	4246716	2	2.2721	0.011539		33	9	303641	0.81085	0.20873		22	4	3943075	2.133	0.016463		19	3	1492085	-0.50348	0.69269
ENSG00000214160	3	183960089	183967336	10	4	4246716	2	1.2821	0.0999		8	3	303641	-0.61567	0.73095		12	4	3943075	1.5014	0.066623		11	4	1492085	0.23233	0.40814
ENSG00000145194	3	183967438	184010819	93	16	4246716	2	3.5706	0.00017809		103	19	303641	1.066	0.14321		82	13	3943075	3.4097	0.00032518		80	11	1492085	1.662	0.048261
ENSG00000163888	3	183977001	183979251	5	2	4246716	2	1.869	0.030813		5	2	303641	0.030332	0.4879		4	2	3943075	1.9312	0.02673		4	2	1492085	0.40248	0.34366
ENSG00000175166	3	184016497	184026842	21	7	4246716	2	4.851	6.1416e-07	*	25	8	303641	1.5429	0.061433		17	5	3943075	4.6062	2.0506e-06	*	15	4	1492085	2.7918	0.002621
ENSG00000114867	3	184032283	184053146	35	11	4246716	2	5.2576	7.2964e-08	*	44	13	303641	0.13129	0.44777		25	9	3943075	5.4199	2.9821e-08	*	18	5	1492085	1.545	0.061172
ENSG00000175182	3	184053714	184064063	17	7	4246716	2	6.02	8.7208e-10	*	14	6	303641	0.17072	0.43222		20	7	3943075	6.2001	2.8211e-10	*	17	5	1492085	1.752	0.039885
ENSG00000114859	3	184063973	184079439	32	11	4246716	2	6.8096	4.8919e-12	*	29	12	303641	-0.24952	0.59852		34	9	3943075	7.1362	4.7967e-13	*	10	3	1492085	1.2298	0.10939
ENSG00000163882	3	184079506	184086384	11	4	4246716	2	3.7224	9.8658e-05		14	5	303641	1.8001	0.035922		8	2	3943075	3.3636	0.00038471
ENSG00000090534	3	184089723	184095932	14	6	4246716	2	2.3524	0.0093266		16	9	303641	1.617	0.052942		12	3	3943075	1.9926	0.023154		1	1	1492085	-0.43286	0.66744
ENSG00000090539	3	184097861	184108524	14	5	4246716	2	0.19647	0.42212		17	7	303641	0.96028	0.16846		10	2	3943075	-0.062585	0.52495		3	1	1492085	0.97743	0.16418
ENSG00000224153	3	184119325	184157436	93	20	4246716	2	3.3578	0.00039287		49	19	303641	2.2263	0.012998		137	21	3943075	2.8669	0.0020728		128	18	1492085	2.9913	0.0013889
ENSG00000182580	3	184279572	184300197	53	13	4246716	2	0.87532	0.1907		48	15	303641	0.57814	0.28159		58	11	3943075	0.74798	0.22724		42	7	1492085	1.6509	0.049384
ENSG00000177383	3	184428156	184429836	3	1	4246716	2	0.66374	0.25343		2	1	303641	0.79744	0.2126		3	1	3943075	0.46752	0.32006		3	1	1492085	1.9077	0.028216
ENSG00000156931	3	184529931	184770402	390	33	4246716	2	1.8449	0.032525		402	46	303641	0.060458	0.4759		377	20	3943075	1.8979	0.028857		375	19	1492085	0.63811	0.2617
ENSG00000187068	3	184795838	184870802	274	20	4246716	2	0.72555	0.23406		359	21	303641	-0.073671	0.52936		189	18	3943075	0.7734	0.21964		194	18	1492085	-0.33932	0.63281
ENSG00000113790	3	184908412	184999778	199	31	4246716	2	4.5222	3.0605e-06		257	47	303641	-0.35043	0.63699		141	14	3943075	4.7903	8.3267e-07	*	140	13	1492085	1.5641	0.058894
ENSG00000073803	3	185000729	185206885	521	56	4246716	2	4.0228	2.875e-05		601	87	303641	0.19398	0.42309		441	25	3943075	4.121	1.8859e-05		469	25	1492085	0.57547	0.28249
ENSG00000163900	3	185194284	185216845	26	6	4246716	2	2.8723	0.0020372		36	8	303641	0.1856	0.42638		16	3	3943075	2.9294	0.0016982		19	3	1492085	1.0097	0.15632
ENSG00000163898	3	185224050	185270401	110	15	4246716	2	1.6792	0.046553		95	18	303641	0.32645	0.37204		124	11	3943075	1.6521	0.049257		83	6	1492085	0.39084	0.34796
ENSG00000163904	3	185300284	185351339	122	13	4246716	2	3.428	0.00030407		134	18	303641	0.70003	0.24195		109	7	3943075	3.3632	0.00038518		112	6	1492085	1.2748	0.10118
ENSG00000073792	3	185361527	185542844	302	41	4246716	2	3.9691	3.607e-05		369	57	303641	2.2788	0.011341		234	25	3943075	3.4868	0.00024446		221	20	1492085	1.0029	0.15795
ENSG00000163915	3	185430316	185447575	26	10	4246716	2	1.4546	0.072892		31	13	303641	1.4824	0.06912		21	6	3943075	1.0982	0.13606		21	6	1492085	-1.4814	0.93075
ENSG00000136527	3	185633694	185655924	35	11	4246716	2	1.2179	0.11164		45	15	303641	1.8635	0.031193		24	6	3943075	0.74675	0.22761		21	4	1492085	0.11816	0.45297
ENSG00000244405	3	185764097	185828107	67	10	4246716	2	3.4145	0.00031953		46	9	303641	3.2725	0.00053309		88	10	3943075	2.6354	0.004202		84	9	1492085	1.7553	0.039608
ENSG00000058866	3	185823457	186080026	435	89	4246716	2	4.1145	1.9398e-05		400	108	303641	-0.52075	0.69873		470	70	3943075	4.4145	5.0616e-06		357	47	1492085	1.6509	0.049383
ENSG00000213139	3	186256230	186264491	14	5	4246716	2	-0.12216	0.54861		18	6	303641	0.71498	0.23731		9	3	3943075	-0.32518	0.62748		8	3	1492085	0.30086	0.38176
ENSG00000113838	3	186263862	186288332	71	11	4246716	2	-0.71008	0.76117		95	14	303641	0.39164	0.34766		46	7	3943075	-0.84561	0.80111		49	6	1492085	0.98206	0.16304
ENSG00000090520	3	186285192	186315061	92	9	4246716	2	0.1282	0.44899		111	14	303641	0.38955	0.34843		73	4	3943075	0.024945	0.49005		76	4	1492085	1.3441	0.089457
ENSG00000145192	3	186330712	186339107	17	6	4246716	2	-1.356	0.91245		14	6	303641	-0.58814	0.72178		19	5	3943075	-1.2441	0.89326		17	4	1492085	-0.44447	0.67165
ENSG00000090512	3	186353758	186370930	29	9	4246716	2	-1.7081	0.95619		23	9	303641	0.1134	0.45486		35	8	3943075	-1.8041	0.96439		31	7	1492085	-0.47514	0.68266
ENSG00000113905	3	186378005	186396029	59	13	4246716	2	-1.4223	0.92254		75	18	303641	-0.674	0.74984		43	8	3943075	-1.289	0.90131		61	8	1492085	0.3519	0.36246
ENSG00000113889	3	186435065	186461743	132	17	4246716	2	-0.13351	0.55311		131	20	303641	-0.19881	0.57879		132	13	3943075	-0.083387	0.53323		144	12	1492085	-0.76393	0.77755
ENSG00000156976	3	186500994	186507689	11	4	4246716	2	2.1836	0.014497		9	3	303641	-0.70697	0.76021		12	5	3943075	2.4623	0.006903		9	4	1492085	2.3964	0.008279
ENSG00000163918	3	186507669	186524847	32	8	4246716	2	1.1729	0.12041		34	10	303641	0.062979	0.47489		29	5	3943075	1.1998	0.11511		27	4	1492085	1.8128	0.034934
ENSG00000181092	3	186560463	186576252	40	13	4246716	2	0.69801	0.24258		31	13	303641	-1.1003	0.8644		49	13	3943075	1.0297	0.15157		36	10	1492085	0.81249	0.20826
ENSG00000073849	3	186648274	186796341	430	83	4246716	2	0.27703	0.39088		442	107	303641	0.36866	0.35619		417	58	3943075	0.18518	0.42654		318	36	1492085	-0.15118	0.56008
ENSG00000163923	3	186838736	186898696	65	9	4246716	2	-0.076491	0.53049		40	10	303641	-0.025586	0.51021		90	8	3943075	-0.072274	0.52881		80	6	1492085	-0.15402	0.5612
ENSG00000175077	3	186915274	186919253	9	4	4246716	2	-1.1743	0.87986		12	6	303641	-0.71484	0.76265		5	2	3943075	-1.0203	0.8462		6	3	1492085	-0.03211	0.51281
ENSG00000127241	3	186935942	187009810	184	39	4246716	2	1.5794	0.057118		173	46	303641	-0.82795	0.79615		194	31	3943075	1.8689	0.03082		157	22	1492085	0.65761	0.25539
ENSG00000136514	3	187086120	187089864	12	5	4246716	2	3.1505	0.00081502		7	3	303641	0.77894	0.21801		16	6	3943075	3.0534	0.0011314		14	5	1492085	1.4104	0.079206
ENSG00000157005	3	187386694	187388187	4	2	4246716	2	-0.20821	0.58247		2	1	303641	-0.020126	0.50803		6	3	3943075	-0.21048	0.58336		3	1	1492085	-0.80554	0.78974
ENSG00000198471	3	187416047	187420345	12	4	4246716	2	0.30283	0.38101		9	4	303641	-2.2028	0.9862		14	3	3943075	0.9256	0.17733		14	3	1492085	0.52791	0.29878
ENSG00000228804	3	187420101	187451637	79	17	4246716	2	0.1084	0.45684		65	22	303641	-2.7087	0.99662		92	12	3943075	0.86409	0.19377		71	7	1492085	0.86441	0.19368
ENSG00000113916	3	187439165	187463515	54	13	4246716	2	-0.31803	0.62477		54	18	303641	-3.0162	0.99872		53	8	3943075	0.50693	0.3061		35	5	1492085	0.60629	0.27216
ENSG00000145012	3	187871072	188608460	1130	135	4246716	2	6.4148	7.0483e-11	*	730	125	303641	1.8017	0.035797		1530	145	3943075	6.1573	3.7001e-10	*	1327	119	1492085	3.041	0.0011788
ENSG00000213132	3	187896331	187898598	11	4	4246716	2	3.9909	3.2912e-05		12	4	303641	0.33144	0.37015		10	4	3943075	4.0497	2.5638e-05		4	2	1492085	1.6895	0.045567
ENSG00000188001	3	188665003	189043093	464	58	4246716	2	1.4873	0.068473		431	71	303641	-0.19162	0.57598		496	44	3943075	1.5966	0.055173		470	37	1492085	-0.13599	0.55408
ENSG00000073282	3	189349205	189615068	638	95	4246716	2	2.0802	0.018751		491	96	303641	0.76066	0.22343		785	94	3943075	1.9478	0.025721		645	74	1492085	0.61058	0.27074
ENSG00000090530	3	189674517	189840226	433	44	4246716	2	1.3305	0.091679		381	64	303641	0.23204	0.40825		484	24	3943075	1.3164	0.094025		501	22	1492085	0.67188	0.25083
ENSG00000163347	3	190023490	190040264	55	17	4246716	2	0.38225	0.35114		35	16	303641	0.23614	0.40666		75	17	3943075	0.33118	0.37026		68	14	1492085	-0.5405	0.70557
ENSG00000113946	3	190040330	190129932	351	26	4246716	2	0.20927	0.41712		342	27	303641	0.1363	0.44579		360	24	3943075	0.17937	0.42883		363	24	1492085	-0.69906	0.75774
ENSG00000198398	3	190146444	190167665	47	12	4246716	2	-0.0027353	0.50109		34	12	303641	1.5088	0.06567		59	12	3943075	-0.42154	0.66332		61	12	1492085	0.70401	0.24071
ENSG00000196083	3	190231840	190375843	281	49	4246716	2	2.213	0.013448		185	45	303641	-1.1027	0.86492		377	53	3943075	2.6026	0.0046255		324	40	1492085	0.86603	0.19324
ENSG00000205835	3	190570666	190610218	83	15	4246716	2	2.2035	0.013779		92	16	303641	-0.79254	0.78598		73	14	3943075	2.5067	0.0060927		62	8	1492085	0.8597	0.19498
ENSG00000188729	3	190917030	190983404	131	21	4246716	2	2.7433	0.0030417		68	19	303641	-0.33131	0.6298		194	23	3943075	2.9389	0.0016471		173	19	1492085	1.4776	0.069757
ENSG00000188958	3	190984957	191048325	196	19	4246716	2	3.0595	0.0011084		133	21	303641	-0.012671	0.50505		259	17	3943075	3.1787	0.00073979		251	19	1492085	1.6879	0.045717
ENSG00000152492	3	191046866	191116459	241	22	4246716	2	7.3156	1.2812e-13	*	205	27	303641	0.23384	0.40756		276	16	3943075	7.5272	2.5929e-14	*	268	15	1492085	3.8215	6.6312e-05
ENSG00000253548	3	191178952	191179245	1	1	4246716	2	2.3333	0.0098158		1	1	303641	1.0552	0.14566		1	1	3943075	2.1287	0.016641		1	1	1492085	1.8725	0.03057
ENSG00000114279	3	191857184	192485553	1297	135	4246716	2	2.6446	0.0040888		1290	173	303641	1.0774	0.14064		1304	96	3943075	2.4456	0.0072307		1210	83	1492085	0.82178	0.2056
ENSG00000180611	3	192514604	192635950	257	31	4246716	2	4.1989	1.3413e-05		243	46	303641	-1.352	0.91182		270	16	3943075	4.7327	1.1076e-06	*	239	14	1492085	3.1167	0.00091451
ENSG00000127252	3	192958914	192995527	95	17	4246716	2	0.40025	0.34449		122	26	303641	1.0219	0.15342		67	7	3943075	0.13181	0.44757		68	7	1492085	-0.37211	0.6451
ENSG00000187527	3	192992579	193096632	292	41	4246716	2	2.7378	0.0030926		283	59	303641	2.4571	0.007003		300	23	3943075	2.1594	0.015409		303	21	1492085	1.0635	0.14377
ENSG00000127249	3	193119866	193310900	392	54	4246716	2	2.8801	0.0019876		376	71	303641	-0.73063	0.7675		408	36	3943075	3.1917	0.00070716		396	29	1492085	0.40057	0.34437
ENSG00000198836	3	193310933	193415612	321	23	4246716	2	3.2961	0.00049019		407	31	303641	-0.28119	0.61072		235	14	3943075	3.4987	0.00023378		243	13	1492085	1.0744	0.14133
ENSG00000114315	3	193853934	193856521	2	1	4246716	2	-1.2866	0.90088		1	1	303641	0.20222	0.41987		2	1	3943075	-1.3914	0.91794
ENSG00000178772	3	194060494	194072057	44	10	4246716	2	1.1662	0.12176		39	14	303641	0.29441	0.38422		49	6	3943075	1.1286	0.12953		29	3	1492085	0.6931	0.24412
ENSG00000172061	3	194075976	194090472	88	12	4246716	2	0.21438	0.41513		88	18	303641	-1.9472	0.97424		87	6	3943075	0.76281	0.22279		50	2	1492085	0.37233	0.35482
ENSG00000178732	3	194115550	194119995	16	3	4246716	2	0.83844	0.20089		17	4	303641	0.37754	0.35289		14	2	3943075	0.76536	0.22203		14	2	1492085	1.2246	0.11036
ENSG00000133657	3	194123401	194219093	140	20	4246716	2	2.7078	0.0033862		142	28	303641	0.84828	0.19814		137	12	3943075	2.5748	0.0050155		108	9	1492085	1.6254	0.052043
ENSG00000145014	3	194308402	194354418	216	33	4246716	2	1.1098	0.13354		190	42	303641	-0.22181	0.58777		241	24	3943075	1.2133	0.11251		244	22	1492085	1.2428	0.10696
ENSG00000041802	3	194361517	194393206	134	15	4246716	2	-1.6277	0.94821		141	22	303641	-1.1985	0.88464		127	8	3943075	-1.3566	0.91255		130	9	1492085	-0.99921	0.84115
ENSG00000185112	3	194406622	194409762	11	4	4246716	2	-1.5268	0.9366		12	5	303641	-0.97103	0.83423		10	3	3943075	-1.3151	0.90576		11	3	1492085	-0.39381	0.65314
ENSG00000173950	3	194789008	194991896	654	66	4246716	2	1.7311	0.041714		760	100	303641	0.49921	0.30881		548	32	3943075	1.658	0.048657		493	29	1492085	0.25626	0.39888
ENSG00000114331	3	194995465	195163807	423	27	4246716	2	3.4349	0.0002964		405	41	303641	0.41274	0.3399		441	12	3943075	3.4502	0.00028013		442	12	1492085	3.0217	0.001257
ENSG00000184203	3	195241221	195270209	81	16	4246716	2	0.10583	0.45786		89	23	303641	1.036	0.15011		72	9	3943075	-0.17765	0.5705		73	8	1492085	-1.8414	0.96722
ENSG00000189058	3	195295573	195311076	57	15	4246716	2	1.6197	0.052645		63	20	303641	2.1694	0.015025		50	9	3943075	1.0789	0.14031		50	9	1492085	0.27203	0.3928
ENSG00000176945	3	195447753	195467994	6	2	4246716	2	2.0816	0.018689		1	1	303641	-0.13329	0.55302		10	3	3943075	2.1972	0.014001		4	1	1492085	1.5201	0.064246
ENSG00000145113	3	195473636	195539148	197	32	4246716	2	2.3498	0.0093913		226	46	303641	1.3297	0.091805		168	17	3943075	2.0696	0.019244		189	16	1492085	2.3042	0.010606
ENSG00000061938	3	195590235	195638816	59	13	4246716	2	3.2487	0.00057961		29	9	303641	0.58867	0.27804		88	16	3943075	3.2081	0.00066799		87	12	1492085	2.382	0.0086085
ENSG00000072274	3	195754054	195809060	174	26	4246716	2	4.2267	1.1858e-05		156	27	303641	-0.076439	0.53047		192	25	3943075	4.4076	5.2256e-06		180	21	1492085	3.4702	0.00026003
ENSG00000163958	3	195924320	195938308	67	16	4246716	2	3.5115	0.00022282		59	19	303641	1.3471	0.08897		75	12	3943075	3.2703	0.00053711		64	10	1492085	0.67224	0.25071
ENSG00000163959	3	195938358	195970049	95	22	4246716	2	4.6917	1.3548e-06	*	98	29	303641	0.54831	0.29174		92	14	3943075	4.7168	1.1978e-06	*	93	14	1492085	2.0854	0.018518
ENSG00000161217	3	195941093	196014828	178	28	4246716	2	3.8522	5.8536e-05		189	39	303641	-0.57744	0.71818		166	16	3943075	4.158	1.6053e-05		172	15	1492085	2.1862	0.0144
ENSG00000272741	3	195975101	196045093	158	22	4246716	2	2.9786	0.001448		161	31	303641	-0.43971	0.66993		154	12	3943075	3.2131	0.00065646		167	12	1492085	1.7611	0.039113
ENSG00000213123	3	196018090	196045170	57	12	4246716	2	2.727	0.0031959		56	17	303641	0.38909	0.3486		58	7	3943075	2.7221	0.0032439		67	7	1492085	1.8328	0.033413
ENSG00000273331	3	196042953	196065244	64	11	4246716	2	4.357	6.5933e-06		62	12	303641	1.7311	0.041715		65	9	3943075	4.0412	2.6584e-05		66	9	1492085	1.109	0.13371
ENSG00000145107	3	196046213	196065374	59	10	4246716	2	4.3762	6.0384e-06		57	11	303641	1.7019	0.044391		60	9	3943075	4.0693	2.3577e-05		60	8	1492085	1.0687	0.1426
ENSG00000163960	3	196074533	196159345	129	23	4246716	2	5.5129	1.7645e-08	*	140	31	303641	0.96382	0.16757		117	14	3943075	5.4538	2.4652e-08	*	115	11	1492085	2.4558	0.0070285
ENSG00000163961	3	196195654	196230639	142	25	4246716	2	3.3021	0.00047988		194	41	303641	-0.7243	0.76556		89	9	3943075	3.6278	0.0001429		90	7	1492085	-0.8333	0.79766
ENSG00000214097	3	196233748	196242237	32	9	4246716	2	0.71492	0.23733		50	15	303641	-0.24152	0.59542		13	2	3943075	0.80894	0.20927		16	2	1492085	-0.10504	0.54183
ENSG00000185798	3	196281056	196295545	26	6	4246716	2	0.66371	0.25344		28	8	303641	-0.78489	0.78374		24	3	3943075	0.90658	0.18231		22	2	1492085	0.23683	0.40639
ENSG00000174013	3	196295482	196315930	41	6	4246716	2	0.8587	0.19525		50	7	303641	-0.47278	0.68181		31	5	3943075	1.0224	0.15331		29	4	1492085	-0.39984	0.65536
ENSG00000174004	3	196366557	196388875	58	19	4246716	2	-0.5107	0.69522		40	17	303641	0.21499	0.41489		76	21	3943075	-0.58965	0.72229		15	5	1492085	0.28817	0.38661
ENSG00000163964	3	196366646	196462878	205	45	4246716	2	0.80816	0.2095		178	55	303641	0.28039	0.38959		232	35	3943075	0.76089	0.22336		151	16	1492085	0.93548	0.17477
ENSG00000174007	3	196433148	196439164	19	4	4246716	2	0.59032	0.27749		15	4	303641	0.060283	0.47597		22	3	3943075	0.5959	0.27562		22	3	1492085	0.55132	0.29071
ENSG00000180370	3	196466728	196559518	354	45	4246716	2	2.6131	0.0044867		396	64	303641	-0.36469	0.64233		311	25	3943075	2.813	0.002454		295	20	1492085	2.4038	0.0081129
ENSG00000119231	3	196594727	196661585	152	23	4246716	2	3.2169	0.00064786		193	33	303641	-0.51678	0.69734		111	13	3943075	3.4819	0.00024894		140	11	1492085	-0.11696	0.54655
ENSG00000114503	3	196662273	196669468	34	11	4246716	2	2.7558	0.0029274		45	16	303641	-0.9595	0.83135		23	6	3943075	3.1262	0.00088539		21	5	1492085	0.14884	0.44084
ENSG00000119227	3	196673214	196695931	67	23	4246716	2	3.0454	0.001162		62	29	303641	-0.63679	0.73787		71	16	3943075	3.3371	0.00042321		65	12	1492085	1.3967	0.081259
ENSG00000163975	3	196715492	196756687	80	18	4246716	2	1.872	0.030603		65	17	303641	1.4185	0.078021		94	18	3943075	1.5491	0.060677		62	10	1492085	0.98171	0.16312
ENSG00000075711	3	196769431	197026171	588	38	4246716	2	3.6688	0.00012183		607	53	303641	0.11406	0.4546		569	22	3943075	3.7758	7.9741e-05		568	20	1492085	0.89476	0.18546
ENSG00000161267	3	197236654	197300194	203	35	4246716	2	1.4743	0.070195		205	49	303641	0.94255	0.17296		201	21	3943075	1.2685	0.10231		202	20	1492085	0.041272	0.48354
ENSG00000145016	3	197398264	197476598	149	15	4246716	2	0.079821	0.46819		195	26	303641	-0.38078	0.64832		103	3	3943075	0.1885	0.42524		101	3	1492085	-0.24181	0.59554
ENSG00000122068	3	197464050	197514467	107	14	4246716	2	0.52259	0.30063		172	26	303641	-0.19195	0.57611		42	2	3943075	0.5956	0.27572		45	2	1492085	0.93286	0.17545
ENSG00000186001	3	197518097	197615307	187	27	4246716	2	-0.56733	0.71475		246	40	303641	-0.28871	0.6136		128	13	3943075	-0.50866	0.6945		119	11	1492085	-0.41366	0.66044
ENSG00000114473	3	197615946	197687013	176	22	4246716	2	-0.10236	0.54076		199	32	303641	-0.45478	0.67537		153	11	3943075	0.019981	0.49203		167	11	1492085	-0.73579	0.76907
ENSG00000182899	3	197676858	197683481	10	3	4246716	2	0.88925	0.18693		7	4	303641	-0.6672	0.74768		13	2	3943075	1.108	0.13393		12	2	1492085	-0.13946	0.55546
ENSG00000185621	3	197687071	197770591	195	16	4246716	2	-0.41969	0.66264		220	20	303641	-0.30869	0.62122		170	12	3943075	-0.34989	0.63679		189	13	1492085	-0.1255	0.54994
ENSG00000197701	4	53179	88099	24	3	4246716	2	-1.0427	0.85146		16	2	303641	-2.5438	0.99452		31	3	3943075	-0.37615	0.6466		31	3	1492085	-1.0926	0.86271
ENSG00000186777	4	264464	299110	67	7	4246716	2	1.6269	0.051875		47	6	303641	1.6883	0.045675		87	8	3943075	1.2199	0.11125		98	8	1492085	-0.083253	0.53317
ENSG00000131127	4	331603	378653	87	11	4246716	2	3.631	0.00014116		91	16	303641	1.8271	0.033844		83	5	3943075	3.2612	0.0005547		105	7	1492085	1.7143	0.043234
ENSG00000182903	4	419604	492945	138	15	4246716	2	1.9558	0.025243		105	19	303641	1.5227	0.063919		171	11	3943075	1.6072	0.054007		182	11	1492085	0.36563	0.35732
ENSG00000174227	4	492989	533985	158	15	4246716	2	6.8923	2.7449e-12	*	196	23	303641	0.26343	0.39611		119	6	3943075	7.0797	7.2259e-13	*	118	5	1492085	3.3433	0.00041397
ENSG00000133256	4	619373	664571	173	19	4246716	2	3.4959	0.00023623		237	31	303641	-1.4509	0.9266		109	7	3943075	4.0306	2.7813e-05		119	7	1492085	1.843	0.032666
ENSG00000169020	4	666225	668127	3	2	4246716	2	2.3398	0.009648		4	2	303641	-1.1734	0.87969		2	1	3943075	2.7538	0.0029453		2	1	1492085	1.6799	0.046488
ENSG00000215375	4	667369	675822	24	10	4246716	2	1.7241	0.042349		34	16	303641	-0.99055	0.83905		13	4	3943075	2.0641	0.019505		9	2	1492085	1.6311	0.051434
ENSG00000169026	4	675618	683230	13	6	4246716	2	2.9371	0.0016564		22	9	303641	0.41258	0.33996		4	2	3943075	2.9336	0.0016752		7	2	1492085	1.8269	0.03386
ENSG00000185619	4	699537	764428	197	33	4246716	2	5.1865	1.0716e-07	*	201	42	303641	-0.040399	0.51611		192	24	3943075	5.3937	3.4516e-08	*	229	25	1492085	2.6996	0.0034708
ENSG00000168993	4	778745	819986	141	23	4246716	2	5.2354	8.231e-08	*	135	26	303641	1.6339	0.051135		146	20	3943075	4.9798	3.182e-07	*	150	19	1492085	3.051	0.0011406
ENSG00000178950	4	843064	926161	277	35	4246716	2	2.5719	0.0050571		259	45	303641	-1.1226	0.86919		295	25	3943075	2.9806	0.0014384		312	26	1492085	2.651	0.0040126
ENSG00000127419	4	926175	952444	47	13	4246716	2	1.4485	0.073738		33	12	303641	0.42126	0.33678		61	13	3943075	1.3863	0.082822		61	12	1492085	0.92996	0.1762
ENSG00000145214	4	952675	980683	66	14	4246716	2	0.79352	0.21374		74	17	303641	0.37439	0.35406		58	11	3943075	0.71961	0.23588		58	9	1492085	-0.076228	0.53038
ENSG00000145217	4	972861	987228	33	11	4246716	2	0.91076	0.18121		38	14	303641	-0.6614	0.74582		28	8	3943075	1.1287	0.12951		21	5	1492085	-0.15927	0.56327
ENSG00000127415	4	980785	998316	51	12	4246716	2	1.8489	0.032234		58	15	303641	0.092668	0.46308		43	9	3943075	1.8931	0.029174		29	4	1492085	-0.21412	0.58477
ENSG00000127418	4	1003724	1020685	41	11	4246716	2	1.3521	0.088171		37	13	303641	0.51695	0.3026		45	9	3943075	1.2598	0.10388		40	7	1492085	-0.28477	0.61209
ENSG00000178222	4	1050038	1107350	307	18	4246716	2	2.7722	0.002784		366	24	303641	-1.7454	0.95954		248	11	3943075	3.3613	0.0003879		263	8	1492085	1.6655	0.047903
ENSG00000159674	4	1160720	1202750	126	28	4246716	2	4.0287	2.8048e-05		179	42	303641	0.078291	0.4688		73	14	3943075	4.1592	1.597e-05		82	16	1492085	3.1226	0.00089623
ENSG00000159692	4	1205236	1243741	135	24	4246716	2	4.0711	2.3398e-05		166	35	303641	-1.3731	0.91513		104	12	3943075	4.6059	2.053e-06	*	114	13	1492085	4.7156	1.2049e-06	*
ENSG00000090316	4	1283639	1333935	315	25	4246716	2	4.1056	2.0166e-05		416	39	303641	-0.020468	0.50817		214	11	3943075	4.2664	9.9326e-06		238	12	1492085	3.6091	0.00015365
ENSG00000163945	4	1341054	1381837	146	24	4246716	2	4.7614	9.6131e-07	*	173	36	303641	-0.91078	0.81879		118	11	3943075	5.1941	1.0288e-07	*	119	10	1492085	4.7792	8.7997e-07	*
ENSG00000179979	4	1385340	1389780	9	4	4246716	2	4.2873	9.0446e-06		9	5	303641	0.021316	0.4915		9	2	3943075	4.4434	4.4283e-06		16	3	1492085	4.3191	7.8351e-06
ENSG00000235608	4	1396720	1400119	3	1	4246716	2	3.2285	0.00062216		2	1	303641	0.2112	0.41637		3	1	3943075	3.2919	0.00049753		4	2	1492085	4.2404	1.1155e-05
ENSG00000174137	4	1619642	1686029	175	17	4246716	2	0.87555	0.19064		193	26	303641	1.4478	0.07384		156	8	3943075	0.50689	0.30612		141	5	1492085	-0.17757	0.57047
ENSG00000163950	4	1694527	1714282	47	12	4246716	2	3.1485	0.00082048		56	16	303641	1.0642	0.14362		38	7	3943075	2.9722	0.0014784		32	5	1492085	1.1897	0.11708
ENSG00000168936	4	1717679	1723085	28	8	4246716	2	2.5706	0.0050764		35	11	303641	-0.019604	0.50782		21	5	3943075	2.6732	0.003757		19	4	1492085	1.2986	0.097047
ENSG00000013810	4	1723227	1746898	154	17	4246716	2	2.7697	0.0028056		184	23	303641	0.43077	0.33332		123	11	3943075	2.7548	0.0029364		113	8	1492085	1.3951	0.081487
ENSG00000068078	4	1795034	1810599	37	12	4246716	2	1.01	0.15626		72	23	303641	1.7819	0.037384		2	1	3943075	0.55363	0.28991		2	1	1492085	-0.75265	0.77417
ENSG00000168924	4	1813206	1857974	59	16	4246716	2	1.4093	0.079367		110	27	303641	2.5768	0.0049859		8	4	3943075	0.74754	0.22737		8	4	1492085	-0.76759	0.77863
ENSG00000109685	4	1873151	1983934	125	23	4246716	2	1.8331	0.033393		235	42	303641	1.9681	0.024529		15	4	3943075	1.3562	0.087512		16	5	1492085	0.21761	0.41387
ENSG00000185049	4	1984441	2043630	64	14	4246716	2	2.8883	0.0019367		71	22	303641	1.3522	0.088161		57	6	3943075	2.6222	0.0043681		36	2	1492085	2.2093	0.013575
ENSG00000243449	4	2043689	2045697	3	1	3943075	1	-0.12602	0.55014								3	1	3943075	-0.12602	0.55014
ENSG00000185818	4	2061239	2070816	7	1	4246716	2	1.6059	0.054153		3	1	303641	1.5193	0.064338		10	1	3943075	1.2449	0.10658		9	1	1492085	-1.0459	0.8522
ENSG00000130997	4	2073645	2243848	312	16	4246716	2	0.83176	0.20277		286	23	303641	0.94992	0.17108		338	8	3943075	0.59959	0.27439		345	7	1492085	-0.63626	0.7377
ENSG00000214367	4	2229191	2243891	24	4	4246716	2	0.83073	0.20306		17	4	303641	1.773	0.038113		30	4	3943075	0.3701	0.35565		28	3	1492085	-0.72681	0.76633
ENSG00000123933	4	2249159	2264021	20	3	4246716	2	1.251	0.10546		7	3	303641	2.2882	0.011064		32	3	3943075	0.66336	0.25355		31	3	1492085	0.33746	0.36788
ENSG00000159733	4	2271309	2420390	497	54	4246716	2	1.2253	0.11023		477	74	303641	0.38262	0.351		517	34	3943075	1.1655	0.12192		484	33	1492085	0.89905	0.18431
ENSG00000249428	4	2451700	2464668	31	12	4246716	2	0.67858	0.2487		37	17	303641	0.59504	0.27591		25	6	3943075	0.53909	0.29491		27	5	1492085	1.0068	0.15703
ENSG00000063978	4	2463947	2627047	357	38	4246716	2	5.8349	2.6904e-09	*	429	52	303641	1.0432	0.14842		285	24	3943075	5.7659	4.06e-09	*	304	23	1492085	3.4936	0.0002383
ENSG00000125386	4	2626988	2734292	307	29	4246716	2	6.4279	6.4709e-11	*	382	37	303641	0.36282	0.35837		232	20	3943075	6.5701	2.5145e-11	*	230	20	1492085	4.076	2.2911e-05
ENSG00000168884	4	2743375	2758103	49	12	4246716	2	5.5636	1.3216e-08	*	53	16	303641	-1.2621	0.89655		45	8	3943075	6.124	4.5615e-10	*	47	8	1492085	3.4481	0.00028231
ENSG00000087266	4	2794750	2842825	134	26	4246716	2	2.1306	0.016559		106	27	303641	-0.038921	0.51552		161	24	3943075	2.222	0.013143		140	20	1492085	-0.074279	0.52961
ENSG00000087274	4	2845584	2931803	194	23	4246716	2	7.2919	1.5278e-13	*	269	31	303641	0.46361	0.32146		119	15	3943075	7.4388	5.0793e-14	*	118	13	1492085	3.9304	4.2408e-05
ENSG00000109736	4	2932288	2936586	10	5	4246716	2	6.1233	4.5825e-10	*	12	6	303641	-0.5768	0.71796		7	3	3943075	6.5148	3.6402e-11	*	7	3	1492085	3.5755	0.0001748
ENSG00000087269	4	2939660	2965112	71	15	4246716	2	6.4986	4.0529e-11	*	92	23	303641	1.3658	0.085997		50	7	3943075	6.3652	9.7528e-11	*	55	6	1492085	2.227	0.012975
ENSG00000125388	4	2965335	3042474	270	29	4246716	2	6.5545	2.792e-11	*	326	42	303641	2.783	0.0026929		213	15	3943075	6.0299	8.2043e-10	*	220	15	1492085	1.9434	0.025986
ENSG00000197386	4	3076408	3245676	258	25	4246716	2	0.98566	0.16215		207	32	303641	1.2485	0.10592		308	17	3943075	0.67645	0.24938		317	16	1492085	-0.40257	0.65637
ENSG00000188981	4	3246096	3273465	99	13	4246716	2	1.417	0.078246		111	18	303641	-0.021063	0.5084		87	7	3943075	1.4764	0.069924		86	7	1492085	-0.38381	0.64944
ENSG00000159788	4	3294755	3441640	328	38	4246716	2	2.6516	0.0040061		392	47	303641	0.11315	0.45495		264	28	3943075	2.7204	0.0032606		266	25	1492085	0.86966	0.19224
ENSG00000109758	4	3443614	3451211	20	9	4246716	2	2.8939	0.0019026		18	11	303641	1.1629	0.12244		22	6	3943075	2.6805	0.0036753		21	6	1492085	1.8006	0.035885
ENSG00000175920	4	3465033	3503200	181	36	4246716	2	2.2494	0.012244		192	49	303641	-0.70109	0.75838		169	22	3943075	2.5289	0.0057206		223	25	1492085	0.87383	0.1911
ENSG00000163956	4	3508103	3534286	69	13	4246716	2	1.51	0.065521		55	15	303641	0.20424	0.41908		83	11	3943075	1.5104	0.065472		124	16	1492085	-0.18845	0.57474
ENSG00000184160	4	3768075	3770251	1	1	303641	1	0.50514	0.30673		1	1	303641	0.50514	0.30673
ENSG00000163982	4	4190530	4228616	100	17	4246716	2	3.5075	0.00022619		74	21	303641	0.32069	0.37422		125	12	3943075	3.551	0.00019187		120	10	1492085	2.9865	0.0014108
ENSG00000132406	4	4237269	4249950	62	8	4246716	2	0.17228	0.43161		42	13	303641	0.071837	0.47137		81	3	3943075	0.15886	0.43689		91	3	1492085	0.70125	0.24157
ENSG00000145220	4	4269428	4291896	76	16	4246716	2	2.2949	0.010869		73	26	303641	2.1465	0.015915		78	6	3943075	1.786	0.037052		60	3	1492085	0.30918	0.37859
ENSG00000168826	4	4291924	4323513	118	16	4246716	2	2.4309	0.0075317		147	25	303641	2.5468	0.0054365		88	7	3943075	1.816	0.034686		84	5	1492085	-0.35538	0.63885
ENSG00000168824	4	4349867	4420785	216	48	4246716	2	3.2228	0.00063479		172	59	303641	0.7496	0.22675		259	36	3943075	3.1365	0.00085477		215	29	1492085	1.5365	0.062209
ENSG00000168818	4	4417469	4544073	284	38	4246716	2	2.609	0.0045402		292	63	303641	0.28408	0.38817		275	13	3943075	2.6288	0.0042847		241	14	1492085	1.4558	0.072722
ENSG00000163132	4	4861393	4865663	16	7	4246716	2	2.9685	0.0014962		15	8	303641	-0.0037299	0.50149		17	5	3943075	3.0817	0.001029
ENSG00000170891	4	5016313	5021199	14	3	4246716	2	-0.206	0.5816		4	2	303641	1.3634	0.086373		24	3	3943075	-0.59213	0.72312		18	2	1492085	0.55995	0.28776
ENSG00000152953	4	5053169	5502725	1477	103	4246716	2	6.9885	1.3897e-12	*	1435	134	303641	-1.1634	0.87766		1518	72	3943075	7.5754	1.7905e-14	*	1481	60	1492085	2.222	0.013141
ENSG00000082929	4	5526296	5529528	3	1	4246716	2	0.1229	0.45109		2	1	303641	-0.4119	0.65979		4	1	3943075	0.24184	0.40445		4	1	1492085	-0.18499	0.57338
ENSG00000173040	4	5544499	5711275	452	63	4246716	2	0.50867	0.30549		419	82	303641	-0.8794	0.81041		484	44	3943075	0.77192	0.22008		452	38	1492085	-0.84538	0.80105
ENSG00000072840	4	5712924	5830772	392	59	4246716	2	2.5088	0.006057		311	64	303641	-0.028717	0.51145		473	53	3943075	2.6116	0.0045063		394	40	1492085	0.99402	0.16011
ENSG00000072832	4	5749811	5894785	470	75	4246716	2	3.1315	0.00086968		420	86	303641	0.302	0.38132		520	64	3943075	3.166	0.00077278		427	57	1492085	2.3584	0.0091764
ENSG00000181215	4	5958845	5991545	150	28	4246716	2	0.7387	0.23004		130	33	303641	0.42642	0.3349		170	23	3943075	0.64829	0.2584		162	20	1492085	1.3282	0.092062
ENSG00000152969	4	6027926	6202318	277	71	4246716	2	3.0702	0.0010694		219	89	303641	0.28945	0.38612		335	52	3943075	3.1059	0.00094838		199	26	1492085	1.9485	0.025679
ENSG00000109501	4	6271576	6304992	189	20	4246716	2	0.40438	0.34297		230	31	303641	-0.8837	0.81157		148	8	3943075	0.66489	0.25306		144	7	1492085	-1.1571	0.87639
ENSG00000074211	4	6322305	6565327	643	100	4246716	2	4.9127	4.491e-07	*	601	142	303641	0.82783	0.20388		684	58	3943075	4.8686	5.6183e-07	*	575	41	1492085	3.292	0.00049735
ENSG00000013288	4	6576902	6625089	132	30	4246716	2	4.1945	1.3674e-05		172	46	303641	-0.37185	0.645		91	13	3943075	4.4562	4.1715e-06		74	10	1492085	2.7782	0.002733
ENSG00000179010	4	6641818	6644472	5	2	4246716	2	0.32488	0.37264		4	2	303641	-0.60607	0.72777		6	2	3943075	0.50533	0.30666		2	1	1492085	-1.6906	0.95454
ENSG00000268791	4	6693782	6694189	2	1	4246716	2	-1.2704	0.89802		2	1	303641	-0.39371	0.6531		1	1	3943075	-1.2091	0.88669
ENSG00000163993	4	6694796	6698897	16	5	4246716	2	2.1912	0.014219		19	7	303641	1.2778	0.10065		13	2	3943075	1.9194	0.027467		11	1	1492085	-0.14929	0.55934
ENSG00000178988	4	6709428	6711607	1	1	303641	1	-1.1355	0.87192		1	1	303641	-1.1355	0.87192
ENSG00000186222	4	6717842	6719387	2	2	4246716	2	2.4132	0.0079062		3	2	303641	0.96693	0.16679		1	1	3943075	2.2361	0.012673		1	1	1492085	-0.77606	0.78114
ENSG00000170871	4	6783102	6885897	82	16	4246716	2	0.48581	0.31355		81	21	303641	1.1835	0.1183		82	10	3943075	0.17573	0.43025		90	10	1492085	-0.026852	0.51071
ENSG00000132405	4	6910969	7034845	411	30	4246716	2	2.5515	0.0053633		448	42	303641	-1.666	0.95214		373	18	3943075	3.1102	0.00093478		386	18	1492085	2.1676	0.015095
ENSG00000173013	4	7042579	7044728	2	1	4246716	2	1.4527	0.073152		2	1	303641	1.0869	0.13854		2	1	3943075	1.206	0.11391		2	1	1492085	1.4874	0.068457
ENSG00000173011	4	7043626	7059679	38	11	4246716	2	1.7341	0.041446		30	14	303641	-0.31754	0.62458		45	8	3943075	1.8878	0.029527		35	6	1492085	1.5967	0.05517
ENSG00000109519	4	7060633	7069924	23	6	4246716	2	1.8899	0.029385		19	7	303641	-0.51407	0.6964		27	4	3943075	2.104	0.01769		29	4	1492085	1.8768	0.030274
ENSG00000184985	4	7194265	7744554	1982	252	4246716	2	3.839	6.1775e-05		1634	306	303641	-1.4531	0.9269		2329	198	3943075	4.3873	5.739e-06		1805	145	1492085	1.4871	0.068494
ENSG00000178597	4	7432022	7436700	32	9	4246716	2	-0.1822	0.57229		32	10	303641	0.049475	0.48027		32	7	3943075	-0.20281	0.58036		33	7	1492085	-0.89197	0.8138
ENSG00000196526	4	7760441	7941653	980	57	4246716	2	2.7455	0.003021		1129	77	303641	-1.2366	0.89187		831	36	3943075	3.1924	0.00070553		845	32	1492085	1.4277	0.07669
ENSG00000228919	4	7940728	7942022	6	2	4246716	2	0.93295	0.17542		4	2	303641	-0.57754	0.71821		8	1	3943075	1.1285	0.12956		7	1	1492085	0.051984	0.47927
ENSG00000163995	4	7967039	8160559	535	103	4246716	2	5.4572	2.4183e-08	*	466	124	303641	1.3801	0.083779		603	82	3943075	5.2805	6.443e-08	*	453	62	1492085	2.5309	0.0056886
ENSG00000125089	4	8183799	8243530	55	17	4246716	2	-1.1155	0.86769		48	20	303641	-0.86955	0.80773		62	13	3943075	-0.9164	0.82027		99	15	1492085	-0.74838	0.77289
ENSG00000170801	4	8271492	8308838	77	11	4246716	2	-0.54573	0.70738		59	13	303641	0.085903	0.46577		94	9	3943075	-0.59018	0.72247		97	8	1492085	-0.29028	0.6142
ENSG00000087008	4	8368009	8442450	227	30	4246716	2	1.4317	0.076119		210	34	303641	-1.128	0.87033		243	25	3943075	1.7988	0.036027		248	24	1492085	1.0476	0.14741
ENSG00000155275	4	8437867	8495258	169	18	4246716	2	1.5876	0.056189		181	16	303641	-0.53546	0.70383		157	20	3943075	1.7962	0.036233		149	16	1492085	1.1621	0.12261
ENSG00000155269	4	8560452	8621486	228	43	4246716	2	1.0732	0.1416		256	61	303641	-1.6412	0.94962		200	25	3943075	1.5692	0.058306		151	18	1492085	0.5506	0.29095
ENSG00000109625	4	8594387	8621488	133	26	4246716	2	1.0788	0.14033		144	36	303641	-1.5099	0.93446		121	15	3943075	1.5386	0.061954		105	12	1492085	0.8029	0.21102
ENSG00000219492	4	9385743	9390709	6	1	3943075	1	0.058689	0.4766								6	1	3943075	0.058681	0.4766		5	1	1492085	-2.0574	0.98018
ENSG00000186146	4	9446260	9452240	17	3	3943075	1	-0.32722	0.62825								17	3	3943075	-0.32723	0.62825		18	2	1492085	0.6219	0.267
ENSG00000109667	4	9772777	10056560	1237	49	4246716	2	4.6459	1.6928e-06	*	1405	75	303641	-0.33816	0.63238		1069	23	3943075	4.9153	4.4316e-07	*	1084	24	1492085	0.25004	0.40128
ENSG00000169676	4	9783258	9785632	3	1	4246716	2	1.1038	0.13484		3	1	303641	-0.14069	0.55594		3	1	3943075	1.1845	0.1181		3	1	1492085	0.27853	0.3903
ENSG00000071127	4	10075963	10118573	181	25	4246716	2	3.8895	5.0217e-05		216	37	303641	-1.6578	0.95132		145	13	3943075	4.4966	3.4531e-06		136	11	1492085	0.8762	0.19046
ENSG00000178163	4	10441498	10459034	40	12	4246716	2	1.3406	0.090026		51	14	303641	-0.9051	0.81729		29	9	3943075	1.6424	0.050252		32	10	1492085	0.89597	0.18514
ENSG00000109684	4	10488019	10686489	567	56	4246716	2	-0.084912	0.53383		534	82	303641	-1.15	0.87492		600	29	3943075	0.23099	0.40866		594	24	1492085	-0.86274	0.80586
ENSG00000002587	4	11394774	11431389	87	28	4246716	2	1.3374	0.090547		95	33	303641	0.8927	0.18601		79	22	3943075	1.1402	0.1271		28	8	1492085	0.47842	0.31618
ENSG00000157869	4	13362978	13485989	277	15	4246716	2	0.31759	0.3754		230	21	303641	-0.96724	0.83329		323	9	3943075	0.59799	0.27492		311	9	1492085	-0.76226	0.77705
ENSG00000109705	4	13542454	13546674	5	2	4246716	2	-0.51954	0.69831		5	2	303641	-1.7061	0.956		4	2	3943075	-0.06574	0.52621		3	2	1492085	0.42613	0.33501
ENSG00000038219	4	13570362	13629347	105	14	4246716	2	-0.17355	0.56889		125	15	303641	0.42128	0.33678		84	12	3943075	-0.297	0.61677		74	10	1492085	0.029372	0.48828
ENSG00000137449	4	15004298	15071777	169	27	4246716	2	1.1222	0.13089		207	38	303641	1.3092	0.095228		131	15	3943075	0.80131	0.21148		127	13	1492085	1.7551	0.039618
ENSG00000163145	4	15341442	15447790	273	32	4246716	2	7.4827	3.6418e-14	*	277	48	303641	-0.40264	0.65639		269	15	3943075	7.8771	1.6747e-15	*	253	14	1492085	4.258	1.0315e-05
ENSG00000048342	4	15471489	15603180	257	47	4246716	2	6.4914	4.2521e-11	*	250	67	303641	0.3886	0.34879		263	27	3943075	6.6289	1.6913e-11	*	250	28	1492085	3.0723	0.0010621
ENSG00000118564	4	15606162	15683302	221	27	4246716	2	4.39	5.6667e-06		234	36	303641	-0.068754	0.52741		208	18	3943075	4.575	2.381e-06	*	207	16	1492085	2.4302	0.0075459
ENSG00000237765	4	15683285	15707188	58	12	4246716	2	3.0206	0.0012612		59	15	303641	-0.5564	0.71103		57	9	3943075	3.2892	0.00050239		57	8	1492085	2.1565	0.015522
ENSG00000109743	4	15704573	15739936	145	22	4246716	2	1.0076	0.15683		136	29	303641	-0.25118	0.59916		153	14	3943075	1.1153	0.13235		155	13	1492085	0.19064	0.4244
ENSG00000004468	4	15779898	15854853	253	31	4246716	2	1.3927	0.081856		297	43	303641	0.80698	0.20984		209	18	3943075	1.2214	0.11097		213	16	1492085	0.5347	0.29643
ENSG00000137440	4	15937192	15940363	12	5	4246716	2	0.56466	0.28615		16	7	303641	0.56744	0.28521		8	3	3943075	0.42854	0.33413		8	3	1492085	-0.95009	0.82897
ENSG00000137441	4	15961866	15970932	21	7	4246716	2	-0.32743	0.62833		15	7	303641	2.494	0.006315		26	6	3943075	-1.0319	0.84894		25	5	1492085	-1.2423	0.89294
ENSG00000007062	4	15964699	16086001	248	50	4246716	2	2.3414	0.0096055		152	50	303641	0.7053	0.24031		343	49	3943075	2.2342	0.012736		317	43	1492085	1.4881	0.068367
ENSG00000169762	4	16162128	16229033	199	26	4246716	2	0.84683	0.19855		187	31	303641	1.2513	0.10542		210	20	3943075	0.5316	0.2975		206	19	1492085	0.15125	0.43989
ENSG00000169744	4	16503164	16900432	709	104	4246716	2	7.9137	1.2492e-15	*	542	121	303641	0.55755	0.28858		875	86	3943075	8.058	3.8764e-16	*	782	72	1492085	3.7647	8.3367e-05
ENSG00000151552	4	17461884	17513857	191	35	4246716	2	0.015316	0.49389		151	42	303641	0.50382	0.30719		230	28	3943075	-0.12391	0.54931		225	27	1492085	-0.6448	0.74047
ENSG00000249581	4	17516788	17528727	37	9	4246716	2	0.98944	0.16122		44	11	303641	-0.30337	0.6192		29	6	3943075	1.111	0.13328		29	6	1492085	0.53974	0.29469
ENSG00000002549	4	17578815	17609595	81	11	4246716	2	2.2718	0.011548		98	19	303641	0.16692	0.43372		63	3	3943075	2.3114	0.010406		60	2	1492085	2.3073	0.010519
ENSG00000118579	4	17616254	17635728	82	14	4246716	2	1.9867	0.023479		118	22	303641	-0.65412	0.74348		46	5	3943075	2.2433	0.01244		52	4	1492085	1.9752	0.024124
ENSG00000047662	4	17630929	17783135	399	36	4246716	2	2.7329	0.0031392		462	62	303641	0.85631	0.19591		336	10	3943075	2.5985	0.0046813		342	10	1492085	2.1817	0.014564
ENSG00000163257	4	17802278	17812381	28	7	4246716	2	4.1647	1.5589e-05		43	11	303641	2.1819	0.01456		12	2	3943075	3.7166	0.00010096		12	2	1492085	0.99592	0.15964
ENSG00000109805	4	17812525	17846485	80	13	4246716	2	4.2807	9.3166e-06		102	18	303641	2.0023	0.022625		57	7	3943075	3.8868	5.079e-05		55	6	1492085	0.92059	0.17863
ENSG00000178177	4	17842822	18023499	445	26	4246716	2	3.8905	5.0029e-05		512	39	303641	1.0303	0.15144		378	13	3943075	3.7516	8.7866e-05		374	13	1492085	1.1081	0.1339
ENSG00000145147	4	20254883	20622184	695	103	4246716	2	8.1005	2.7361e-16	*	637	127	303641	0.6117	0.27037		752	79	3943075	8.2369	8.8369e-17	*	677	67	1492085	4.8864	5.1347e-07	*
ENSG00000163138	4	20697905	20754530	189	27	4246716	2	0.0064082	0.49744		220	39	303641	-1.447	0.92606		158	14	3943075	0.40822	0.34156		174	14	1492085	-1.2362	0.8918
ENSG00000185774	4	20730239	21950422	3887	227	4246716	2	3.7615	8.4443e-05		4095	282	303641	-0.724	0.76547		3679	171	3943075	4.1046	2.0253e-05		3731	151	1492085	0.99815	0.1591
ENSG00000152990	4	22346694	22517677	449	57	4246716	2	0.98646	0.16195		410	71	303641	-1.3614	0.9133		488	42	3943075	1.4015	0.08053		436	34	1492085	0.89554	0.18525
ENSG00000109819	4	23756664	23905712	324	65	4246716	2	7.4439	4.8874e-14	*	280	72	303641	-0.78054	0.78246		368	57	3943075	7.9418	9.963e-16	*	326	46	1492085	4.4844	3.6564e-06
ENSG00000109606	4	24519064	24586173	132	20	4246716	2	2.4741	0.006679		138	26	303641	2.9776	0.0014525		126	13	3943075	1.7413	0.040817		128	13	1492085	0.82529	0.2046
ENSG00000109610	4	24791534	24802464	14	4	4246716	2	-0.96709	0.83325		8	2	303641	0.063907	0.47452		20	5	3943075	-1.0214	0.84646		21	4	1492085	-0.48457	0.68601
ENSG00000181982	4	24807739	24981826	396	47	4246716	2	2.5836	0.0048891		350	60	303641	1.3006	0.096689		441	33	3943075	2.3203	0.010163		398	28	1492085	-0.32362	0.62689
ENSG00000153012	4	25000469	25032501	121	26	4246716	2	1.4704	0.070725		112	32	303641	1.2237	0.11054		129	19	3943075	1.1864	0.11773		111	14	1492085	-1.4191	0.92206
ENSG00000109618	4	25121627	25162204	62	15	4246716	2	1.4344	0.075724		61	19	303641	1.3445	0.089389		63	10	3943075	1.1156	0.13231		61	10	1492085	0.19691	0.42195
ENSG00000038210	4	25162263	25280714	282	33	4246716	2	1.1345	0.12829		274	43	303641	-0.52567	0.70044		289	22	3943075	1.3233	0.092873		298	22	1492085	0.53436	0.29655
ENSG00000168228	4	25314407	25372005	195	23	4246716	2	1.7034	0.044244		251	32	303641	2.5801	0.0049389		139	14	3943075	1.0518	0.14644		151	14	1492085	0.081267	0.46761
ENSG00000053900	4	25378835	25420120	147	14	4246716	2	0.84357	0.19945		154	18	303641	1.8401	0.032878		139	10	3943075	0.36482	0.35762		135	9	1492085	0.037971	0.48486
ENSG00000157765	4	25656923	25680370	37	10	4246716	2	3.0489	0.0011483		47	14	303641	1.1592	0.12318		26	6	3943075	2.8425	0.0022383		22	5	1492085	2.0629	0.01956
ENSG00000091490	4	25749055	25865382	194	40	4246716	2	1.0173	0.15451		166	42	303641	-0.43909	0.6697		221	38	3943075	1.1776	0.11948		165	25	1492085	0.99362	0.1602
ENSG00000250317	4	25863452	25931435	146	24	4246716	2	2.0047	0.0225		123	25	303641	-0.30508	0.61985		168	22	3943075	2.1651	0.015191		149	18	1492085	2.313	0.010361
ENSG00000168214	4	26165077	26436541	374	40	4246716	2	3.3866	0.00035376		420	49	303641	0.51579	0.303		328	31	3943075	3.3715	0.00037381		311	26	1492085	1.7412	0.040824
ENSG00000163394	4	26483022	26492084	21	7	4246716	2	2.1998	0.013912		19	9	303641	-0.32646	0.62796		22	5	3943075	2.3735	0.0088107		22	5	1492085	1.6981	0.044741
ENSG00000109680	4	26578059	26756973	264	19	4246716	2	3.799	7.2648e-05		408	34	303641	-1.3385	0.90964		119	4	3943075	4.314	8.0171e-06		139	3	1492085	4.0678	2.3724e-05
ENSG00000109689	4	26859300	27027003	240	31	4246716	2	3.762	8.4286e-05		248	39	303641	-0.52314	0.69956		232	22	3943075	4.0493	2.5684e-05		230	21	1492085	1.9356	0.026458
ENSG00000250038	4	28363901	28404486	150	25	4246716	2	6.1315	4.3519e-10	*	176	34	303641	0.91469	0.18018		124	15	3943075	6.1094	5e-10	*	112	11	1492085	6.7076	9.8924e-12	*
ENSG00000169851	4	30722037	31148422	1093	76	4246716	2	8.9358	2.0216e-19	*	1147	101	303641	-1.6484	0.95036		1039	50	3943075	9.7309	1.1134e-22	*	941	43	1492085	6.8113	4.8344e-12	*
ENSG00000047365	4	35949843	36246131	822	77	4246716	2	2.7471	0.0030061		919	101	303641	1.3099	0.095113		725	52	3943075	2.4874	0.0064335		727	49	1492085	1.2958	0.097515
ENSG00000197057	4	36283244	36347378	151	30	4246716	2	0.72345	0.2347		124	31	303641	1.5987	0.05494		178	29	3943075	0.30714	0.37937		166	26	1492085	0.24124	0.40469
ENSG00000174145	4	37245842	37451087	542	74	4246716	2	4.0208	2.9e-05		496	96	303641	0.72799	0.23331		587	52	3943075	3.9707	3.5827e-05		540	43	1492085	1.5592	0.059475
ENSG00000154274	4	37455563	37625117	634	85	4246716	2	0.92926	0.17638		658	116	303641	0.84983	0.19771		609	54	3943075	0.72854	0.23314		531	40	1492085	-0.27872	0.60977
ENSG00000181826	4	37592422	37687998	290	52	4246716	2	0.92508	0.17746		316	69	303641	0.25837	0.39806		264	34	3943075	0.88833	0.18718		229	33	1492085	0.61042	0.27079
ENSG00000169299	4	37828255	37864558	116	13	4246716	2	0.8252	0.20463		90	13	303641	-0.50794	0.69425		142	13	3943075	0.99735	0.1593		160	14	1492085	1.1217	0.131
ENSG00000065882	4	37892708	38140796	578	73	4246716	2	7.0966	6.392e-13	*	454	80	303641	1.3092	0.095234		702	65	3943075	7.0015	1.2662e-12	*	611	48	1492085	4.2186	1.2292e-05
ENSG00000250254	4	37962056	37962746	3	2	4246716	2	2.2674	0.011682		3	2	303641	-1.8969	0.97108		2	1	3943075	2.8795	0.0019915		1	1	1492085	2.0522	0.020076
ENSG00000196355	4	38628029	38666430	63	13	4246716	2	1.5294	0.063084		34	12	303641	-0.49949	0.69128		91	14	3943075	1.7258	0.042193		91	13	1492085	0.6048	0.27266
ENSG00000109787	4	38665817	38702663	49	13	4246716	2	1.9533	0.025391		14	6	303641	-0.028577	0.5114		84	20	3943075	2.0351	0.020922		80	18	1492085	0.27242	0.39265
ENSG00000174123	4	38773860	38784611	68	8	4246716	2	-0.40081	0.65572		56	6	303641	0.64988	0.25789		79	9	3943075	-0.59629	0.72451		77	9	1492085	-1.2698	0.89793
ENSG00000174125	4	38792298	38858438	198	23	4246716	2	0.19971	0.42085		201	29	303641	-0.4026	0.65638		194	16	3943075	0.31899	0.37487		243	17	1492085	-0.66228	0.7461
ENSG00000174130	4	38825336	38858438	94	15	4246716	2	-0.12049	0.54795		88	20	303641	0.090523	0.46394		100	10	3943075	-0.15016	0.55968		127	10	1492085	-1.2012	0.88517
ENSG00000197712	4	38869298	38947360	216	21	4246716	2	1.9102	0.028055		178	24	303641	0.64496	0.25948		254	17	3943075	1.8034	0.035663		265	16	1492085	-0.3532	0.63803
ENSG00000121895	4	38968365	39034542	176	28	4246716	2	1.4478	0.073832		169	32	303641	0.70846	0.23933		183	24	3943075	1.3059	0.095785		167	16	1492085	0.13088	0.44794
ENSG00000109790	4	39046659	39128477	298	18	4246716	2	1.4098	0.079302		365	27	303641	2.3476	0.0094475		231	9	3943075	0.81161	0.20851		235	8	1492085	0.54283	0.29362
ENSG00000157796	4	39184024	39287430	227	28	4246716	2	0.95887	0.16881		299	48	303641	0.60925	0.27118		155	8	3943075	0.82605	0.20439		163	7	1492085	0.95829	0.16896
ENSG00000035928	4	39289076	39367995	137	24	4246716	2	1.0709	0.1421		182	40	303641	1.0944	0.13688		92	7	3943075	0.80769	0.20963		92	6	1492085	-0.069879	0.52785
ENSG00000134962	4	39408473	39453156	102	26	4246716	2	-0.26765	0.60551		73	27	303641	0.38817	0.34894		130	25	3943075	-0.38549	0.65006		121	22	1492085	0.32958	0.37086
ENSG00000163682	4	39455744	39460568	21	7	4246716	2	-0.11006	0.54382		23	8	303641	-0.66547	0.74712		19	5	3943075	0.070438	0.47192		19	5	1492085	0.72856	0.23313
ENSG00000121897	4	39460620	39479273	62	12	4246716	2	0.45808	0.32345		67	13	303641	0.55077	0.29089		57	11	3943075	0.32253	0.37352		68	10	1492085	0.19139	0.42411
ENSG00000109814	4	39500375	39529931	105	16	4246716	2	-0.02985	0.51191		103	18	303641	0.24375	0.40371		107	14	3943075	-0.098624	0.53928		108	13	1492085	-0.12924	0.55141
ENSG00000163683	4	39547950	39640710	229	29	4246716	2	1.1888	0.11727		270	34	303641	-0.89662	0.81504		188	23	3943075	1.4825	0.069105		194	21	1492085	0.60241	0.27345
ENSG00000078140	4	39699664	39784412	219	21	4246716	2	0.37958	0.35213		210	24	303641	1.5204	0.064199		228	17	3943075	-0.027991	0.51117		219	15	1492085	-1.2355	0.89167
ENSG00000121892	4	39824483	39979576	366	31	4246716	2	2.0337	0.020993		370	36	303641	1.3193	0.093532		361	25	3943075	1.7444	0.040545		366	25	1492085	-0.59494	0.72406
ENSG00000078177	4	40058446	40159872	237	34	4246716	2	1.8555	0.031761		262	45	303641	0.30888	0.37871		212	23	3943075	1.8399	0.032889		229	22	1492085	0.21659	0.41426
ENSG00000168421	4	40192673	40248587	124	30	4246716	2	0.95838	0.16894		117	40	303641	1.5719	0.057986		130	20	3943075	0.5584	0.28829		98	13	1492085	-1.7595	0.96075
ENSG00000174343	4	40337346	40357234	90	17	4246716	2	-0.052081	0.52077		80	24	303641	-0.86039	0.80521		100	10	3943075	0.1847	0.42673		99	9	1492085	0.20933	0.4171
ENSG00000163694	4	40425272	40632892	330	72	4246716	2	-0.03607	0.51439		238	80	303641	-1.2696	0.89788		422	64	3943075	0.31487	0.37643		306	38	1492085	-0.70215	0.75871
ENSG00000179299	4	40751914	40812002	131	21	4246716	2	1.6422	0.050275		146	27	303641	-0.85931	0.80491		116	14	3943075	1.9427	0.026026		130	13	1492085	0.91018	0.18136
ENSG00000163697	4	40812044	41218731	1144	96	4246716	2	5.429	2.8343e-08	*	1014	125	303641	0.74382	0.22849		1273	66	3943075	5.4277	2.8543e-08	*	1119	70	1492085	1.8308	0.033566
ENSG00000154277	4	41258430	41270472	33	8	4246716	2	0.23834	0.40581		28	8	303641	1.5797	0.057092		38	7	3943075	-0.19101	0.57574		38	7	1492085	0.13189	0.44754
ENSG00000064042	4	41361624	41702061	627	82	4246716	2	2.7548	0.0029366		566	113	303641	1.1752	0.11996		687	51	3943075	2.5328	0.0056583		587	39	1492085	1.0671	0.14297
ENSG00000109132	4	41746099	41750987	10	4	4246716	2	0.86246	0.19422		10	5	303641	1.1368	0.1278		9	2	3943075	0.57959	0.2811		9	2	1492085	0.85901	0.19517
ENSG00000109133	4	41937137	41962589	70	9	4246716	2	1.9551	0.025288		74	11	303641	1.8729	0.030541		66	6	3943075	1.5092	0.065622		63	5	1492085	-0.68404	0.75302
ENSG00000182308	4	41983713	41988476	10	4	4246716	2	0.80088	0.2116		10	4	303641	0.73246	0.23194		10	3	3943075	0.62788	0.26504		10	3	1492085	-1.6866	0.95416
ENSG00000014824	4	41992489	42092474	355	13	4246716	2	-0.11407	0.54541		388	17	303641	-0.54801	0.70816		321	8	3943075	0.033692	0.48656		327	7	1492085	-1.3445	0.91061
ENSG00000188848	4	42112955	42154895	77	12	4246716	2	1.849	0.032229		66	14	303641	-0.59911	0.72545		87	10	3943075	2.0851	0.018529		76	7	1492085	-0.87399	0.80894
ENSG00000178343	4	42399856	42404504	10	4	4246716	2	0.09842	0.4608		5	3	303641	-0.13324	0.553		14	5	3943075	0.13911	0.44468		12	4	1492085	0.16261	0.43541
ENSG00000124406	4	42410390	42659122	606	48	4246716	2	1.4174	0.078189		529	66	303641	-0.5049	0.69318		682	30	3943075	1.611	0.053587		677	28	1492085	1.9879	0.023413
ENSG00000215203	4	42895284	43032675	508	49	4246716	2	1.7165	0.043032		610	67	303641	-1.6824	0.95375		405	30	3943075	2.2483	0.01228		404	30	1492085	0.33935	0.36717
ENSG00000183783	4	44175926	44450824	676	54	4246716	2	3.1253	0.00088817		783	67	303641	1.6998	0.044588		568	41	3943075	2.7717	0.0027882		562	37	1492085	0.67234	0.25068
ENSG00000177752	4	44624086	44680573	253	21	4246716	2	5.0206	2.5758e-07	*	299	27	303641	-0.26288	0.60368		207	15	3943075	5.2833	6.3454e-08	*	207	13	1492085	2.4207	0.0077448
ENSG00000151806	4	44680444	44702943	57	11	4246716	2	5.0959	1.7356e-07	*	79	16	303641	0.59633	0.27548		35	5	3943075	5.123	1.5038e-07	*	37	5	1492085	2.5529	0.005342
ENSG00000163281	4	44684217	44728612	124	15	4246716	2	5.1974	1.0105e-07	*	160	22	303641	0.53319	0.29695		88	7	3943075	5.2458	7.7785e-08	*	91	7	1492085	2.6255	0.0043257
ENSG00000163285	4	46037786	46126098	256	26	4246716	2	6.0218	8.6249e-10	*	280	35	303641	0.18518	0.42654		232	16	3943075	6.198	2.86e-10	*	253	13	1492085	2.6573	0.0039382
ENSG00000151834	4	46250444	46477247	540	46	4246716	2	6.333	1.2026e-10	*	645	68	303641	1.5575	0.059671		434	24	3943075	6.1401	4.1247e-10	*	410	21	1492085	5.5811	1.1951e-08	*
ENSG00000170516	4	46736844	46911252	521	30	4246716	2	6.1461	3.9699e-10	*	720	41	303641	1.7704	0.038327		321	18	3943075	5.8871	1.9653e-09	*	334	17	1492085	3.5253	0.0002115
ENSG00000109158	4	46920917	46996424	203	24	4246716	2	7.7338	5.2188e-15	*	196	30	303641	2.7552	0.0029332		210	18	3943075	7.2615	1.914e-13	*	207	17	1492085	3.9512	3.8876e-05
ENSG00000163288	4	46995740	47428461	943	89	4246716	2	10.598	1.5219e-26	*	973	118	303641	1.6349	0.051032		913	59	3943075	10.545	2.6841e-26	*	907	55	1492085	7.2478	2.1186e-13	*
ENSG00000169019	4	47452885	47465736	29	9	4246716	2	0.070458	0.47191		39	13	303641	-0.68737	0.75408		19	4	3943075	0.26386	0.39594		19	4	1492085	-0.99326	0.83971
ENSG00000145246	4	47487305	47595503	337	47	4246716	2	3.7463	8.9732e-05		334	61	303641	0.93534	0.17481		339	32	3943075	3.6283	0.00014264		325	28	1492085	1.8724	0.030572
ENSG00000145244	4	47596015	47840123	674	44	4246716	2	4.8299	6.8285e-07	*	791	58	303641	0.72228	0.23506		556	30	3943075	4.812	7.4702e-07	*	555	26	1492085	2.2595	0.011926
ENSG00000170448	4	47849257	47916653	193	21	4246716	2	5.2464	7.7532e-08	*	232	28	303641	-1.2333	0.89127		154	13	3943075	5.7869	3.5839e-09	*	157	12	1492085	2.3763	0.0087432
ENSG00000163293	4	47916159	48042188	398	30	4246716	2	3.7225	9.8623e-05		450	41	303641	-1.1872	0.88242		346	19	3943075	4.1926	1.3787e-05		355	17	1492085	1.8376	0.033058
ENSG00000198515	4	47937994	48018689	266	28	4246716	2	3.0068	0.0013201		288	38	303641	-0.91021	0.81865		244	17	3943075	3.373	0.00037175		249	16	1492085	1.3387	0.090342
ENSG00000074966	4	48068410	48136273	190	30	4246716	2	4.1741	1.4961e-05		241	44	303641	0.89391	0.18568		138	16	3943075	4.0837	2.2159e-05		141	15	1492085	3.6655	0.00012341
ENSG00000135605	4	48137800	48271881	524	52	4246716	2	6.31	1.395e-10	*	611	72	303641	1.5629	0.059033		436	31	3943075	6.1148	4.8352e-10	*	436	31	1492085	4.2356	1.1398e-05
ENSG00000109171	4	48343339	48428229	261	25	4246716	2	3.2686	0.00054034		330	37	303641	1.6635	0.048107		192	13	3943075	2.9305	0.0016919		196	12	1492085	1.8691	0.030805
ENSG00000145248	4	48485360	48491213	10	4	4246716	2	2.6591	0.003918		11	5	303641	1.3055	0.095853		9	2	3943075	2.3972	0.0082594		11	2	1492085	1.6312	0.051421
ENSG00000182223	4	48492269	48496406	13	5	4246716	2	2.1321	0.016501		13	5	303641	0.97011	0.166		13	4	3943075	1.9434	0.025982		13	4	1492085	1.0854	0.13887
ENSG00000075539	4	48499378	48782339	342	23	4246716	2	2.1262	0.016745		396	29	303641	2.2201	0.013206		287	16	3943075	1.5904	0.055868		303	16	1492085	0.64389	0.25982
ENSG00000109180	4	48807229	48863834	65	10	4246716	2	1.6572	0.04874		72	11	303641	1.1551	0.12403		57	8	3943075	1.3993	0.080863		60	8	1492085	0.98874	0.1614
ENSG00000145247	4	48887036	48908954	25	6	4246716	2	1.9399	0.026198		25	7	303641	0.67415	0.25011		24	5	3943075	1.8261	0.033918		27	5	1492085	0.51166	0.30445
ENSG00000109182	4	48988264	49064098	81	7	4246716	2	-0.094859	0.53779		87	10	303641	0.3633	0.35819		75	4	3943075	-0.19926	0.57897		83	4	1492085	-1.2818	0.90005
ENSG00000109184	4	52709166	52783003	65	7	4246716	2	0.39288	0.34721		78	11	303641	-0.59115	0.72279		51	3	3943075	0.57177	0.28374		59	3	1492085	-0.47283	0.68183
ENSG00000188993	4	52859868	52883786	22	6	4246716	2	1.4913	0.067945		23	7	303641	-1.2129	0.88742		20	5	3943075	1.8842	0.029768		19	4	1492085	0.64828	0.2584
ENSG00000163069	4	52886872	52904648	22	4	4246716	2	0.52009	0.3015		28	5	303641	-0.97125	0.83429		16	3	3943075	0.80926	0.20918		16	2	1492085	0.0020521	0.49918
ENSG00000163071	4	52917497	52963458	84	13	4246716	2	1.743	0.04067		101	19	303641	0.51554	0.30309		67	7	3943075	1.6658	0.04788		72	7	1492085	0.76774	0.22132
ENSG00000109189	4	53457138	53525502	111	12	4246716	2	0.89877	0.18439		163	22	303641	0.5497	0.29126		59	2	3943075	0.78019	0.21764		52	1	1492085	-0.43457	0.66806
ENSG00000226887	4	53588785	53617807	46	10	4246716	2	0.53094	0.29773		63	17	303641	-0.32389	0.62699		29	2	3943075	0.64087	0.2608		26	1	1492085	-0.20063	0.57951
ENSG00000128045	4	53728457	53733000	10	3	4246716	2	-0.38962	0.65159		9	4	303641	1.0357	0.15018		10	2	3943075	-0.69174	0.75545		10	2	1492085	-1.243	0.89306
ENSG00000184178	4	53739149	54232242	1230	76	4246716	2	2.2013	0.013856		1594	98	303641	-0.044378	0.5177		866	54	3943075	2.2969	0.010814		857	43	1492085	0.96951	0.16614
ENSG00000145216	4	54243810	55161439	2381	177	4246716	2	7.4545	4.509e-14	*	2686	243	303641	-0.325	0.62741		2075	111	3943075	7.8264	2.5096e-15	*	2084	102	1492085	4.3373	7.2115e-06
ENSG00000072201	4	54325468	54567572	853	85	4246716	2	4.6476	1.6794e-06	*	1031	124	303641	-0.86603	0.80676		674	46	3943075	5.0635	2.0581e-07	*	638	41	1492085	2.4931	0.0063308
ENSG00000109220	4	54875956	54930857	64	10	4246716	2	5.5896	1.1379e-08	*	79	15	303641	-0.48301	0.68546		48	4	3943075	5.9349	1.4703e-09	*	41	2	1492085	3.7959	7.3548e-05
ENSG00000180613	4	54965690	54968672	7	2	4246716	2	1.011	0.15601		5	1	303641	0.3072	0.37935		8	2	3943075	0.96392	0.16754		8	2	1492085	1.5685	0.058381
ENSG00000134853	4	55095264	55164414	147	22	4246716	2	3.4175	0.00031596		176	36	303641	2.5387	0.0055639		117	8	3943075	2.8422	0.0022402		108	6	1492085	2.1579	0.015469
ENSG00000157404	4	55524085	55606881	143	29	4246716	2	1.1693	0.12114		130	38	303641	1.3123	0.094714		155	19	3943075	0.84932	0.19785		136	15	1492085	1.0917	0.13749
ENSG00000128052	4	55944644	55991756	72	19	4246716	2	2.7649	0.0028472		55	20	303641	-0.30057	0.61813		89	17	3943075	2.9528	0.0015747		56	7	1492085	2.7619	0.002873
ENSG00000128039	4	56212276	56239263	97	16	4246716	2	1.605	0.054241		126	21	303641	1.6165	0.05299		67	11	3943075	1.2171	0.11178		62	9	1492085	0.9694	0.16617
ENSG00000134851	4	56262124	56319564	167	23	4246716	2	1.5165	0.0647		196	34	303641	0.8333	0.20234		138	12	3943075	1.3425	0.089711		137	11	1492085	1.179	0.1192
ENSG00000134852	4	56294070	56413305	463	21	4246716	2	1.2307	0.10922		537	30	303641	0.38644	0.34958		389	12	3943075	1.1699	0.12101		393	12	1492085	0.69165	0.24458
ENSG00000163440	4	56422692	56458379	102	17	4246716	2	2.3342	0.0097919		96	23	303641	1.0766	0.14082		108	10	3943075	2.1237	0.016849		110	9	1492085	0.46338	0.32155
ENSG00000109255	4	56461396	56502865	98	17	4246716	2	0.82495	0.2047		71	18	303641	-0.96288	0.8322		125	15	3943075	1.1233	0.13065		126	14	1492085	0.74636	0.22772
ENSG00000090989	4	56719782	56771200	133	26	4246716	2	1.4286	0.076562		166	36	303641	0.44315	0.32883		99	15	3943075	1.3596	0.086979		99	14	1492085	0.54851	0.29167
ENSG00000174799	4	56815037	56899529	194	33	4246716	2	0.29225	0.38505		228	46	303641	-0.9064	0.81764		159	19	3943075	0.55481	0.28951		156	17	1492085	1.3763	0.084365
ENSG00000109265	4	57036361	57194791	316	64	4246716	2	2.0361	0.02087		227	74	303641	1.2113	0.11289		405	54	3943075	1.7769	0.037791		346	42	1492085	1.3951	0.081492
ENSG00000157426	4	57204456	57253666	145	16	4246716	2	1.1608	0.12285		174	18	303641	-0.10291	0.54098		116	13	3943075	1.2332	0.10874		140	14	1492085	0.55049	0.29099
ENSG00000128059	4	57259528	57301781	82	16	4246716	2	1.3197	0.093472		73	20	303641	-0.95024	0.82901		90	11	3943075	1.6332	0.051209		93	11	1492085	0.6515	0.25736
ENSG00000268171	4	57276682	57277131	1	1	3943075	1	-0.29717	0.61683								1	1	3943075	-0.29716	0.61683		1	1	1492085	0.047063	0.48123
ENSG00000128050	4	57301907	57327534	55	11	4246716	2	1.4352	0.075617		57	15	303641	0.653	0.25688		53	7	3943075	1.3082	0.0954		54	6	1492085	0.36425	0.35784
ENSG00000174780	4	57333081	57369839	116	16	4246716	2	1.8429	0.032674		144	24	303641	0.82524	0.20462		87	8	3943075	1.6835	0.046138		89	8	1492085	0.45789	0.32352
ENSG00000196503	4	57371509	57390614	52	14	4246716	2	1.7194	0.042775		61	19	303641	-0.16269	0.56462		43	9	3943075	1.8295	0.033664		40	7	1492085	-0.028906	0.51153
ENSG00000249693	4	57396775	57469673	226	23	4246716	2	0.42197	0.33652		274	23	303641	0.42165	0.33664		178	22	3943075	0.32091	0.37414		136	16	1492085	0.81576	0.20732
ENSG00000171476	4	57514155	57548065	73	16	4246716	2	-0.1891	0.57499		46	16	303641	0.23741	0.40617		100	15	3943075	-0.26212	0.60339		79	10	1492085	0.42491	0.33545
ENSG00000128040	4	57676026	57687908	35	10	4246716	2	-0.1976	0.57832		28	9	303641	-0.63159	0.73617		42	10	3943075	-0.029814	0.51189		38	9	1492085	1.4098	0.079296
ENSG00000084093	4	57774075	57802010	85	19	4246716	2	5.5962	1.0954e-08	*	94	24	303641	-1.0872	0.86154		75	13	3943075	6.1094	5e-10	*	73	12	1492085	6.0704	6.3799e-10	*
ENSG00000084092	4	57829536	57844989	47	16	4246716	2	5.8304	2.7641e-09	*	51	21	303641	-0.91452	0.81978		43	10	3943075	6.3045	1.4452e-10	*	44	10	1492085	4.4036	5.3242e-06
ENSG00000047315	4	57843888	57897334	158	26	4246716	2	6.0491	7.2816e-10	*	170	33	303641	-0.8589	0.8048		145	18	3943075	6.5161	3.6089e-11	*	148	17	1492085	4.1577	1.6077e-05
ENSG00000163453	4	57896939	57976551	330	53	4246716	2	4.3942	5.5602e-06		268	66	303641	0.52055	0.30134		392	40	3943075	4.4158	5.0329e-06		389	38	1492085	2.4358	0.0074293
ENSG00000150471	4	62066976	62944053	1976	148	4246716	2	5.9837	1.0905e-09	*	2323	189	303641	0.81775	0.20675		1628	106	3943075	5.9829	1.0959e-09	*	1593	88	1492085	3.899	4.8291e-05
ENSG00000205678	4	65140975	65275186	462	34	4246716	2	2.2342	0.012734		535	54	303641	1.7148	0.043189		389	13	3943075	1.8428	0.032679		406	12	1492085	0.062677	0.47501
ENSG00000145242	4	66185281	66536213	970	81	4246716	2	6.7236	8.865e-12	*	772	99	303641	0.37402	0.3542		1168	62	3943075	6.8739	3.1239e-12	*	1168	58	1492085	3.8231	6.5902e-05
ENSG00000145241	4	68337521	68411324	209	25	4246716	2	1.5242	0.063727		211	35	303641	0.62087	0.26734		206	15	3943075	1.4095	0.07934		204	12	1492085	-0.79103	0.78554
ENSG00000035720	4	68424446	68473055	172	31	4246716	2	2.1939	0.014121		168	38	303641	0.34723	0.36421		175	23	3943075	2.1805	0.014612		158	19	1492085	-0.095067	0.53787
ENSG00000033178	4	68478370	68566897	281	17	4246716	2	1.6305	0.051502		364	24	303641	0.040128	0.484		197	9	3943075	1.6809	0.046387		226	11	1492085	1.5227	0.063912
ENSG00000109163	4	68605046	68620078	32	7	4246716	2	0.71771	0.23647		37	11	303641	-0.34132	0.63357		26	3	3943075	0.83957	0.20058		44	5	1492085	0.34981	0.36324
ENSG00000153802	4	68686594	68749750	103	21	4246716	2	0.82613	0.20437		82	27	303641	0.37427	0.3541		124	15	3943075	0.75347	0.22558		109	11	1492085	-0.76814	0.7788
ENSG00000187054	4	68775103	68829858	178	30	4246716	2	-0.51676	0.69734		214	42	303641	-0.22336	0.58837		142	18	3943075	-0.47432	0.68236		138	17	1492085	-2.1237	0.98315
ENSG00000198092	4	68918916	68995598	286	18	4246716	2	1.4119	0.078996		425	28	303641	-0.49	0.68793		146	7	3943075	1.6012	0.054668		165	8	1492085	-0.29132	0.6146
ENSG00000226894	4	69054242	69083798	63	8	4246716	2	0.52998	0.29806		79	12	303641	-0.67684	0.75074		46	3	3943075	0.73784	0.23031		45	2	1492085	-0.50852	0.69446
ENSG00000185873	4	69092371	69111438	32	8	4246716	2	0.50073	0.30828		40	12	303641	-0.68897	0.75458		24	3	3943075	0.71083	0.23859		22	2	1492085	-0.52899	0.7016
ENSG00000083896	4	69176105	69215807	58	10	4246716	2	0.49288	0.31105		72	12	303641	-1.4872	0.93152		44	8	3943075	0.9242	0.17769		42	7	1492085	0.45844	0.32332
ENSG00000087128	4	69313167	69363322	99	11	4246716	2	-0.78869	0.78485		42	11	303641	0.90713	0.18217		156	10	3943075	-1.0702	0.85774		132	8	1492085	-1.3875	0.91735
ENSG00000197888	4	69402902	69434245	1	1	303641	1	-0.12788	0.55088		1	1	303641	-0.12789	0.55088
ENSG00000196620	4	69512348	69536346	48	7	4246716	2	-0.47639	0.6831		63	6	303641	0.34951	0.36335		33	8	3943075	-0.59139	0.72287		18	4	1492085	-0.16729	0.56643
ENSG00000109181	4	69681711	69696914	93	14	4246716	2	1.7314	0.041694		128	21	303641	-0.46378	0.6786		57	6	3943075	1.9255	0.027084		61	6	1492085	2.2084	0.013609
ENSG00000135220	4	69794181	69817509	84	9	4246716	2	-0.67927	0.75152		101	13	303641	-1.2472	0.89384		66	5	3943075	-0.35882	0.64014		65	4	1492085	0.2374	0.40617
ENSG00000171234	4	69917081	69978705	364	15	4246716	2	1.3033	0.096229		416	21	303641	-0.73225	0.76799		311	9	3943075	1.5558	0.059879		330	8	1492085	-0.13245	0.55269
ENSG00000213759	4	70065669	70080449	48	9	4246716	2	1.1804	0.11892		47	10	303641	-0.31394	0.62322		48	8	3943075	1.3121	0.094736		53	9	1492085	0.29479	0.38408
ENSG00000135226	4	70146217	70160768	1	1	4246716	2	0.055448	0.47789		1	1	303641	0.49176	0.31145		1	1	3943075	-0.078904	0.53145		34	2	1492085	-0.59898	0.72541
ENSG00000156096	4	70345883	70391732	163	24	4246716	2	1.6021	0.054563		171	38	303641	-0.27974	0.61016		154	10	3943075	1.7403	0.040903		191	9	1492085	-0.099517	0.53964
ENSG00000271271	4	70454135	70505360	195	21	4246716	2	3.8878	5.0575e-05		185	25	303641	-1.3472	0.91104		204	17	3943075	4.4086	5.2026e-06		243	19	1492085	2.2415	0.012497
ENSG00000173610	4	70454135	70518965	223	24	4246716	2	3.8378	6.2083e-05		199	28	303641	-1.3146	0.90567		247	19	3943075	4.3476	6.8829e-06		286	17	1492085	2.2665	0.011711
ENSG00000270386	4	70454912	70518967	220	23	4246716	2	3.8352	6.273e-05		193	27	303641	-1.3464	0.91091		246	19	3943075	4.3538	6.6913e-06		285	16	1492085	2.2773	0.011385
ENSG00000173597	4	70586880	70653679	207	25	4246716	2	2.0973	0.017983		242	31	303641	0.4398	0.33004		172	18	3943075	2.0545	0.019963		177	17	1492085	-0.25441	0.60041
ENSG00000109193	4	70676498	70725870	168	25	4246716	2	1.3785	0.084017		209	33	303641	-0.47723	0.6834		126	17	3943075	1.5631	0.059018		127	16	1492085	0.24337	0.40386
ENSG00000126545	4	70796799	70812289	41	12	4246716	2	0.97182	0.16557		50	17	303641	-0.61459	0.73059		31	6	3943075	1.1791	0.11918		27	5	1492085	-1.4709	0.92934
ENSG00000135222	4	70820974	70826725	14	4	4246716	2	0.68298	0.24731		14	5	303641	-1.1388	0.8726		13	3	3943075	1.0248	0.15273		12	3	1492085	-0.9382	0.82593
ENSG00000126549	4	70861647	70868287	10	5	4246716	2	0.26168	0.39678		10	5	303641	0.42985	0.33365		10	4	3943075	0.1523	0.43948		7	3	1492085	-0.51669	0.69731
ENSG00000205649	4	70894130	70902255	28	7	4246716	2	0.82981	0.20332		32	9	303641	0.68244	0.24748		24	5	3943075	0.67179	0.25086		23	5	1492085	-0.27506	0.60836
ENSG00000126550	4	70916119	70924562	19	5	4246716	2	0.32081	0.37418		12	4	303641	-0.073138	0.52915		25	6	3943075	0.35323	0.36196		29	6	1492085	-0.52223	0.69924
ENSG00000187533	4	70999333	71042516	108	13	4246716	2	-0.64202	0.73957		83	11	303641	-0.64127	0.73933		133	15	3943075	-0.48832	0.68734		112	15	1492085	-0.81712	0.79307
ENSG00000109205	4	71062213	71070293	17	3	4246716	2	-0.38147	0.64857		11	2	303641	0.51461	0.30341		22	4	3943075	-0.53869	0.70495		21	3	1492085	-0.97446	0.83509
ENSG00000181617	4	71091788	71100969	32	4	4246716	2	-0.71756	0.76349		49	3	303641	1.8517	0.032033		15	5	3943075	-1.2585	0.8959		14	4	1492085	-1.3011	0.9034
ENSG00000171209	4	71108305	71117145	44	7	4246716	2	-0.052076	0.52077		21	9	303641	0.16318	0.43519		66	5	3943075	-0.099314	0.53956		66	5	1492085	-0.86951	0.80772
ENSG00000145309	4	71200683	71202833	8	3	4246716	2	1.2146	0.11227		9	4	303641	0.17454	0.43072		6	2	3943075	1.212	0.11275		6	2	1492085	-0.21208	0.58398
ENSG00000109208	4	71226478	71232875	32	9	4246716	2	1.8181	0.034527		25	8	303641	0.67531	0.24974		39	9	3943075	1.6994	0.044625		39	8	1492085	0.97668	0.16436
ENSG00000171201	4	71235810	71255961	82	13	4246716	2	0.95426	0.16997		79	17	303641	1.1495	0.12518		85	9	3943075	0.67135	0.251		98	10	1492085	0.62905	0.26466
ENSG00000171199	4	71263599	71275911	33	9	4246716	2	0.39616	0.34599		29	10	303641	-0.71331	0.76217		36	8	3943075	0.60907	0.27124		37	7	1492085	0.29161	0.38529
ENSG00000171195	4	71296209	71348714	231	24	4246716	2	0.090355	0.464		292	31	303641	0.29573	0.38372		170	16	3943075	0.011718	0.49533		178	17	1492085	0.70891	0.23919
ENSG00000187689	4	71384257	71398459	91	12	4246716	2	1.4158	0.078421		114	17	303641	0.17845	0.42918		68	7	3943075	1.4198	0.07784		65	7	1492085	0.57116	0.28394
ENSG00000178522	4	71457973	71473005	39	12	4246716	2	0.78621	0.21587		39	14	303641	1.4588	0.072306		38	10	3943075	0.41109	0.3405		25	7	1492085	1.5926	0.055621
ENSG00000132464	4	71494461	71552533	115	17	4246716	2	0.5929	0.27662		176	28	303641	1.2462	0.10634		53	6	3943075	0.26949	0.39378		40	4	1492085	0.079208	0.46843
ENSG00000132465	4	71521258	71547534	67	9	4246716	2	0.50292	0.30751		120	15	303641	0.54254	0.29372		13	2	3943075	0.37137	0.35518		7	1	1492085	-0.63965	0.7388
ENSG00000132467	4	71554196	71556267	4	2	4246716	2	-0.16048	0.56375		7	3	303641	-0.0054445	0.50217		1	1	3943075	-0.16502	0.56554		1	1	1492085	-0.64688	0.74115
ENSG00000018189	4	71569921	71673032	294	24	4246716	2	2.0643	0.019492		425	41	303641	0.22535	0.41085		162	6	3943075	2.0798	0.018771		242	9	1492085	2.6805	0.0036751
ENSG00000132463	4	71681499	71705662	90	12	4246716	2	0.81698	0.20697		131	20	303641	-0.039905	0.51592		48	4	3943075	0.85894	0.19519		63	4	1492085	1.3245	0.092663
ENSG00000173542	4	71768043	71888166	257	21	4246716	2	1.6011	0.054679		408	35	303641	-1.4666	0.92876		105	6	3943075	2.0686	0.019293		120	7	1492085	2.8965	0.0018867
ENSG00000156136	4	71858255	71896631	81	13	4246716	2	0.68478	0.24674		129	23	303641	-0.88903	0.81301		32	3	3943075	0.95737	0.16919		37	3	1492085	2.0052	0.022473
ENSG00000080493	4	72053003	72437804	578	39	4246716	2	3.2681	0.00054136		627	47	303641	0.43504	0.33177		528	30	3943075	3.2709	0.00053607		493	28	1492085	1.197	0.11565
ENSG00000145321	4	72607410	72669758	115	21	4246716	2	1.5465	0.060993		105	25	303641	1.1817	0.11866		125	16	3943075	1.277	0.1008		119	14	1492085	0.38626	0.34965
ENSG00000056291	4	72897521	73013784	561	26	4246716	2	-0.61716	0.73144		875	43	303641	1.2297	0.10941		247	8	3943075	-0.9817	0.83688		253	6	1492085	-0.1946	0.57715
ENSG00000156140	4	73146686	73434516	545	43	4246716	2	-0.0033227	0.50133		732	69	303641	0.45406	0.32489		357	16	3943075	-0.12945	0.5515		379	14	1492085	-0.61724	0.73146
ENSG00000163626	4	73921797	73935472	13	5	4246716	2	2.4977	0.0062506		14	6	303641	-1.2527	0.89485		11	4	3943075	2.9397	0.0016427		11	4	1492085	2.629	0.0042817
ENSG00000132466	4	73939093	74124515	130	22	4246716	2	3.2708	0.00053617		151	28	303641	-1.1771	0.88042		108	15	3943075	3.7211	9.9191e-05		97	12	1492085	3.3784	0.00036451
ENSG00000163631	4	74262831	74287129	51	12	4246716	2	-0.22441	0.58878		61	19	303641	-0.90374	0.81693		40	5	3943075	0.017901	0.49286		38	4	1492085	0.26287	0.39632
ENSG00000081051	4	74296855	74321891	52	14	4246716	2	-0.2217	0.58773		59	21	303641	0.075658	0.46985		44	6	3943075	-0.25108	0.59912		39	5	1492085	-0.17869	0.57091
ENSG00000079557	4	74347400	74369691	58	14	4246716	2	-0.4911	0.68832		68	20	303641	0.40692	0.34203		48	7	3943075	-0.62257	0.73322		47	7	1492085	-0.10145	0.5404
ENSG00000169435	4	74437267	74486348	154	18	4246716	2	-0.15333	0.56093		190	27	303641	0.9598	0.16858		117	9	3943075	-0.42545	0.66475		128	9	1492085	0.51046	0.30486
ENSG00000169429	4	74606223	74609433	3	1	4246716	2	-0.027549	0.51099		1	1	303641	-0.012052	0.50481		4	1	3943075	-0.025252	0.51007		4	1	1492085	0.6652	0.25296
ENSG00000124875	4	74702214	74714781	21	7	4246716	2	-0.41782	0.66196		16	6	303641	0.41448	0.33926		25	8	3943075	-0.54863	0.70837		9	2	1492085	-1.4882	0.93165
ENSG00000109272	4	74718906	74719872	2	1	4246716	2	-0.19723	0.57818		2	1	303641	0.33884	0.36736		2	1	3943075	-0.29871	0.61742		3	1	1492085	-0.040681	0.51622
ENSG00000163739	4	74735110	74736959	5	3	4246716	2	-0.045741	0.51824		6	4	303641	0.25847	0.39802		4	2	3943075	-0.11919	0.54744		5	2	1492085	0.34376	0.36551
ENSG00000163737	4	74846794	74847841	2	1	3943075	1	0.52331	0.30038								2	1	3943075	0.52332	0.30038		2	1	1492085	1.3571	0.087369
ENSG00000163735	4	74861359	74864496	2	1	4246716	2	-0.24979	0.59863		1	1	303641	0.22693	0.41024		3	1	3943075	-0.3222	0.62635		4	2	1492085	0.87278	0.19139
ENSG00000163734	4	74902306	74904524	1	1	4246716	2	1.1398	0.12718		1	1	303641	1.9084	0.02817		1	1	3943075	0.65331	0.25678		2	1	1492085	-0.043306	0.51727
ENSG00000081041	4	74962752	74965010	1	1	3943075	1	-0.094389	0.5376								1	1	3943075	-0.094401	0.5376		1	1	1492085	-0.67198	0.7492
ENSG00000163738	4	74979891	75168816	201	27	4246716	2	-0.99112	0.83919		223	42	303641	-0.49449	0.68952		178	11	3943075	-0.89134	0.81363		186	11	1492085	-0.37718	0.64698
ENSG00000269559	4	75023327	75024085	1	1	3943075	1	0.44218	0.32918								1	1	3943075	0.44218	0.32918		1	1	1492085	1.0189	0.15412
ENSG00000182585	4	75174190	75181024	8	2	4246716	2	-0.067618	0.52696		8	3	303641	-0.56954	0.7155		7	1	3943075	0.087861	0.46499		7	1	1492085	-2.4663	0.99317
ENSG00000124882	4	75230860	75254468	76	13	4246716	2	-0.013903	0.50555		90	20	303641	1.7147	0.043204		61	5	3943075	-0.49024	0.68802		63	5	1492085	1.0376	0.14974
ENSG00000109321	4	75310851	75320726	2	1	303641	1	-0.26358	0.60395		2	1	303641	-0.26359	0.60395								1	1	1492085	1.2708	0.10191
ENSG00000205595	4	75480629	75490486	1	1	303641	1	0.35376	0.36176		1	1	303641	0.35375	0.36176
ENSG00000174808	4	75669969	75719896	136	15	4246716	2	0.12554	0.45005		100	19	303641	-0.32492	0.62738		172	11	3943075	0.22046	0.41276		174	11	1492085	-0.83073	0.79694
ENSG00000169116	4	75858305	75975325	187	26	4246716	2	2.1813	0.01458		215	34	303641	0.7914	0.21435		159	17	3943075	2.0441	0.020471		129	11	1492085	1.2608	0.1037
ENSG00000163743	4	76404247	76439974	91	15	4246716	2	1.9147	0.027767		101	20	303641	0.39736	0.34555		80	10	3943075	1.8768	0.030276		73	8	1492085	1.7405	0.040884
ENSG00000174796	4	76439156	76475683	89	21	4246716	2	2.4999	0.0062113		106	30	303641	0.64165	0.26055		71	12	3943075	2.4163	0.0078392		73	11	1492085	2.0187	0.021758
ENSG00000174792	4	76481258	76491095	37	10	4246716	2	2.4109	0.0079558		43	12	303641	0.84451	0.19919		30	7	3943075	2.2677	0.011674		25	5	1492085	1.5342	0.062487
ENSG00000138769	4	76503215	76555900	83	13	4246716	2	2.2344	0.012728		65	15	303641	0.4308	0.33331		101	10	3943075	2.1993	0.013928		113	9	1492085	2.3104	0.010434
ENSG00000138757	4	76567966	76649709	168	21	4246716	2	2.4956	0.0062877		155	25	303641	0.60206	0.27357		180	16	3943075	2.4228	0.0077005		185	14	1492085	1.6587	0.048584
ENSG00000138768	4	76649777	76735382	183	23	4246716	2	1.3826	0.083399		195	34	303641	1.2628	0.10332		170	11	3943075	1.0844	0.1391		162	9	1492085	0.43435	0.33202
ENSG00000156194	4	76781020	76823724	80	16	4246716	2	-0.34731	0.63582		82	20	303641	1.0842	0.13914		78	12	3943075	-0.66131	0.74579		72	9	1492085	0.92202	0.17826
ENSG00000138744	4	76831809	76862204	128	16	4246716	2	0.51326	0.30388		130	19	303641	-0.77901	0.78201		126	13	3943075	0.74884	0.22698		127	11	1492085	0.64755	0.25864
ENSG00000198301	4	76862103	76912115	128	23	4246716	2	0.3349	0.36885		160	32	303641	-1.3524	0.91187		95	13	3943075	0.72283	0.23489		98	12	1492085	0.71254	0.23806
ENSG00000268788	4	76871883	76878526	16	6	4246716	2	0.50307	0.30746		18	6	303641	-0.98979	0.83886		14	5	3943075	0.79676	0.2128		11	3	1492085	0.18506	0.42659
ENSG00000138755	4	76922428	76928641	12	5	4246716	2	-0.48373	0.68571		13	6	303641	-2.089	0.98165		11	4	3943075	0.077705	0.46903		10	4	1492085	0.83378	0.2022
ENSG00000156219	4	76932337	77033955	600	30	4246716	2	2.4378	0.0073884		724	37	303641	-1.1116	0.86684		476	23	3943075	2.8384	0.0022671		549	17	1492085	2.0029	0.022592
ENSG00000169245	4	76942273	76944650	8	2	4246716	2	0.76337	0.22262		9	2	303641	-0.89028	0.81334		7	1	3943075	1.0393	0.14934		7	1	1492085	1.2513	0.10542
ENSG00000169248	4	76954835	76962568	45	3	4246716	2	0.59718	0.27519		46	3	303641	-1.8685	0.96915		44	3	3943075	1.1383	0.12751		47	3	1492085	1.1783	0.11935
ENSG00000138750	4	77035812	77069668	255	13	4246716	2	1.3771	0.084236		304	17	303641	-0.22577	0.58931		206	8	3943075	1.4918	0.067873		223	8	1492085	1.3695	0.085427
ENSG00000138760	4	77079890	77135046	160	17	4246716	2	2.6552	0.0039633		155	19	303641	0.030773	0.48773		165	14	3943075	2.747	0.0030073		150	11	1492085	1.9042	0.02844
ENSG00000189157	4	77135193	77204933	356	34	4246716	2	3.163	0.00078089		403	48	303641	-0.022832	0.50911		308	19	3943075	3.2888	0.00050305		322	19	1492085	1.4879	0.068393
ENSG00000272414	4	77172874	77232282	240	30	4246716	2	3.0489	0.0011484		269	43	303641	-0.5472	0.70788		210	16	3943075	3.316	0.00045662		219	16	1492085	2.1143	0.017244
ENSG00000118804	4	77172886	77232752	242	30	4246716	2	3.05	0.0011443		271	43	303641	-0.53566	0.7039		212	16	3943075	3.3139	0.00046007		221	16	1492085	2.1181	0.017082
ENSG00000163749	4	77234154	77343021	457	21	4246716	2	2.8684	0.0020625		733	24	303641	1.8533	0.031917		180	17	3943075	2.4625	0.0068978		160	13	1492085	2.1166	0.017145
ENSG00000138771	4	77356253	77704406	1019	79	4246716	2	3.7925	7.457e-05		1157	109	303641	0.82972	0.20335		880	49	3943075	3.7056	0.00010546		875	47	1492085	3.488	0.00024334
ENSG00000186212	4	77816082	77819002	7	3	4246716	2	0.46415	0.32127		8	4	303641	0.5244	0.3		6	2	3943075	0.33616	0.36837		6	2	1492085	-0.53153	0.70247
ENSG00000138758	4	77870856	77961537	221	28	4246716	2	2.2068	0.013664		233	39	303641	1.7929	0.036491		209	17	3943075	1.7926	0.036515		206	14	1492085	0.94473	0.1724
ENSG00000118816	4	77968311	77997158	95	18	4246716	2	-2.0136	0.97797		145	27	303641	0.65733	0.25548		45	9	3943075	-2.2722	0.98846		40	7	1492085	-0.77214	0.77998
ENSG00000138764	4	78078304	78354542	1374	52	4246716	2	-0.045369	0.51809		1487	81	303641	0.28663	0.3872		1261	23	3943075	-0.12662	0.55038		1329	20	1492085	0.43522	0.3317
ENSG00000156234	4	78432907	78532988	81	17	4246716	2	-0.79742	0.7874		43	14	303641	-0.34099	0.63344		119	19	3943075	-0.73293	0.7682		93	11	1492085	0.59293	0.27661
ENSG00000138767	4	78634541	78740769	143	16	4246716	2	3.3271	0.0004388		125	17	303641	0.52044	0.30138		160	14	3943075	3.3084	0.00046917		148	11	1492085	1.6685	0.047612
ENSG00000169288	4	78783674	78873944	181	19	4246716	2	3.1419	0.00083918		189	24	303641	0.049501	0.48026		172	13	3943075	3.2469	0.00058329		168	11	1492085	1.438	0.075221
ENSG00000138759	4	78978724	79465423	1774	85	4246716	2	-0.081151	0.53234		2122	125	303641	1.0212	0.15359		1425	45	3943075	-0.36759	0.64341		1491	41	1492085	-0.37274	0.64533
ENSG00000138772	4	79472673	79531597	185	37	4246716	2	4.9817	3.1518e-07	*	252	59	303641	-0.27	0.60642		118	14	3943075	5.2449	7.8204e-08	*	101	10	1492085	2.1122	0.017333
ENSG00000138756	4	79697496	79837526	316	21	4246716	2	1.527	0.063385		470	36	303641	-0.25823	0.60189		161	5	3943075	1.6563	0.048828		158	4	1492085	0.62569	0.26576
ENSG00000163291	4	79808281	79860592	154	13	4246716	2	2.2885	0.011056		191	21	303641	-0.10784	0.54294		117	5	3943075	2.4049	0.0080894		121	5	1492085	0.93938	0.17377
ENSG00000156269	4	80146848	80247204	188	34	4246716	2	3.6125	0.00015161		219	52	303641	0.58381	0.27967		156	15	3943075	3.587	0.00016723		157	13	1492085	2.7798	0.0027194
ENSG00000196475	4	80327508	80329372	2	1	4246716	2	1.3883	0.082523		2	1	303641	0.55448	0.28962		1	1	3943075	1.2869	0.099067		1	1	1492085	1.5533	0.06017
ENSG00000163297	4	80822303	81046608	482	37	4246716	2	3.8024	7.1659e-05		507	47	303641	-0.29371	0.61551		457	26	3943075	4.0276	2.8179e-05		448	24	1492085	2.111	0.017386
ENSG00000152784	4	81105033	81125483	54	11	4246716	2	5.1142	1.5752e-07	*	61	15	303641	-1.0251	0.84735		46	7	3943075	5.592	1.1226e-08	*	54	8	1492085	3.9431	4.0213e-05
ENSG00000138675	4	81187753	81257834	124	22	4246716	2	3.2836	0.00051238		109	27	303641	0.48592	0.31351		139	16	3943075	3.2729	0.00053229		135	14	1492085	1.7939	0.036411
ENSG00000197826	4	81256874	81884910	1324	64	4246716	2	0.86411	0.19376		1644	100	303641	0.91888	0.17908		1003	28	3943075	0.64177	0.26051		1067	24	1492085	0.14755	0.44135
ENSG00000152785	4	81952119	81978685	43	8	4246716	2	1.8989	0.028789		37	9	303641	0.23556	0.40689		48	6	3943075	1.9053	0.028371		48	6	1492085	1.9863	0.023502
ENSG00000138669	4	82009837	82136218	217	20	4246716	2	2.6489	0.0040381		194	22	303641	1.0671	0.14296		240	17	3943075	2.4528	0.0070866		256	12	1492085	1.2924	0.098101
ENSG00000138670	4	82347547	82965397	1582	100	4246716	2	3.0352	0.001202		1415	120	303641	0.87134	0.19178		1749	80	3943075	2.9081	0.0018184		1761	67	1492085	1.7913	0.03662
ENSG00000138668	4	83273651	83295656	45	7	4246716	2	5.8434	2.5576e-09	*	52	10	303641	0.7658	0.2219		37	4	3943075	5.8517	2.433e-09	*	36	3	1492085	2.8974	0.0018813
ENSG00000152795	4	83343717	83351294	26	7	4246716	2	2.6979	0.0034884		27	8	303641	1.1347	0.12825		25	6	3943075	2.485	0.0064772		20	4	1492085	0.32262	0.37349
ENSG00000145293	4	83351715	83382244	50	15	4246716	2	2.2552	0.012061		35	14	303641	-0.05402	0.52154		65	16	3943075	2.3554	0.0092517		42	7	1492085	-0.21399	0.58472
ENSG00000249242	4	83404323	83483510	120	27	4246716	2	1.3277	0.092135		91	30	303641	0.57579	0.28238		149	24	3943075	1.2181	0.11159		108	17	1492085	0.84263	0.19972
ENSG00000145284	4	83550692	83720010	545	56	4246716	2	-0.40347	0.6567		418	67	303641	0.14897	0.44079		671	45	3943075	-0.46004	0.67726		630	38	1492085	-2.3974	0.99174
ENSG00000138674	4	83739814	83822319	178	16	4246716	2	2.0706	0.019198		209	25	303641	-1.5283	0.93678		146	7	3943075	2.5729	0.0050419		156	7	1492085	1.5853	0.05645
ENSG00000168152	4	83821837	83841122	33	7	4246716	2	3.7017	0.00010709		38	11	303641	1.2513	0.10541		27	3	3943075	3.4943	0.00023763		28	3	1492085	2.3806	0.0086431
ENSG00000189308	4	83831126	83934079	195	18	4246716	2	3.1992	0.00068896		220	29	303641	0.27584	0.39134		170	7	3943075	3.2436	0.00059017		179	6	1492085	2.2239	0.013077
ENSG00000138663	4	83955600	83996971	10	2	4246716	2	2.7977	0.0025732		7	1	303641	-0.67523	0.75024		13	2	3943075	3.0908	0.00099799		27	3	1492085	1.5929	0.055595
ENSG00000145287	4	84011201	84058228	45	14	4246716	2	-0.66254	0.74619		40	19	303641	-0.76884	0.77901		50	8	3943075	-0.47421	0.68233		39	4	1492085	-2.8123	0.99754
ENSG00000173085	4	84182689	84206067	55	10	4246716	2	-0.92393	0.82224		67	15	303641	-1.7686	0.96152		42	5	3943075	-0.46807	0.68013		37	4	1492085	-0.39168	0.65235
ENSG00000173083	4	84213614	84256306	60	7	4246716	2	1.1913	0.11677		24	7	303641	0.76242	0.2229		95	7	3943075	1.0247	0.15275		87	6	1492085	0.7333	0.23169
ENSG00000163312	4	84328496	84377009	125	19	4246716	2	1.01	0.15624		184	30	303641	0.49463	0.31043		66	7	3943075	0.91096	0.18116		65	6	1492085	0.97514	0.16474
ENSG00000163319	4	84377085	84390888	44	9	4246716	2	0.58708	0.27857		61	14	303641	-0.078642	0.53134		26	4	3943075	0.6311	0.26399		25	3	1492085	0.45276	0.32536
ENSG00000163322	4	84382092	84444501	190	24	4246716	2	1.0864	0.13865		229	40	303641	-0.26625	0.60498		150	7	3943075	1.2014	0.11481		160	6	1492085	0.84281	0.19967
ENSG00000138678	4	84457067	84527028	198	30	4246716	2	2.1291	0.016623		241	47	303641	-1.3619	0.91339		155	12	3943075	2.5875	0.0048338		156	10	1492085	0.93105	0.17591
ENSG00000163623	4	85413140	85419603	7	3	3943075	1	0.35934	0.35967								7	3	3943075	0.35935	0.35967		6	2	1492085	-0.79664	0.78717
ENSG00000163624	4	85504132	85572491	64	10	4246716	2	4.4304	4.7038e-06		44	10	303641	1.3645	0.086198		84	9	3943075	4.2191	1.2263e-05		83	9	1492085	2.4157	0.0078523
ENSG00000163625	4	85590704	85887544	159	16	4246716	2	3.0452	0.0011628		87	14	303641	0.4529	0.32531		231	17	3943075	3.0346	0.0012045		233	15	1492085	1.8382	0.033014
ENSG00000138639	4	86396267	86923823	1502	102	4246716	2	0.98145	0.16319		1683	149	303641	0.24306	0.40398		1321	54	3943075	0.95109	0.17078		1300	52	1492085	-1.1106	0.86663
ENSG00000109339	4	86936276	87515284	1548	73	4246716	2	3.0204	0.0012622		1822	99	303641	0.050132	0.48001		1273	47	3943075	3.1206	0.00090231		1375	45	1492085	1.0182	0.15428
ENSG00000163629	4	87515468	87736324	579	20	4246716	2	1.4299	0.076371		675	28	303641	-1.6645	0.95199		483	11	3943075	1.9458	0.025837		500	12	1492085	1.2439	0.10676
ENSG00000145283	4	87744621	87770416	47	14	4246716	2	2.2661	0.011721		66	20	303641	0.64308	0.26009		28	7	3943075	2.1733	0.014878		33	7	1492085	1.3984	0.080992
ENSG00000163633	4	87797358	87857354	179	31	4246716	2	3.3798	0.00036274		240	48	303641	-1.4869	0.93148		117	13	3943075	3.9201	4.4256e-05		134	13	1492085	3.9099	4.6163e-05
ENSG00000172493	4	87856154	88062206	569	47	4246716	2	3.9287	4.2695e-05		706	65	303641	-0.7343	0.76862		432	29	3943075	4.281	9.3037e-06		431	28	1492085	4.3254	7.6113e-06
ENSG00000145332	4	88081255	88161466	201	28	4246716	2	1.7437	0.040609		256	37	303641	0.2174	0.41395		146	18	3943075	1.7492	0.040126		146	17	1492085	0.99038	0.161
ENSG00000170509	4	88224941	88244058	67	17	4246716	2	0.9206	0.17863		88	23	303641	-0.72469	0.76568		46	10	3943075	1.1565	0.12374		52	11	1492085	-0.35051	0.63702
ENSG00000198189	4	88257762	88312538	223	28	4246716	2	0.88125	0.18909		279	39	303641	-0.23094	0.59132		166	16	3943075	0.97863	0.16388		186	17	1492085	0.090901	0.46379
ENSG00000170502	4	88343734	88380606	122	24	4246716	2	0.38374	0.35059		163	37	303641	1.2679	0.10241		80	11	3943075	0.046382	0.4815		77	10	1492085	0.17689	0.4298
ENSG00000152583	4	88394487	88452213	203	29	4246716	2	0.5312	0.29764		234	44	303641	0.33183	0.37001		172	13	3943075	0.4592	0.32305		176	12	1492085	-0.53501	0.70368
ENSG00000152591	4	88529681	88538062	27	10	4246716	2	-0.81465	0.79236		39	15	303641	-0.75541	0.775		14	4	3943075	-0.63582	0.73755		18	5	1492085	0.32848	0.37127
ENSG00000152592	4	88571459	88585513	29	8	4246716	2	0.17941	0.42881		26	10	303641	-0.82013	0.79393		31	6	3943075	0.41378	0.33952		31	6	1492085	-1.1793	0.88086
ENSG00000029559	4	88720733	88733074	30	9	4246716	2	0.58727	0.27851		26	10	303641	1.2296	0.10943		33	7	3943075	0.26825	0.39425		35	8	1492085	-0.35573	0.63898
ENSG00000152595	4	88742563	88767969	110	19	4246716	2	0.21829	0.4136		134	24	303641	0.22183	0.41222		86	13	3943075	0.16499	0.43448		84	12	1492085	-0.21705	0.58592
ENSG00000118785	4	88896819	88904562	26	9	4246716	2	0.82846	0.20371		34	13	303641	2.0597	0.019713		17	5	3943075	0.2882	0.3866		15	4	1492085	-0.34539	0.6351
ENSG00000118762	4	88928820	88998929	182	27	4246716	2	0.68887	0.24545		228	33	303641	1.0486	0.14719		135	21	3943075	0.42391	0.33581		134	19	1492085	0.41876	0.3377
ENSG00000118777	4	89011416	89152474	330	52	4246716	2	3.4539	0.00027628		278	67	303641	1.3817	0.083539		382	36	3943075	3.201	0.00068475		344	30	1492085	2.1834	0.014505
ENSG00000163644	4	89178772	89205921	23	5	4246716	2	0.4626	0.32183		24	5	303641	-0.3466	0.63555		22	4	3943075	0.57626	0.28222		22	3	1492085	2.1243	0.016822
ENSG00000138642	4	89299891	89364263	45	9	4246716	2	0.018411	0.49266		66	14	303641	-0.85056	0.80249		23	4	3943075	0.25513	0.39931		19	3	1492085	-0.62371	0.73359
ENSG00000138646	4	89378268	89427314	28	8	4246716	2	1.1662	0.12177		36	11	303641	0.084753	0.46623		20	5	3943075	1.1867	0.11767		19	4	1492085	0.32098	0.37411
ENSG00000138641	4	89442199	89629693	394	36	4246716	2	6.4443	5.8071e-11	*	469	54	303641	0.9384	0.17402		319	17	3943075	6.4274	6.4898e-11	*	337	19	1492085	3.6243	0.00014486
ENSG00000177432	4	89617066	89619386	5	2	4246716	2	4.886	5.1441e-07	*	5	2	303641	0.53276	0.2971		5	2	3943075	4.9228	4.2648e-07	*	5	2	1492085	2.8188	0.0024099
ENSG00000138640	4	89647106	90032549	1153	73	4246716	2	5.362	4.1156e-08	*	1260	107	303641	-0.07557	0.53012		1046	39	3943075	5.5856	1.1646e-08	*	1071	37	1492085	2.9028	0.0018495
ENSG00000180346	4	90033968	90036050	5	2	4246716	2	2.9943	0.0013752		6	3	303641	0.76623	0.22177		4	1	3943075	2.8949	0.0018966		4	1	1492085	0.96446	0.16741
ENSG00000185477	4	90157537	90229161	114	21	4246716	2	1.293	0.098011		72	22	303641	0.14286	0.4432		156	20	3943075	1.3022	0.096427		136	16	1492085	-0.61241	0.72987
ENSG00000145335	4	90645250	90759466	401	33	4246716	2	0.1627	0.43538		465	45	303641	-0.39236	0.6526		336	20	3943075	0.27773	0.39061		339	19	1492085	1.1537	0.12432
ENSG00000138722	4	90800683	90875780	221	32	4246716	2	0.82208	0.20552		279	47	303641	-0.40426	0.65699		163	17	3943075	0.96532	0.16719		157	15	1492085	1.5787	0.057199
ENSG00000184305	4	91048686	92523064	4681	214	4246716	2	9.6144	3.4772e-22	*	5746	293	303641	-0.37183	0.64499		3616	134	3943075	10.081	3.357e-24	*	3592	118	1492085	5.1037	1.6657e-07	*
ENSG00000249049	4	92240185	92246457	15	4	4246716	2	0.66333	0.25356		6	4	303641	-0.10444	0.54159		24	3	3943075	0.71738	0.23657		25	3	1492085	-1.0968	0.86364
ENSG00000248511	4	93218402	93225329	8	4	4246716	2	0.69618	0.24316		10	6	303641	-2.3453	0.9905		6	2	3943075	1.3734	0.084819		4	1	1492085	-0.47254	0.68173
ENSG00000152208	4	93225550	94695707	2802	144	4246716	2	11.28	8.24e-30	*	2658	185	303641	1.4344	0.075728		2946	102	3943075	11.308	5.977e-30	*	3069	88	1492085	5.1368	1.3973e-07	*
ENSG00000172238	4	94750042	94751221	3	2	4246716	2	2.7306	0.0031611		4	2	303641	-1.1539	0.87573		1	1	3943075	3.154	0.00080531		1	1	1492085	1.7377	0.041132
ENSG00000163104	4	95128762	95212443	257	22	4246716	2	2.0643	0.019492		360	35	303641	1.4694	0.070857		154	9	3943075	1.7346	0.041407		149	8	1492085	0.76429	0.22235
ENSG00000163106	4	95219686	95264027	190	18	4246716	2	1.8276	0.033808		311	28	303641	1.1536	0.12434		69	7	3943075	1.5765	0.057454		77	6	1492085	0.80794	0.20956
ENSG00000163110	4	95373037	95589377	586	51	4246716	2	1.4608	0.072036		775	82	303641	0.01348	0.49462		397	20	3943075	1.5123	0.065235		404	17	1492085	0.61989	0.26766
ENSG00000138696	4	95679119	96079599	1084	70	4246716	2	1.9477	0.025723		1066	94	303641	0.23914	0.4055		1101	46	3943075	1.955	0.025292		1070	39	1492085	-0.35357	0.63817
ENSG00000182168	4	96083655	96470357	819	116	4246716	2	4.6218	1.9017e-06	*	560	132	303641	-0.29667	0.61664		1077	100	3943075	4.8788	5.3359e-07	*	919	71	1492085	2.6945	0.0035249
ENSG00000163114	4	96761239	96762625	3	2	4246716	2	2.2012	0.013861		4	2	303641	0.76182	0.22308		1	1	3943075	2.073	0.019087		1	1	1492085	0.41517	0.33901
ENSG00000163116	4	98105244	99064391	2883	53	4246716	2	2.9571	0.0015527		3754	81	303641	1.0193	0.15404		2012	25	3943075	2.786	0.0026681		2197	24	1492085	3.7502	8.8349e-05
ENSG00000138698	4	99182535	99365012	463	22	4246716	2	1.2126	0.11265		674	36	303641	0.35327	0.36194		251	8	3943075	1.1604	0.12295		257	6	1492085	0.058901	0.47652
ENSG00000168785	4	99391518	99579780	329	53	4246716	2	5.4144	3.0739e-08	*	208	61	303641	3.5024	0.00023056		450	45	3943075	4.6471	1.6828e-06	*	335	28	1492085	3.5174	0.0002179
ENSG00000151247	4	99792835	99851788	210	30	4246716	2	2.0494	0.02021		269	42	303641	4.1009	2.0579e-05		150	18	3943075	0.98888	0.16136		151	16	1492085	2.343	0.0095658
ENSG00000164024	4	99916771	99983964	226	26	4246716	2	2.7037	0.0034285		301	41	303641	4.0616	2.4367e-05		150	11	3943075	1.6788	0.046597		149	10	1492085	2.3432	0.0095605
ENSG00000197894	4	99992132	100009952	93	14	4246716	2	2.3183	0.010217		108	18	303641	3.7823	7.7692e-05		77	9	3943075	1.3563	0.0875		78	9	1492085	1.5996	0.054844
ENSG00000198099	4	100044808	100078949	213	11	4246716	2	1.5902	0.055896		235	14	303641	4.5108	3.229e-06		190	7	3943075	0.39853	0.34512		191	7	1492085	1.1493	0.12521
ENSG00000172955	4	100123795	100140694	39	10	4246716	2	2.6884	0.0035898		47	14	303641	2.6053	0.0045897		31	6	3943075	2.067	0.019366		30	6	1492085	1.6201	0.052606
ENSG00000187758	4	100197524	100212185	41	12	4246716	2	2.0661	0.019408		50	17	303641	1.4898	0.068143		31	7	3943075	1.7308	0.041744		28	6	1492085	0.97129	0.1657
ENSG00000196616	4	100226121	100242558	42	14	4246716	2	3.6583	0.00012694		47	18	303641	6.3122	1.3754e-10	*	36	9	3943075	2.0449	0.020431		36	8	1492085	1.8545	0.031836
ENSG00000196344	4	100333418	100356894	79	21	4246716	2	4.1186	1.9058e-05		104	27	303641	2.1912	0.014219		54	15	3943075	3.6662	0.00012309		69	16	1492085	1.2244	0.1104
ENSG00000138813	4	100432161	100463460	119	23	4246716	2	2.5859	0.0048565		108	25	303641	-0.91236	0.81921		130	20	3943075	2.9368	0.0016582		129	19	1492085	1.387	0.082725
ENSG00000145331	4	100467866	100485189	61	11	4246716	2	2.4811	0.0065494		61	11	303641	-0.52529	0.70031		60	10	3943075	2.7206	0.0032582		59	9	1492085	0.81313	0.20807
ENSG00000138823	4	100484918	100545156	228	26	4246716	2	2.6877	0.0035977		216	28	303641	0.33384	0.36925		240	24	3943075	2.6966	0.0035027		233	22	1492085	1.4177	0.078139
ENSG00000248713	4	100557686	100575805	39	12	4246716	2	3.6085	0.00015396		32	15	303641	1.6352	0.051002		46	9	3943075	3.2911	0.00049892		48	10	1492085	2.3855	0.0085284
ENSG00000070190	4	100737990	100791311	148	18	4246716	2	0.70115	0.2416		131	14	303641	-0.80448	0.78944		165	21	3943075	0.9509	0.17083		146	15	1492085	1.7195	0.042757
ENSG00000109270	4	100799493	100815647	23	7	4246716	2	-0.84785	0.80174		25	9	303641	0.061648	0.47542		20	5	3943075	-0.897	0.81514		18	4	1492085	1.8089	0.035232
ENSG00000164031	4	100817405	100867883	74	17	4246716	2	-1.0644	0.85643		76	20	303641	0.20873	0.41733		71	13	3943075	-1.1626	0.8775		58	8	1492085	1.56	0.059385
ENSG00000164032	4	100869243	100871545	5	3	4246716	2	-0.71914	0.76397		5	3	303641	-0.51239	0.69581		5	2	3943075	-0.60412	0.72712		5	2	1492085	2.5013	0.0061863
ENSG00000145358	4	101107027	101111939	21	6	4246716	2	1.7879	0.036898		13	5	303641	2.0691	0.019268		28	7	3943075	1.2813	0.10005		29	7	1492085	1.5714	0.05805
ENSG00000164035	4	101316498	101801283	1358	86	4246716	2	6.168	3.4571e-10	*	1232	125	303641	0.58663	0.27873		1484	46	3943075	6.2383	2.2112e-10	*	1503	45	1492085	2.0417	0.020591
ENSG00000138814	4	101944566	102269435	771	64	4246716	2	4.0927	2.1317e-05		929	92	303641	-1.3586	0.91287		613	36	3943075	4.6244	1.8784e-06	*	536	27	1492085	1.8928	0.029191
ENSG00000254531	4	102268937	102270040	2	1	4246716	2	4.3278	7.5313e-06		2	1	303641	-0.58301	0.72006		1	1	3943075	4.6531	1.6349e-06	*	1	1	1492085	0.9006	0.1839
ENSG00000153064	4	102332443	102995969	1661	120	4246716	2	6.6139	1.8722e-11	*	1890	168	303641	-0.13143	0.55228		1431	72	3943075	6.9003	2.5954e-12	*	1318	56	1492085	3.4391	0.00029184
ENSG00000138821	4	103172198	103352415	383	41	4246716	2	1.539	0.061906		342	48	303641	-0.45447	0.67526		423	33	3943075	1.7232	0.042422		417	29	1492085	0.67273	0.25056
ENSG00000109320	4	103422486	103538459	183	22	4246716	2	1.4741	0.070224		182	32	303641	-1.5219	0.93598		184	11	3943075	1.9522	0.02546		186	10	1492085	0.38451	0.3503
ENSG00000109323	4	103552660	103682151	359	31	4246716	2	2.882	0.0019756		543	49	303641	0.31551	0.37619		175	12	3943075	2.9034	0.0018457		193	11	1492085	1.2598	0.10387
ENSG00000109332	4	103715540	103790053	145	11	4246716	2	4.3795	5.9478e-06		153	14	303641	-2.6849	0.99637		136	7	3943075	5.29	6.1163e-08	*	142	6	1492085	2.9332	0.0016775
ENSG00000145354	4	103790135	103810399	48	5	4246716	2	4.6055	2.0569e-06	*	65	6	303641	-1.2233	0.8894		30	4	3943075	5.1191	1.5353e-07	*	33	3	1492085	2.8464	0.002211
ENSG00000164037	4	103806205	103940896	228	14	4246716	2	4.1049	2.022e-05		236	20	303641	-1.8008	0.96413		220	8	3943075	4.7598	9.6902e-07	*	256	6	1492085	2.566	0.0051436
ENSG00000164038	4	103941025	104006986	102	17	4246716	2	3.4117	0.00032274		144	21	303641	-0.30486	0.61976		60	12	3943075	3.6253	0.00014433		60	11	1492085	1.9733	0.02423
ENSG00000164039	4	104000592	104021040	55	13	4246716	2	2.5557	0.0052991		69	20	303641	2.1907	0.014238		41	6	3943075	2.0443	0.02046		39	5	1492085	1.0376	0.14972
ENSG00000138778	4	104026963	104119566	264	23	4246716	2	2.3601	0.009135		380	36	303641	1.1598	0.12306		148	10	3943075	2.1274	0.016692		147	8	1492085	0.89659	0.18497
ENSG00000169836	4	104507188	104640973	487	43	4246716	2	1.6396	0.050543		686	65	303641	1.2292	0.1095		288	20	3943075	1.3605	0.08684		338	20	1492085	1.5873	0.056226
ENSG00000168772	4	105389469	105416058	26	7	4246716	2	1.7856	0.037085		18	8	303641	-0.73427	0.76861		34	6	3943075	2.0568	0.019853		20	2	1492085	2.4586	0.0069738
ENSG00000168769	4	106067032	106200973	283	32	4246716	2	5.693	6.2417e-09	*	331	35	303641	1.8585	0.031547		235	28	3943075	5.3924	3.4765e-08	*	240	27	1492085	5.1723	1.1561e-07	*
ENSG00000138777	4	106290234	106395238	488	30	4246716	2	3.0326	0.0012122		614	43	303641	0.82306	0.20524		362	17	3943075	2.9188	0.0017567		370	18	1492085	1.9604	0.024974
ENSG00000236699	4	106473777	106629250	260	29	4246716	2	2.0798	0.018773		232	37	303641	0.16902	0.43289		287	20	3943075	2.1115	0.017366		238	18	1492085	-0.3	0.61791
ENSG00000138785	4	106603784	106817143	461	21	4246716	2	-0.16457	0.56536		546	31	303641	-0.25823	0.60189		375	11	3943075	-0.099117	0.53948		384	9	1492085	-1.2293	0.89052
ENSG00000138780	4	106629935	106768885	322	16	4246716	2	-0.04239	0.51691		376	23	303641	-0.16748	0.5665		268	8	3943075	0.0024923	0.49901		269	8	1492085	-1.1257	0.86986
ENSG00000168743	4	106815932	106925184	284	25	4246716	2	0.2918	0.38522		279	30	303641	-2.1068	0.98243		289	19	3943075	0.88743	0.18742		281	13	1492085	1.2472	0.10616
ENSG00000145348	4	106962756	107242652	576	24	4246716	2	2.627	0.0043067		674	31	303641	-0.3088	0.62126		477	17	3943075	2.812	0.0024618		474	14	1492085	2.5812	0.0049231
ENSG00000164022	4	107236701	107270383	62	9	4246716	2	3.0633	0.0010946		70	11	303641	-0.28927	0.61381		54	6	3943075	3.2593	0.00055839		55	6	1492085	3.2455	0.00058619
ENSG00000155011	4	107842959	108204963	631	76	4246716	2	-0.75805	0.77579		523	73	303641	-0.63921	0.73866		739	78	3943075	-0.60931	0.72884		680	62	1492085	0.06621	0.47361
ENSG00000138801	4	108511433	108641608	332	27	4246716	2	0.351	0.36279		358	34	303641	0.26295	0.3963		306	19	3943075	0.2913	0.38541		303	16	1492085	-0.85368	0.80336
ENSG00000164023	4	108745719	108836203	161	27	4246716	2	0.7413	0.22925		161	24	303641	-0.072593	0.52894		161	29	3943075	0.78947	0.21492		111	17	1492085	0.13751	0.44531
ENSG00000155016	4	108852525	108874613	71	10	4246716	2	-0.02315	0.50923		82	13	303641	0.39267	0.34728		60	6	3943075	-0.133	0.5529		53	4	1492085	0.37838	0.35257
ENSG00000138796	4	108910870	108956331	106	10	4246716	2	2.5427	0.0055007		115	15	303641	0.93364	0.17525		96	5	3943075	2.3797	0.0086643		98	5	1492085	0.85098	0.19739
ENSG00000138795	4	108968701	109090112	244	32	4246716	2	2.8081	0.0024919		308	49	303641	0.74271	0.22883		180	15	3943075	2.7081	0.0033836		172	12	1492085	0.53174	0.29745
ENSG00000109475	4	109541722	109551568	17	5	4246716	2	0.93683	0.17442		19	6	303641	0.27448	0.39186		14	3	3943075	0.89606	0.18511		13	3	1492085	-0.014329	0.50572
ENSG00000198856	4	109571740	109588976	31	4	4246716	2	0.96158	0.16813		30	5	303641	0.92778	0.17676		32	2	3943075	0.74045	0.22951		38	2	1492085	-0.57442	0.71716
ENSG00000164089	4	109663196	109684210	37	6	4246716	2	0.97328	0.16521		31	7	303641	0.27029	0.39347		43	5	3943075	0.93505	0.17488		43	3	1492085	-0.3532	0.63803
ENSG00000188517	4	109731877	110223813	1210	92	4246716	2	2.8494	0.0021904		1169	114	303641	0.64628	0.25905		1250	69	3943075	2.7777	0.0027374		1227	61	1492085	1.273	0.10151
ENSG00000138802	4	110354928	110462052	258	21	4246716	2	2.9732	0.0014733		358	34	303641	0.47729	0.31658		157	8	3943075	2.9532	0.0015727		155	6	1492085	3.2303	0.00061833
ENSG00000005059	4	110481361	110609874	414	47	4246716	2	1.8151	0.034751		562	79	303641	3.1342	0.00086171		265	15	3943075	1.014	0.15529		288	15	1492085	2.4639	0.0068713
ENSG00000138794	4	110609785	110624739	37	13	4246716	2	2.3986	0.0082283		54	20	303641	2.0009	0.022702		20	5	3943075	1.934	0.026555		23	4	1492085	3.2121	0.00065892
ENSG00000123739	4	110631145	110651233	34	11	4246716	2	2.3154	0.010296		42	16	303641	2.0157	0.021914		25	6	3943075	1.8435	0.032627		23	5	1492085	2.8642	0.0020906
ENSG00000205403	4	110661852	110723335	146	19	4246716	2	0.14041	0.44417		177	28	303641	1.2825	0.099841		115	9	3943075	-0.21016	0.58323		119	8	1492085	-1.4472	0.92608
ENSG00000109534	4	110736666	110745893	19	6	4246716	2	0.60657	0.27207		22	8	303641	0.33202	0.36994		16	3	3943075	0.53736	0.29551		16	3	1492085	-0.67127	0.74898
ENSG00000180245	4	110749150	110765760	41	10	4246716	2	0.41223	0.34009		41	16	303641	0.017927	0.49285		41	4	3943075	0.42284	0.33621		41	4	1492085	-0.58242	0.71986
ENSG00000183423	4	110769358	110793471	57	13	4246716	2	0.81953	0.20624		71	21	303641	-0.081919	0.53264		42	4	3943075	0.87324	0.19127		45	5	1492085	-0.5261	0.70059
ENSG00000138798	4	110834040	110933422	200	29	4246716	2	0.19871	0.42125		226	46	303641	0.3741	0.35416		174	12	3943075	0.10241	0.45922		165	10	1492085	1.9162	0.027668
ENSG00000170522	4	110967002	111120355	321	58	4246716	2	1.4862	0.068615		234	63	303641	0.83186	0.20275		408	52	3943075	1.3115	0.094843		316	33	1492085	0.46048	0.32258
ENSG00000138792	4	111286889	111486441	440	54	4246716	2	1.5986	0.054951		445	70	303641	1.3683	0.085606		434	37	3943075	1.2793	0.10039		407	30	1492085	0.54487	0.29292
ENSG00000164093	4	111538579	111563279	26	5	4246716	2	1.2381	0.10784		19	5	303641	1.3073	0.095555		32	5	3943075	0.92211	0.17824		26	4	1492085	-0.60144	0.72623
ENSG00000174749	4	113066553	113116412	87	13	4246716	2	2.0296	0.021199		98	17	303641	-1.0915	0.86248		76	9	3943075	2.4092	0.0079939		88	9	1492085	1.429	0.076509
ENSG00000138660	4	113152893	113191203	47	9	4246716	2	1.1188	0.13161		52	12	303641	0.77461	0.21929		42	6	3943075	0.94615	0.17204		45	5	1492085	0.36135	0.35892
ENSG00000145365	4	113195698	113207059	41	5	4246716	2	-0.39013	0.65178		48	7	303641	1.7268	0.042098		34	2	3943075	-0.88407	0.81167		36	2	1492085	-0.72551	0.76593
ENSG00000073331	4	113206665	113363776	349	54	4246716	2	4.491	3.545e-06		331	62	303641	1.0049	0.15748		367	45	3943075	4.3818	5.8844e-06		348	40	1492085	2.3025	0.010654
ENSG00000178403	4	113434672	113437328	2	2	4246716	2	2.8314	0.002317		1	1	303641	-1.2911	0.90166		3	2	3943075	3.2967	0.00048913		2	1	1492085	2.932	0.0016842
ENSG00000138658	4	113460492	113558151	159	24	4246716	2	1.8836	0.029806		167	31	303641	-0.21108	0.58359		151	17	3943075	2.0134	0.022036		149	15	1492085	2.3068	0.010532
ENSG00000174720	4	113558120	113578748	28	9	4246716	2	2.3665	0.0089776		21	9	303641	0.45993	0.32278		34	9	3943075	2.3283	0.0099471		33	9	1492085	2.9577	0.0015497
ENSG00000145362	4	113739265	114304896	1135	133	4246716	2	4.546	2.7333e-06		928	163	303641	0.21807	0.41369		1341	102	3943075	4.6573	1.6018e-06	*	1109	77	1492085	2.0574	0.019823
ENSG00000145349	4	114372188	114683083	809	86	4246716	2	2.4582	0.0069816		975	125	303641	-0.83857	0.79914		643	46	3943075	2.7838	0.0026863		628	40	1492085	2.1916	0.014203
ENSG00000180801	4	114821440	114900883	173	22	4246716	2	0.78718	0.21559		142	27	303641	0.83532	0.20177		203	17	3943075	0.58512	0.27923		185	13	1492085	-0.39922	0.65514
ENSG00000174607	4	115519611	115599380	177	18	4246716	2	1.0381	0.14961		239	22	303641	1.4154	0.078479		115	14	3943075	0.68456	0.24681		125	14	1492085	1.0703	0.14223
ENSG00000138653	4	115748919	116035032	655	57	4246716	2	5.9832	1.0937e-09	*	730	85	303641	1.3616	0.086665		580	28	3943075	5.8315	2.7466e-09	*	576	25	1492085	2.8043	0.0025214
ENSG00000270394	4	117220016	117221520	7	3	4246716	2	0.98205	0.16304		11	4	303641	-0.61699	0.73138		2	1	3943075	1.1904	0.11695		2	1	1492085	0.91413	0.18032
ENSG00000174599	4	118004718	118006736	1	1	4246716	2	2.6421	0.0041194		1	1	303641	-1.7941	0.9636		1	1	3943075	3.2398	0.00059802		1	1	1492085	1.9491	0.025639
ENSG00000164100	4	118954773	119179803	625	34	4246716	2	2.8974	0.0018814		625	46	303641	-0.40833	0.65849		625	21	3943075	3.1202	0.00090365		638	21	1492085	3.5188	0.00021672
ENSG00000164099	4	119201193	119274158	197	33	4246716	2	2.6454	0.0040791		227	41	303641	0.82731	0.20403		167	24	3943075	2.5158	0.0059375		156	21	1492085	2.16	0.015386
ENSG00000145388	4	119606523	119636588	79	15	4246716	2	0.99046	0.16097		96	22	303641	1.132	0.12881		62	8	3943075	0.71377	0.23769		62	8	1492085	0.60645	0.27211
ENSG00000150961	4	119643978	119759838	363	27	4246716	2	0.71076	0.23862		414	39	303641	-1.9563	0.97478		311	15	3943075	1.2805	0.10019		334	15	1492085	0.59224	0.27684
ENSG00000172403	4	119809996	119982402	472	71	4246716	2	1.5876	0.056191		454	92	303641	0.49242	0.31121		490	49	3943075	1.5109	0.065404		448	44	1492085	1.7641	0.038859
ENSG00000172399	4	120056939	120108944	167	22	4246716	2	1.134	0.1284		192	31	303641	-0.99128	0.83922		142	13	3943075	1.4519	0.073265		148	13	1492085	0.39003	0.34826
ENSG00000178636	4	120113928	120133799	65	17	4246716	2	1.589	0.05603		81	25	303641	-0.19642	0.57786		48	9	3943075	1.7036	0.044232		53	9	1492085	0.68337	0.24719
ENSG00000145390	4	120133742	120216672	240	36	4246716	2	1.1606	0.1229		279	53	303641	-0.9331	0.82462		201	19	3943075	1.4634	0.071677		212	18	1492085	0.55165	0.2906
ENSG00000164096	4	120218207	120225600	25	10	4246716	2	1.5219	0.064012		35	15	303641	0.85953	0.19502		15	5	3943075	1.3409	0.089972		16	5	1492085	1.0104	0.15614
ENSG00000145384	4	120238405	120243545	40	4	4246716	2	1.0835	0.13929		46	5	303641	0.63595	0.26241		34	3	3943075	0.94797	0.17157		39	3	1492085	0.34866	0.36367
ENSG00000138735	4	120415550	120550146	477	29	4246716	2	0.29437	0.38424		612	41	303641	-0.3251	0.62745		342	16	3943075	0.3957	0.34616		359	14	1492085	-0.034015	0.51357
ENSG00000164109	4	120976763	120988229	22	6	4246716	2	0.99336	0.16027		13	6	303641	1.1024	0.13515		31	6	3943075	0.725	0.23423		31	6	1492085	-0.43914	0.66972
ENSG00000138738	4	121606074	121844025	868	51	4246716	2	7.5592	2.0278e-14	*	905	69	303641	-0.1882	0.57464		831	33	3943075	7.8971	1.4276e-15	*	825	31	1492085	4.6754	1.4668e-06	*
ENSG00000173376	4	121956768	121994176	82	16	4246716	2	1.8187	0.03448		72	18	303641	-0.39654	0.65415		91	14	3943075	1.9974	0.022888		82	12	1492085	-0.2942	0.6157
ENSG00000050730	4	122052563	122148621	232	23	4246716	2	-0.57061	0.71587		219	31	303641	1.6125	0.053421		244	15	3943075	-1.0397	0.85075		234	13	1492085	0.058136	0.47682
ENSG00000186867	4	122250467	122302214	234	34	4246716	2	-1.7733	0.96191		231	42	303641	0.36323	0.35822		237	25	3943075	-1.9412	0.97388		234	20	1492085	-1.0295	0.84838
ENSG00000164111	4	122589110	122618268	91	16	4246716	2	2.0011	0.022689		71	16	303641	-0.43416	0.66792		111	15	3943075	2.1972	0.014002		114	14	1492085	1.4812	0.069281
ENSG00000164112	4	122680088	122686582	15	4	4246716	2	0.90388	0.18303		10	3	303641	-1.7921	0.96344		20	5	3943075	1.4353	0.075596		18	4	1492085	0.3911	0.34786
ENSG00000226757	4	122685740	122687962	6	2	4246716	2	2.3718	0.0088501		2	1	303641	-1.2864	0.90085		9	3	3943075	2.8184	0.0024129		8	3	1492085	1.3368	0.090641
ENSG00000123737	4	122722472	122738176	39	9	4246716	2	3.0286	0.0012286		50	12	303641	-0.075359	0.53004		28	6	3943075	3.1639	0.00077827		30	5	1492085	1.0111	0.15599
ENSG00000145386	4	122737599	122745087	15	5	4246716	2	3.0148	0.0012858		14	6	303641	-0.26821	0.60573		15	4	3943075	3.2031	0.00067967		14	4	1492085	1.3302	0.09172
ENSG00000138686	4	122745595	122791652	74	15	4246716	2	2.8053	0.0025137		76	19	303641	-0.55728	0.71133		72	11	3943075	3.0659	0.001085		67	8	1492085	1.0112	0.15596
ENSG00000138741	4	122800182	122872909	130	27	4246716	2	2.5237	0.0058067		157	39	303641	-0.41599	0.66129		103	14	3943075	2.7345	0.0031239		108	13	1492085	0.86105	0.19461
ENSG00000138688	4	123073488	123283913	477	29	4246716	2	5.1486	1.3122e-07	*	691	38	303641	1.0437	0.14832		263	19	3943075	5.0536	2.1684e-07	*	253	17	1492085	3.0111	0.0013014
ENSG00000164113	4	123300121	123350957	126	24	4246716	2	4.5124	3.2051e-06		165	35	303641	1.3905	0.082193		87	12	3943075	4.297	8.6543e-06		78	10	1492085	2.9965	0.0013656
ENSG00000109471	4	123372625	123377880	8	4	4246716	2	5.9553	1.2977e-09	*	10	5	303641	-0.42825	0.66576		6	3	3943075	6.2992	1.4958e-10	*	6	3	1492085	3.8548	5.7922e-05
ENSG00000138684	4	123533783	123542224	23	9	4246716	2	5.8816	2.0322e-09	*	30	12	303641	1.7923	0.036542		15	6	3943075	5.6065	1.0326e-08	*	15	5	1492085	3.3609	0.00038847
ENSG00000181004	4	123653857	123666098	47	12	4246716	2	2.0928	0.018185		65	18	303641	0.1095	0.4564		29	5	3943075	2.1415	0.016118		29	4	1492085	0.88041	0.18932
ENSG00000138685	4	123747863	123819391	245	39	4246716	2	0.97656	0.16439		240	45	303641	0.13411	0.44666		249	32	3943075	0.97623	0.16447		220	26	1492085	-0.054596	0.52177
ENSG00000170917	4	123809852	123844123	139	21	4246716	2	1.1438	0.12636		165	27	303641	0.59453	0.27608		113	15	3943075	1.022	0.15339		115	15	1492085	-0.5488	0.70843
ENSG00000145375	4	123844229	124240605	1442	48	4246716	2	1.6438	0.050104		1816	73	303641	0.99292	0.16037		1068	22	3943075	1.4304	0.076298		1075	20	1492085	-0.10275	0.54092
ENSG00000164056	4	124317950	124324910	14	5	4246716	2	-0.50573	0.69348		10	4	303641	-0.82793	0.79614		17	5	3943075	-0.29509	0.61604		16	4	1492085	0.67329	0.25038
ENSG00000151458	4	125585207	125633887	76	14	4246716	2	1.3545	0.087783		83	16	303641	-0.12383	0.54928		69	11	3943075	1.4401	0.074921		67	9	1492085	0.20332	0.41944
ENSG00000196159	4	126237554	126414087	489	56	4246716	2	2.3778	0.0087087		548	76	303641	-0.79208	0.78584		430	35	3943075	2.6874	0.0036002		411	34	1492085	0.24288	0.40405
ENSG00000164066	4	128544426	128647892	180	26	4246716	2	2.2178	0.013284		237	39	303641	1.1821	0.11858		122	12	3943075	1.9736	0.024214		140	12	1492085	-0.40582	0.65756
ENSG00000151475	4	128651533	128695448	66	16	4246716	2	2.09	0.018308		78	24	303641	1.2795	0.10036		53	7	3943075	1.8139	0.034843		53	7	1492085	0.057884	0.47692
ENSG00000164070	4	128702976	128761888	75	15	4246716	2	1.285	0.099395		93	21	303641	0.59675	0.27534		57	9	3943075	1.168	0.12141		60	9	1492085	0.51627	0.30283
ENSG00000142731	4	128802016	128820350	26	8	4246716	2	1.1799	0.11902		33	11	303641	1.0774	0.14065		19	4	3943075	0.92553	0.17735		19	4	1492085	0.71196	0.23824
ENSG00000164073	4	128838960	128887150	106	12	4246716	2	0.39119	0.34783		163	19	303641	-0.017671	0.50705		48	5	3943075	0.41088	0.34058		53	5	1492085	0.31738	0.37548
ENSG00000164074	4	128886461	128960866	146	17	4246716	2	0.36993	0.35572		203	25	303641	0.27942	0.38996		89	8	3943075	0.30636	0.37966		90	7	1492085	0.1648	0.43455
ENSG00000138709	4	128982423	129144086	322	17	4246716	2	1.8528	0.031958		356	23	303641	1.3498	0.08854		288	11	3943075	1.5482	0.060786		312	9	1492085	-0.37047	0.64448
ENSG00000164040	4	129190397	129209984	18	7	4246716	2	0.46006	0.32273		18	9	303641	0.2151	0.41485		18	5	3943075	0.41776	0.33806		17	4	1492085	0.55633	0.28899
ENSG00000077684	4	129730779	129796379	113	14	4246716	2	4.6701	1.505e-06	*	169	18	303641	0.40538	0.3426		56	10	3943075	4.7341	1.1e-06	*	57	9	1492085	3.2148	0.00065263
ENSG00000151466	4	129786076	130014764	665	36	4246716	2	4.4958	3.466e-06		967	51	303641	0.82763	0.20394		362	21	3943075	4.436	4.5825e-06		399	19	1492085	2.0829	0.01863
ENSG00000151470	4	130014472	130037795	89	13	4246716	2	4.7481	1.0265e-06	*	109	17	303641	0.55545	0.28929		69	9	3943075	4.7734	9.0563e-07	*	67	7	1492085	2.5721	0.0050543
ENSG00000248369	4	133356957	133368390	22	9	4246716	2	2.7266	0.0031993		29	13	303641	1.6099	0.053705		15	4	3943075	2.3829	0.0085883		18	5	1492085	1.797	0.036168
ENSG00000138650	4	134070470	134129356	92	22	4246716	2	4.9704	3.3415e-07	*	95	27	303641	1.7429	0.040679		89	17	3943075	4.6745	1.4731e-06	*	75	13	1492085	3.3691	0.00037702
ENSG00000254535	4	135117488	135122903	14	5	4246716	2	2.3715	0.008858		17	7	303641	-0.65627	0.74417		10	2	3943075	2.6432	0.004106		11	3	1492085	1.6502	0.049451
ENSG00000189184	4	138440072	138453648	16	5	4246716	2	4.8547	6.0287e-07	*	10	5	303641	-1.3517	0.91176		22	4	3943075	5.4132	3.0948e-08	*	23	4	1492085	4.0966	2.0967e-05
ENSG00000151012	4	139085251	139163503	149	27	4246716	2	1.3537	0.087908		116	35	303641	0.44924	0.32663		182	19	3943075	1.2803	0.10023		167	16	1492085	-0.37961	0.64788
ENSG00000151014	4	139936943	139966906	34	9	4246716	2	2.4831	0.0065114		40	10	303641	0.96182	0.16807		27	7	3943075	2.3101	0.010442		38	8	1492085	1.1351	0.12816
ENSG00000109381	4	139949266	140098372	198	22	4246716	2	2.5105	0.0060283		262	25	303641	0.88262	0.18872		134	18	3943075	2.3604	0.009127		198	18	1492085	0.2767	0.391
ENSG00000137463	4	140187317	140201492	21	6	4246716	2	4.2525	1.0571e-05		19	7	303641	0.91114	0.18111		23	4	3943075	4.1603	1.5889e-05		24	4	1492085	2.8355	0.0022876
ENSG00000109390	4	140188034	140223705	51	9	4246716	2	4.1431	1.7135e-05		45	12	303641	0.48441	0.31405		56	5	3943075	4.1652	1.5554e-05		59	4	1492085	2.9606	0.0015351
ENSG00000164134	4	140222609	140341187	168	18	4246716	2	4.3251	7.6223e-06		173	26	303641	0.82967	0.20336		162	9	3943075	4.2583	1.0298e-05		164	9	1492085	3.0957	0.00098164
ENSG00000172007	4	140374386	140397763	46	6	4246716	2	4.4699	3.9123e-06		50	9	303641	0.72675	0.23369		41	3	3943075	4.4372	4.5575e-06		43	3	1492085	3.0434	0.0011694
ENSG00000145391	4	140417095	140527853	192	44	4246716	2	3.1736	0.00075276		149	49	303641	-0.060995	0.52432		235	39	3943075	3.3105	0.00046569		155	26	1492085	1.9287	0.026883
ENSG00000085871	4	140586922	140661899	179	39	4246716	2	2.7222	0.0032422		165	47	303641	-0.63052	0.73582		193	30	3943075	3.0001	0.0013496		194	28	1492085	1.3905	0.082188
ENSG00000196782	4	140637907	141075338	706	105	4246716	2	8.9991	1.1379e-19	*	561	138	303641	0.16468	0.4346		851	72	3943075	9.2935	7.4674e-21	*	709	60	1492085	9.465	1.4672e-21	*
ENSG00000153130	4	141178440	141306880	231	39	4246716	2	2.3849	0.0085428		208	54	303641	0.94315	0.1728		253	23	3943075	2.2132	0.01344		246	26	1492085	2.7671	0.0028279
ENSG00000153132	4	141309609	141349122	84	12	4246716	2	2.6895	0.0035784		90	15	303641	0.76303	0.22272		77	8	3943075	2.5793	0.0049494		89	8	1492085	2.5104	0.0060295
ENSG00000205301	4	141363416	141419531	148	14	4246716	2	2.1149	0.017218		142	17	303641	0.17995	0.4286		153	11	3943075	2.1449	0.01598		158	11	1492085	2.5675	0.0051222
ENSG00000179387	4	141445312	141474924	42	10	4246716	2	2.3636	0.0090494		46	13	303641	0.41424	0.33935		38	6	3943075	2.338	0.0096947		37	6	1492085	2.3226	0.010101
ENSG00000109424	4	141480588	141489959	14	4	4246716	2	2.2408	0.01252		13	5	303641	0.16185	0.43571		15	3	3943075	2.2805	0.011288		14	3	1492085	2.3172	0.010245
ENSG00000109436	4	141541919	141677274	229	37	4246716	2	2.845	0.0022202		174	46	303641	0.020469	0.49183		283	27	3943075	2.9469	0.001605		261	22	1492085	-0.049904	0.5199
ENSG00000170153	4	141780961	142134031	984	87	4246716	2	4.1292	1.8203e-05		1063	105	303641	-0.6751	0.7502		904	68	3943075	4.4726	3.8643e-06		909	50	1492085	1.7017	0.044406
ENSG00000109445	4	142142041	142155851	14	3	4246716	2	4.7245	1.1535e-06	*	12	2	303641	-1.1396	0.87277		16	3	3943075	5.2193	8.9823e-08	*	17	2	1492085	3.6469	0.00013271
ENSG00000164136	4	142557752	142655140	210	22	4246716	2	3.0442	0.0011663		274	29	303641	0.80798	0.20955		146	14	3943075	2.9351	0.0016674		135	11	1492085	1.8256	0.033952
ENSG00000109452	4	142944313	143768585	2093	113	4246716	2	9.0637	6.3038e-20	*	2290	153	303641	1.1999	0.11509		1895	72	3943075	9.0733	5.7755e-20	*	1879	65	1492085	7.7253	5.581e-15	*
ENSG00000170185	4	144106070	144144983	85	12	4246716	2	2.8884	0.0019359		101	19	303641	1.047	0.14755		69	5	3943075	2.707	0.0033944		67	5	1492085	1.1861	0.11779
ENSG00000109458	4	144257915	144395721	237	36	4246716	2	3.7764	7.9565e-05		260	47	303641	1.0448	0.14806		214	24	3943075	3.6291	0.00014218		189	19	1492085	2.3019	0.010671
ENSG00000153147	4	144434616	144478639	73	13	4246716	2	2.2754	0.011442		80	20	303641	0.70799	0.23948		65	5	3943075	2.1649	0.015198		63	4	1492085	-0.69635	0.75689
ENSG00000183090	4	144498455	144621828	332	39	4246716	2	2.2194	0.013229		493	65	303641	0.37804	0.3527		171	13	3943075	2.1984	0.013961		182	12	1492085	1.5182	0.064486
ENSG00000197465	4	144792020	144826716	91	15	4246716	2	0.41724	0.33825		131	25	303641	1.2795	0.10037		51	5	3943075	0.077968	0.46893		71	6	1492085	0.29275	0.38486
ENSG00000250361	4	144917257	145061844	382	32	4246716	2	0.64587	0.25918		534	43	303641	0.17703	0.42974		229	21	3943075	0.62115	0.26725		213	14	1492085	0.63719	0.262
ENSG00000170180	4	145030457	145061904	111	12	4246716	2	0.0081933	0.49673		127	14	303641	-0.13138	0.55226		95	9	3943075	0.044969	0.48207		53	4	1492085	0.10858	0.45677
ENSG00000164161	4	145567173	145666423	214	29	4246716	2	1.653	0.049167		269	45	303641	-0.046364	0.51849		158	12	3943075	1.7283	0.041966		158	11	1492085	-0.24368	0.59626
ENSG00000164162	4	145888264	146019693	87	16	4246716	2	-0.46257	0.67816		89	20	303641	0.77296	0.21977		84	11	3943075	-0.69454	0.75633		87	10	1492085	-1.495	0.93254
ENSG00000164163	4	146019084	146050331	18	6	4246716	2	-0.051885	0.52069		19	6	303641	1.3621	0.086578		16	5	3943075	-0.43183	0.66707		14	4	1492085	-1.2845	0.90051
ENSG00000164164	4	146031990	146101313	38	10	4246716	2	-0.85118	0.80267		33	8	303641	0.92494	0.1775		43	11	3943075	-1.14	0.87286		42	10	1492085	-1.1252	0.86975
ENSG00000170365	4	146402346	146479231	151	26	4246716	2	1.1243	0.13044		223	42	303641	0.76092	0.22335		78	9	3943075	0.95564	0.16963		79	8	1492085	0.64378	0.25986
ENSG00000151611	4	146539415	146581187	75	16	4246716	2	0.62725	0.26525		71	17	303641	-0.16065	0.56382		79	14	3943075	0.69555	0.24336		73	11	1492085	-2.1661	0.98485
ENSG00000237136	4	146601356	146692184	213	37	4246716	2	0.11022	0.45612		219	43	303641	-0.068144	0.52716		207	30	3943075	0.1333	0.44698		222	28	1492085	0.12385	0.45072
ENSG00000151612	4	146678779	146859787	257	42	4246716	2	0.82334	0.20516		273	52	303641	0.24541	0.40307		240	32	3943075	0.78635	0.21583		222	25	1492085	1.0614	0.14426
ENSG00000164167	4	147096837	147121152	60	9	4246716	2	5.148	1.3167e-07	*	60	14	303641	0.41447	0.33927		59	3	3943075	5.2275	8.5915e-08	*	56	2	1492085	2.6131	0.0044862
ENSG00000250673	4	147145709	147150208	6	3	4246716	2	4.4798	3.7363e-06		6	3	303641	0.094842	0.46222		5	2	3943075	4.6227	1.8936e-06	*	4	2	1492085	1.6604	0.048415
ENSG00000120519	4	147175127	147443123	651	42	4246716	2	7.2867	1.5879e-13	*	828	58	303641	-0.5938	0.72368		473	26	3943075	7.7269	5.5115e-15	*	463	21	1492085	3.4763	0.0002542
ENSG00000151615	4	147560045	147563626	8	4	4246716	2	0.080338	0.46798		10	6	303641	1.1124	0.13297		5	1	3943075	-0.22533	0.58914		7	2	1492085	3.0028	0.0013374
ENSG00000137473	4	147627790	147867034	589	32	4246716	2	7.0932	6.5517e-13	*	692	45	303641	0.81696	0.20697		486	18	3943075	7.1345	4.8553e-13	*	490	17	1492085	6.1131	4.8856e-10	*
ENSG00000151617	4	148402069	148466106	140	22	4246716	2	1.8419	0.032748		176	32	303641	-0.9322	0.82438		103	11	3943075	2.1701	0.014998		96	9	1492085	1.1358	0.12801
ENSG00000164168	4	148538534	148593195	80	17	4246716	2	1.22	0.11122		127	29	303641	-0.32702	0.62817		33	4	3943075	1.3569	0.087407		38	2	1492085	1.8584	0.031553
ENSG00000164169	4	148558936	148605381	70	15	4246716	2	1.1935	0.11634		110	26	303641	-0.38852	0.65118		30	3	3943075	1.3464	0.089088		35	2	1492085	1.8398	0.032902
ENSG00000071205	4	148653214	148993931	558	58	4246716	2	1.9319	0.026685		633	85	303641	1.1991	0.11525		483	31	3943075	1.6722	0.047244		442	24	1492085	0.26764	0.39449
ENSG00000151623	4	148999913	149365850	757	85	4246716	2	3.1476	0.00082318		701	105	303641	0.10184	0.45944		812	65	3943075	3.2382	0.00060133		779	51	1492085	2.4071	0.0080402
ENSG00000170390	4	150999426	151178609	569	52	4246716	2	0.91564	0.17993		693	72	303641	-0.73024	0.76738		444	32	3943075	1.1529	0.12448		455	30	1492085	0.58725	0.27852
ENSG00000198589	4	151185594	151936879	1740	58	4246716	2	2.076	0.018948		2297	80	303641	-1.9961	0.97704		1183	35	3943075	2.7083	0.003381		1143	27	1492085	2.5826	0.0049028
ENSG00000181541	4	151503077	151505843	5	3	4246716	2	0.088544	0.46472		7	4	303641	-0.089308	0.53558		2	1	3943075	0.11666	0.45356		2	1	1492085	0.85552	0.19613
ENSG00000145425	4	152020725	152025804	7	4	4246716	2	0.77678	0.21865		11	6	303641	0.45052	0.32617		3	2	3943075	0.68112	0.2479		3	2	1492085	1.9594	0.025034
ENSG00000109686	4	152023903	152246784	577	42	4246716	2	2.9697	0.0014906		717	65	303641	-0.14575	0.55794		436	19	3943075	3.1223	0.00089708		460	18	1492085	2.8983	0.001876
ENSG00000189099	4	152198323	152212605	46	11	4246716	2	2.7911	0.0026265		63	17	303641	-0.32501	0.62741		29	5	3943075	2.9868	0.0014098		30	5	1492085	2.9528	0.0015747
ENSG00000164142	4	152330368	152584784	643	28	4246716	2	3.4754	0.00025502		852	44	303641	0.15808	0.43719		433	11	3943075	3.5629	0.0001834		430	9	1492085	1.8769	0.030268
ENSG00000059691	4	152591656	152682175	231	22	4246716	2	3.0191	0.0012676		282	36	303641	1.0115	0.15589		180	8	3943075	2.8525	0.0021688		180	7	1492085	0.71794	0.2364
ENSG00000109670	4	153242410	153457253	223	8	4246716	2	1.0128	0.15557		129	11	303641	-0.69908	0.75775		317	5	3943075	1.2451	0.10655		319	4	1492085	0.25044	0.40112
ENSG00000170006	4	153539784	153601317	88	18	4246716	2	1.693	0.045232		39	14	303641	0.97788	0.16407		137	21	3943075	1.4856	0.068696		106	16	1492085	1.9591	0.025049
ENSG00000169989	4	153690506	153700916	19	6	4246716	2	1.1004	0.13557		18	7	303641	-0.41533	0.66105		20	4	3943075	1.2573	0.10433		20	4	1492085	1.9508	0.02554
ENSG00000164144	4	153701089	153839615	224	17	4246716	2	1.8698	0.030755		199	16	303641	-0.43871	0.66956		249	17	3943075	2.0622	0.019594		241	15	1492085	1.9054	0.028367
ENSG00000137460	4	153857504	153900848	83	27	4246716	2	2.4099	0.0079777		92	37	303641	0.81359	0.20794		73	17	3943075	2.2752	0.011446		63	14	1492085	2.4488	0.007167
ENSG00000109654	4	154073494	154260472	342	53	4246716	2	3.2761	0.0005263		266	61	303641	0.88625	0.18774		418	45	3943075	3.1539	0.00080541		372	36	1492085	1.6501	0.04946
ENSG00000121211	4	154265801	154336270	129	20	4246716	2	3.4807	0.00025002		88	21	303641	0.95103	0.17079		170	18	3943075	3.3483	0.00040647		167	16	1492085	1.8115	0.035035
ENSG00000121210	4	154387498	154557863	317	52	4246716	2	0.95993	0.16855		317	70	303641	0.58157	0.28043		317	34	3943075	0.83481	0.20191		263	25	1492085	1.5001	0.066795
ENSG00000137462	4	154622652	154626851	7	4	4246716	2	3.3699	0.000376		8	4	303641	0.96056	0.16839		5	3	3943075	3.2307	0.00061748		6	3	1492085	2.1012	0.017813
ENSG00000145428	4	154631277	154681387	136	18	4246716	2	4.4265	4.7887e-06		96	24	303641	0.056818	0.47735		176	11	3943075	4.578	2.3471e-06	*	180	10	1492085	3.781	7.8109e-05
ENSG00000145423	4	154701744	154710272	15	5	4246716	2	4.5275	2.9844e-06		18	7	303641	-1.1118	0.86688		11	3	3943075	5.0071	2.7629e-07	*	12	3	1492085	3.9276	4.2905e-05
ENSG00000197410	4	155153399	155412930	691	79	4246716	2	3.4064	0.00032916		724	114	303641	-0.2386	0.59429		657	43	3943075	3.6013	0.00015831		631	37	1492085	4.4365	4.5714e-06
ENSG00000171566	4	155456158	155471587	52	6	4246716	2	0.40677	0.34209		59	9	303641	0.88475	0.18815		44	3	3943075	0.17663	0.4299		40	3	1492085	0.13222	0.44741
ENSG00000171564	4	155484108	155492238	21	5	4246716	2	1.6472	0.049756		26	7	303641	0.35513	0.36125		16	2	3943075	1.6109	0.053598		14	2	1492085	2.2994	0.010741
ENSG00000171560	4	155504278	155511918	11	6	4246716	2	2.2853	0.011149		12	6	303641	0.56887	0.28472		9	5	3943075	2.2137	0.013423		7	3	1492085	2.4855	0.006469
ENSG00000171557	4	155525286	155534119	11	5	4246716	2	2.7421	0.0030526		18	7	303641	-0.14382	0.55718		4	2	3943075	2.8856	0.0019533		4	2	1492085	2.8531	0.0021648
ENSG00000121207	4	155548097	155674270	198	23	4246716	2	-0.083971	0.53346		213	36	303641	1.6458	0.049901		183	10	3943075	-0.54385	0.70673		187	9	1492085	0.53265	0.29714
ENSG00000151962	4	155702365	155749965	90	12	4246716	2	0.18424	0.42691		107	16	303641	1.1636	0.12229		73	7	3943075	-0.1317	0.55239		35	4	1492085	0.17178	0.43181
ENSG00000185149	4	156129781	156138230	14	6	4246716	2	0.053985	0.47847		15	8	303641	-1.4768	0.93013		12	4	3943075	0.46582	0.32067		6	2	1492085	-0.055344	0.52207
ENSG00000164114	4	156263810	156298122	114	12	4246716	2	0.37107	0.35529		130	16	303641	-0.51227	0.69577		97	8	3943075	0.52726	0.29901		101	8	1492085	0.40634	0.34224
ENSG00000164116	4	156587863	156653501	127	27	4246716	2	1.5226	0.063931		81	27	303641	0.75589	0.22486		173	26	3943075	1.3704	0.085286		157	21	1492085	-0.7039	0.75925
ENSG00000061918	4	156680144	156728743	73	19	4246716	2	1.6657	0.047883		39	18	303641	0.42037	0.33711		107	19	3943075	1.612	0.053478		25	3	1492085	0.67942	0.24844
ENSG00000256394	4	156750881	156787425	130	18	4246716	2	0.88998	0.18674		151	22	303641	-0.31188	0.62243		108	13	3943075	1.0102	0.15621		93	11	1492085	0.50572	0.30653
ENSG00000151790	4	156775890	156841558	282	24	4246716	2	0.20188	0.42001		311	33	303641	-0.80497	0.78958		252	15	3943075	0.43289	0.33255		237	13	1492085	0.4222	0.33644
ENSG00000256043	4	156845270	156875069	93	21	4246716	2	2.3126	0.010372		70	21	303641	1.134	0.12839		115	20	3943075	2.0853	0.018521		114	18	1492085	1.6198	0.05264
ENSG00000251283	4	157555646	157563606	11	4	4246716	2	-1.5783	0.94275		3	2	303641	0.22571	0.41071		19	5	3943075	-1.7006	0.95549		19	5	1492085	0.16778	0.43338
ENSG00000145431	4	157681606	157892546	257	37	4246716	2	1.7429	0.040676		265	53	303641	0.71863	0.23618		248	21	3943075	1.6093	0.053772		236	19	1492085	-1.4767	0.93012
ENSG00000109738	4	157997209	158093242	240	26	4246716	2	1.4907	0.06802		240	33	303641	2.6612	0.0038928		239	19	3943075	0.80853	0.20939		252	15	1492085	-1.2347	0.89152
ENSG00000120251	4	158125334	158287227	202	30	4246716	2	-0.19706	0.57811		193	40	303641	-0.51224	0.69576		210	20	3943075	-0.062352	0.52486		202	17	1492085	0.59218	0.27687
ENSG00000164125	4	159045626	159094470	89	12	4246716	2	0.57484	0.2827		75	17	303641	0.16978	0.43259		102	7	3943075	0.54944	0.29135		99	6	1492085	0.61151	0.27043
ENSG00000164124	4	159122756	159176563	40	11	4246716	2	1.0528	0.14622		41	16	303641	-0.47434	0.68237		39	6	3943075	1.2242	0.11044		28	3	1492085	0.47702	0.31667
ENSG00000171509	4	159236463	159574524	1006	50	4246716	2	2.9883	0.0014028		1263	80	303641	1.3209	0.093265		749	19	3943075	2.7346	0.0031224		786	14	1492085	1.5612	0.059244
ENSG00000205208	4	159587831	159593407	16	3	4246716	2	2.877	0.0020071		29	4	303641	0.89502	0.18539		2	1	3943075	2.7374	0.0030963		2	1	1492085	2.2999	0.010726
ENSG00000171503	4	159593277	159630775	84	10	4246716	2	2.4736	0.0066876		140	11	303641	0.43041	0.33345		27	9	3943075	2.4477	0.0071894		19	6	1492085	1.9625	0.024854
ENSG00000171497	4	159630286	159644548	37	8	4246716	2	3.3899	0.0003496		57	12	303641	1.2692	0.10218		17	3	3943075	3.1658	0.00077333		16	2	1492085	2.2217	0.013153
ENSG00000052795	4	159690290	159829201	216	28	4246716	2	1.9482	0.025697		276	43	303641	-1.0363	0.84996		156	13	3943075	2.3093	0.010462		141	8	1492085	1.5418	0.061559
ENSG00000164123	4	159814286	159959912	408	42	4246716	2	2.078	0.018854		469	67	303641	-0.62536	0.73413		347	17	3943075	2.3301	0.0099012		347	14	1492085	2.2615	0.011865
ENSG00000109756	4	160025330	160281321	629	53	4246716	2	0.57576	0.28239		874	80	303641	0.39288	0.3472		384	26	3943075	0.4885	0.3126		372	22	1492085	-0.59395	0.72373
ENSG00000168843	4	162305049	163085187	2058	125	4246716	2	3.3785	0.00036444		1757	161	303641	2.056	0.019893		2358	88	3943075	2.9356	0.0016644		2354	84	1492085	0.13242	0.44733
ENSG00000145414	4	164031225	164088073	70	11	4246716	2	3.0194	0.0012665		64	11	303641	0.43517	0.33172		76	10	3943075	3.0127	0.0012946		88	10	1492085	0.90626	0.1824
ENSG00000164128	4	164245113	164265984	48	13	4246716	2	2.6269	0.0043084		46	17	303641	1.2362	0.10819		49	9	3943075	2.3831	0.0085835		41	6	1492085	1.6674	0.047715
ENSG00000164129	4	164265091	164273086	12	4	4246716	2	0.451	0.32599		5	3	303641	0.021684	0.49135		19	4	3943075	0.46202	0.32203		20	3	1492085	1.7644	0.038829
ENSG00000151005	4	164392257	164395047	4	2	4246716	2	0.99878	0.15895		6	3	303641	0.66799	0.25207		2	1	3943075	0.85115	0.19734		2	1	1492085	-0.82333	0.79484
ENSG00000198498	4	164415594	164441691	47	7	4246716	2	0.47325	0.31802		48	10	303641	-0.72773	0.76661		45	4	3943075	0.69308	0.24413		46	4	1492085	0.78914	0.21502
ENSG00000145416	4	164445450	165305202	2647	152	4246716	2	8.4071	2.1009e-17	*	3004	202	303641	-0.038516	0.51536		2289	101	3943075	8.7355	1.2128e-18	*	2380	87	1492085	5.793	3.4579e-09	*
ENSG00000183439	4	165875598	165898820	52	13	4246716	2	0.85893	0.19519		62	18	303641	2.5413	0.0055224		42	7	3943075	0.18619	0.42615		43	6	1492085	-1.1621	0.87741
ENSG00000250486	4	165878100	165880273	6	3	4246716	2	0.020951	0.49164		7	4	303641	1.5607	0.0593		5	2	3943075	-0.41133	0.65959		5	2	1492085	-1.6541	0.95095
ENSG00000176979	4	165953105	165962896	31	8	4246716	2	0.67618	0.24946		49	11	303641	2.2315	0.012824		12	4	3943075	0.082494	0.46713		12	3	1492085	-2.2595	0.98807
ENSG00000170088	4	165995574	166129701	343	46	4246716	2	5.9848	1.0834e-09	*	298	69	303641	-0.10276	0.54092		387	22	3943075	6.2395	2.1956e-10	*	357	15	1492085	3.2661	0.00054529
ENSG00000109466	4	166128770	166244308	177	21	4246716	2	1.3908	0.082148		133	24	303641	-0.23198	0.59172		220	17	3943075	1.5077	0.065816		223	15	1492085	0.92866	0.17653
ENSG00000052802	4	166248775	166264312	35	7	4246716	2	0.47012	0.31913		17	4	303641	0.074152	0.47044		52	10	3943075	0.4673	0.32014		43	7	1492085	-0.3983	0.6548
ENSG00000109472	4	166282346	166419472	485	33	4246716	2	0.25942	0.39766		451	42	303641	-0.32292	0.62662		518	23	3943075	0.35882	0.35986		547	21	1492085	-0.46158	0.67781
ENSG00000038295	4	166794410	167025047	658	80	4246716	2	0.88517	0.18803		872	112	303641	-0.86833	0.80739		444	47	3943075	1.1596	0.12311		390	36	1492085	0.43852	0.33051
ENSG00000196104	4	167654535	168155947	1343	86	4246716	2	2.7857	0.0026706		1411	122	303641	1.4346	0.075705		1275	50	3943075	2.4929	0.0063357		1240	48	1492085	1.793	0.036484
ENSG00000109511	4	169013666	169108841	226	40	4246716	2	0.54491	0.29291		265	59	303641	0.71774	0.23646		187	20	3943075	0.36632	0.35706		190	17	1492085	0.34089	0.36659
ENSG00000137628	4	169137444	169239958	335	32	4246716	2	0.53919	0.29488		378	45	303641	0.85907	0.19515		292	18	3943075	0.32118	0.37404		286	16	1492085	-0.30092	0.61826
ENSG00000181381	4	169277886	169458937	607	63	4246716	2	1.7186	0.042847		546	76	303641	1.2909	0.098366		668	49	3943075	1.4253	0.077039		661	45	1492085	0.1191	0.4526
ENSG00000129116	4	169418217	169849608	1161	131	4246716	2	0.48083	0.31532		1182	175	303641	-0.073103	0.52914		1140	87	3943075	0.51929	0.30178		1029	69	1492085	-1.0005	0.84147
ENSG00000145439	4	169784921	169931426	226	23	4246716	2	0.54392	0.29325		277	37	303641	1.3571	0.08737		175	9	3943075	0.18786	0.42549		194	8	1492085	-1.0601	0.85544
ENSG00000154447	4	170015407	170192256	331	38	4246716	2	4.7007	1.2965e-06	*	299	51	303641	-0.2057	0.58149		363	24	3943075	4.9354	3.9994e-07	*	354	22	1492085	1.4293	0.076463
ENSG00000137601	4	170314426	170533780	437	29	4246716	2	2.2446	0.012396		468	44	303641	1.3115	0.094845		406	14	3943075	1.9655	0.024678		427	13	1492085	1.0054	0.15736
ENSG00000109572	4	170533784	170644824	231	31	4246716	2	2.8354	0.0022881		254	45	303641	-0.67301	0.74953		207	16	3943075	3.1294	0.00087595		215	16	1492085	1.1309	0.12905
ENSG00000056050	4	170650616	170679104	71	18	4246716	2	0.22493	0.41102		89	28	303641	-1.0071	0.84306		52	8	3943075	0.51291	0.30401		44	6	1492085	-0.13234	0.55264
ENSG00000198948	4	170907748	170954182	124	27	4246716	2	1.3234	0.092857		153	40	303641	0.48436	0.31406		95	13	3943075	1.239	0.10768		89	12	1492085	0.64558	0.25928
ENSG00000109576	4	170981373	171012850	67	16	4246716	2	2.1254	0.016776		64	20	303641	-1.5244	0.9363		69	12	3943075	2.6288	0.0042848		63	10	1492085	1.1164	0.13213
ENSG00000174473	4	172733405	173962710	2658	143	4246716	2	12.267	6.8282e-35	*	2996	202	303641	2.8534	0.0021629		2319	84	3943075	11.939	3.7265e-33	*	2158	71	1492085	7.1378	4.7414e-13	*
ENSG00000109586	4	174089904	174245118	404	48	4246716	2	2.3975	0.0082539		588	70	303641	-0.55467	0.71044		220	25	3943075	2.642	0.0041208		195	18	1492085	2.1614	0.015332
ENSG00000164104	4	174252846	174256276	6	3	4246716	2	0.86847	0.19257		9	5	303641	0.96661	0.16687		3	1	3943075	0.63304	0.26335		3	1	1492085	0.31036	0.37814
ENSG00000164105	4	174291120	174298683	12	6	4246716	2	1.0886	0.13817		19	10	303641	-0.29659	0.61661		4	2	3943075	1.212	0.11275		1	1	1492085	-0.67107	0.74891
ENSG00000164106	4	174305852	174327531	31	8	4246716	2	0.031162	0.48757		33	11	303641	-1.0911	0.86238		29	5	3943075	0.33512	0.36877		18	2	1492085	0.76484	0.22218
ENSG00000164107	4	174446120	174451380	7	4	4246716	2	-0.40742	0.65815		9	5	303641	-0.73135	0.76772		4	2	3943075	-0.21985	0.58701		4	2	1492085	0.53508	0.2963
ENSG00000164117	4	175157809	175205415	61	11	4246716	2	3.7159	0.00010124		51	10	303641	-1.0371	0.85016		70	12	3943075	4.1441	1.7055e-05		64	10	1492085	2.3483	0.0094308
ENSG00000164118	4	175204828	175254531	84	19	4246716	2	4.6883	1.3773e-06	*	102	25	303641	0.39643	0.34589		66	12	3943075	4.7555	9.899e-07	*	68	10	1492085	3.4304	0.00030131
ENSG00000164120	4	175411328	175444305	87	26	4246716	2	0.66006	0.25461		72	30	303641	0.22626	0.4105		102	21	3943075	0.62223	0.2669		93	16	1492085	1.3059	0.0958
ENSG00000145451	4	175558065	175750465	553	66	4246716	2	6.4239	6.6419e-11	*	459	83	303641	1.5549	0.059984		646	48	3943075	6.2352	2.2567e-10	*	631	44	1492085	3.7018	0.00010704
ENSG00000168594	4	175750819	175899331	481	40	4246716	2	3.4245	0.00030797		402	59	303641	0.47984	0.31567		560	20	3943075	3.4207	0.00031225		587	18	1492085	1.7176	0.042937
ENSG00000150625	4	176554085	176923815	744	72	4246716	2	6.1676	3.4673e-10	*	558	69	303641	-0.15039	0.55977		929	74	3943075	6.4424	5.881e-11	*	770	57	1492085	1.5505	0.060508
ENSG00000150627	4	176986985	177103978	341	26	4246716	2	-0.69922	0.75779		331	34	303641	-0.095368	0.53799		351	17	3943075	-0.69919	0.75778		358	15	1492085	-2.0859	0.98151
ENSG00000150628	4	177105789	177116822	28	10	4246716	2	-0.89583	0.81483		25	11	303641	0.54445	0.29307		31	9	3943075	-1.0808	0.8601		28	8	1492085	-2.4114	0.99205
ENSG00000164122	4	177134824	177198722	195	27	4246716	2	1.4202	0.07777		178	29	303641	1.6051	0.054238		212	25	3943075	1.0285	0.15186		220	20	1492085	-0.44914	0.67333
ENSG00000129128	4	177241115	177253396	40	7	4246716	2	-0.04191	0.51671		34	6	303641	0.87238	0.1915		45	7	3943075	-0.28558	0.6124		42	6	1492085	-0.96219	0.83202
ENSG00000150630	4	177604689	177713881	165	16	4246716	2	1.6766	0.046809		112	21	303641	-0.12856	0.55115		217	10	3943075	1.7757	0.037895		240	10	1492085	-0.12522	0.54983
ENSG00000249008	4	178163693	178169927	16	5	4246716	2	-0.73632	0.76923		9	3	303641	1.496	0.067322		22	6	3943075	-1.1793	0.88086		21	5	1492085	-0.66296	0.74632
ENSG00000109674	4	178230990	178284097	167	27	4246716	2	1.5717	0.058014		204	33	303641	1.7428	0.040687		130	21	3943075	1.1474	0.1256		72	11	1492085	0.58786	0.27831
ENSG00000038002	4	178351924	178363657	25	10	4246716	2	0.36956	0.35586		25	12	303641	-0.94242	0.82701		25	7	3943075	0.64504	0.25945		22	6	1492085	0.066857	0.47335
ENSG00000231171	4	178649911	178911904	653	74	4246716	2	3.6982	0.00010857		573	95	303641	1.6024	0.054532		733	52	3943075	3.3933	0.00034531		666	41	1492085	2.0242	0.021475
ENSG00000218336	4	183065140	183724177	1679	203	4246716	2	8.1835	1.3789e-16	*	1457	229	303641	0.20601	0.41839		1901	177	3943075	8.4356	1.6482e-17	*	1433	135	1492085	3.3625	0.0003862
ENSG00000129187	4	183811213	183839089	142	23	4246716	2	3.0959	0.00098105		160	31	303641	1.5264	0.06345		123	15	3943075	2.7893	0.002641		118	14	1492085	-0.1694	0.56726
ENSG00000151718	4	184020446	184241930	407	33	4246716	2	1.9707	0.024381		488	36	303641	1.4956	0.06738		326	30	3943075	1.6301	0.051539		303	25	1492085	0.40378	0.34319
ENSG00000177300	4	184239220	184241927	3	2	4246716	2	1.2617	0.10353		5	3	303641	1.5873	0.056218		1	1	3943075	0.86892	0.19245
ENSG00000185758	4	184242917	184243579	3	2	4246716	2	2.5138	0.0059723		3	2	303641	1.7553	0.039608		2	1	3943075	2.1217	0.016932		2	1	1492085	0.70602	0.24009
ENSG00000168564	4	184365744	184369351	7	3	4246716	2	0.82244	0.20541		10	3	303641	-0.22808	0.59021		4	2	3943075	0.9168	0.17962		2	1	1492085	-0.83436	0.79796
ENSG00000168556	4	184426147	184432249	13	6	4246716	2	1.9614	0.024918		13	7	303641	1.3435	0.089549		12	5	3943075	1.6627	0.048191		12	5	1492085	0.82183	0.20559
ENSG00000182552	4	184560788	184580378	36	8	4246716	2	1.7304	0.041777		29	10	303641	0.57595	0.28232		42	6	3943075	1.636	0.050921		29	2	1492085	-0.35627	0.63918
ENSG00000168538	4	184580420	184634745	128	13	4246716	2	1.5912	0.055788		109	15	303641	0.97316	0.16524		147	10	3943075	1.3812	0.083604		146	10	1492085	0.3226	0.3735
ENSG00000173320	4	184774584	184944679	263	50	4246716	2	3.3685	0.00037795		146	48	303641	0.6635	0.2535		379	52	3943075	3.3116	0.00046378		275	31	1492085	0.79935	0.21204
ENSG00000164303	4	185009859	185142383	361	54	4246716	2	2.3548	0.0092675		354	66	303641	0.55975	0.28782		368	42	3943075	2.2884	0.011057		334	30	1492085	0.50035	0.30841
ENSG00000168310	4	185308867	185395734	140	34	4246716	2	-0.30437	0.61958		57	21	303641	0.1302	0.44821		222	46	3943075	-0.352	0.63758		146	26	1492085	0.32759	0.37161
ENSG00000164305	4	185548850	185570663	53	13	4246716	2	-1.4446	0.92572		60	19	303641	0.74768	0.22733		45	7	3943075	-1.7067	0.95606		46	6	1492085	0.00060604	0.49976
ENSG00000164306	4	185570767	185616117	208	19	4246716	2	-0.50772	0.69418		284	32	303641	1.1317	0.12889		131	5	3943075	-0.84094	0.79981		137	5	1492085	0.45809	0.32345
ENSG00000151725	4	185615772	185655287	288	7	4246716	2	-0.53825	0.7048		342	10	303641	-0.40644	0.65779		234	4	3943075	-0.44581	0.67213		246	4	1492085	0.54098	0.29426
ENSG00000151726	4	185676749	185747972	184	24	4246716	2	1.6939	0.045146		187	28	303641	0.4771	0.31665		181	19	3943075	1.6255	0.052031		155	14	1492085	0.59712	0.27521
ENSG00000251139	4	185734773	185742443	15	7	4246716	2	-0.035326	0.51409		23	11	303641	-1.0608	0.85562		6	2	3943075	0.25772	0.39831		3	1	1492085	-0.85601	0.804
ENSG00000187821	4	185939995	185941958	5	2	4246716	2	1.0951	0.13673		2	1	303641	-0.83004	0.79674		7	3	3943075	1.3668	0.085838		6	2	1492085	1.2351	0.1084
ENSG00000151729	4	186064395	186071536	11	4	4246716	2	0.75383	0.22548		11	4	303641	0.18561	0.42637		11	4	3943075	0.73082	0.23245		9	3	1492085	-0.11281	0.54491
ENSG00000164323	4	186080819	186130658	163	16	4246716	2	1.2474	0.10613		193	24	303641	1.6506	0.049412		133	8	3943075	0.8365	0.20144		149	7	1492085	1.116	0.13222
ENSG00000109762	4	186125391	186291339	409	38	4246716	2	-0.4134	0.66034		433	51	303641	0.63894	0.26143		385	24	3943075	-0.60633	0.72785		422	23	1492085	0.46912	0.31949
ENSG00000109771	4	186285032	186317053	72	16	4246716	2	0.19539	0.42255		59	19	303641	0.76304	0.22272		84	13	3943075	-0.0089707	0.50358		78	12	1492085	-0.88974	0.8132
ENSG00000186352	4	186317175	186321782	13	4	4246716	2	1.7714	0.038248		12	4	303641	1.3845	0.083103		13	3	3943075	1.4541	0.072955		13	3	1492085	-1.2684	0.89767
ENSG00000109775	4	186320694	186347139	64	16	4246716	2	2.0442	0.020465		62	20	303641	1.2026	0.11457		66	11	3943075	1.7878	0.036906		67	10	1492085	-1.1761	0.88022
ENSG00000205129	4	186347394	186370980	65	13	4246716	2	1.7283	0.04197		74	18	303641	1.4105	0.079189		55	8	3943075	1.4022	0.080435		57	8	1492085	-1.2378	0.8921
ENSG00000168491	4	186366336	186392913	73	20	4246716	2	0.81106	0.20867		72	24	303641	1.1767	0.11965		74	16	3943075	0.51515	0.30322		71	14	1492085	-2.0524	0.97993
ENSG00000249679	4	186392670	186393417	1	1	303641	1	0.98688	0.16185		1	1	303641	0.98687	0.16185
ENSG00000154553	4	186422851	186456766	34	6	4246716	2	2.4815	0.006541		25	9	303641	0.88044	0.18931		43	3	3943075	2.331	0.0098772		26	2	1492085	1.7173	0.042961
ENSG00000154556	4	186506598	186877806	876	114	4246716	2	4.6992	1.3061e-06	*	579	129	303641	0.83281	0.20248		1173	99	3943075	4.6457	1.695e-06	*	1059	81	1492085	1.1674	0.12153
ENSG00000164342	4	186990306	187009223	39	12	4246716	2	0.49336	0.31088		36	14	303641	-1.4526	0.92683		41	10	3943075	0.9151	0.18007		36	8	1492085	0.57734	0.28185
ENSG00000109794	4	187025573	187093821	152	28	4246716	2	0.66488	0.25306		115	28	303641	-0.6022	0.72648		188	28	3943075	0.85712	0.19569		232	29	1492085	-0.85393	0.80343
ENSG00000269302	4	187111913	187112626	5	2	4246716	2	-0.10847	0.54319		4	2	303641	-0.24184	0.59555		5	2	3943075	-0.045461	0.51813		4	2	1492085	-0.83539	0.79825
ENSG00000145476	4	187112674	187134610	92	19	4246716	2	-0.96002	0.83148		116	27	303641	0.26897	0.39398		68	10	3943075	-1.0709	0.8579		72	10	1492085	-1.8642	0.96886
ENSG00000164344	4	187130133	187179625	186	28	4246716	2	0.18275	0.4275		226	40	303641	-0.33071	0.62957		146	15	3943075	0.28142	0.38919		162	13	1492085	-1.9776	0.97602
ENSG00000088926	4	187187099	187210835	58	15	4246716	2	0.21367	0.4154		57	16	303641	-0.37592	0.64651		58	13	3943075	0.32605	0.37219		56	11	1492085	-0.23349	0.59231
ENSG00000272297	4	187347700	187476464	463	62	4246716	2	-0.56424	0.7137		402	69	303641	-0.21366	0.58459		524	54	3943075	-0.52626	0.70065		447	48	1492085	0.36846	0.35627
ENSG00000168412	4	187454809	187476721	75	16	4246716	2	-1.4828	0.93094		77	16	303641	-1.0181	0.84569		72	15	3943075	-1.2563	0.8955		66	12	1492085	0.065189	0.47401
ENSG00000083857	4	187508937	187647876	328	64	4246716	2	1.8353	0.033232		315	83	303641	-0.54229	0.70619		340	44	3943075	2.0551	0.019934		304	37	1492085	0.30594	0.37983
ENSG00000179059	4	188916925	188926204	20	6	4246716	2	0.27362	0.39219		26	8	303641	0.34702	0.36429		13	4	3943075	0.18767	0.42557
ENSG00000179046	4	189012427	189030757	121	24	4246716	2	2.4468	0.0072059		137	32	303641	1.1496	0.12515		105	15	3943075	2.2203	0.0132		112	14	1492085	2.037	0.020825
ENSG00000184108	4	189060573	189068897	69	15	4246716	2	1.5847	0.056522		72	17	303641	-0.6638	0.74659		66	12	3943075	1.8288	0.033719		73	12	1492085	2.8588	0.002126
ENSG00000109536	4	190861943	190884359	26	1	3943075	1	-0.45051	0.67383								26	1	3943075	-0.45051	0.67383		53	1	1492085	-0.61482	0.73066
ENSG00000153404	5	140373	190085	188	22	4246716	2	-0.41249	0.66001		226	32	303641	-0.8066	0.79005		149	11	3943075	-0.20426	0.58092		143	10	1492085	0.57471	0.28274
ENSG00000185028	5	191626	195468	10	4	4246716	2	-0.27218	0.60726		11	5	303641	0.65974	0.25471		8	2	3943075	-0.46555	0.67923		8	2	1492085	0.11237	0.45526
ENSG00000164366	5	196986	218330	88	13	4246716	2	0.68461	0.24679		109	18	303641	0.061218	0.47559		66	7	3943075	0.6935	0.244		75	7	1492085	1.053	0.14617
ENSG00000073578	5	218356	256815	249	7	4246716	2	1.8557	0.031747		318	9	303641	0.54253	0.29373		180	4	3943075	1.7753	0.037925		247	4	1492085	1.5569	0.059743
ENSG00000249915	5	271736	353971	233	22	4246716	2	1.1913	0.11677		288	31	303641	0.1689	0.43294		178	13	3943075	1.1895	0.11713		220	13	1492085	1.3911	0.082096
ENSG00000063438	5	304291	438406	336	43	4246716	2	1.5637	0.05894		319	59	303641	0.97906	0.16378		352	26	3943075	1.3511	0.088325		348	23	1492085	0.76006	0.22361
ENSG00000221990	5	441645	443258	9	3	4246716	2	0.10905	0.45658		8	3	303641	0.68822	0.24566		9	2	3943075	-0.077818	0.53101		11	3	1492085	-0.076537	0.5305
ENSG00000180104	5	443273	472052	99	12	4246716	2	0.45439	0.32477		107	15	303641	1.0518	0.14644		91	9	3943075	0.17968	0.4287		97	9	1492085	-0.5402	0.70547
ENSG00000188242	5	466239	473213	23	7	4246716	2	0.88685	0.18758		24	8	303641	1.5363	0.062233		21	5	3943075	0.49403	0.31064		25	5	1492085	-0.50075	0.69173
ENSG00000066230	5	473425	524447	137	33	4246716	2	0.71572	0.23708		177	50	303641	1.5331	0.062623		96	15	3943075	0.31731	0.3755		70	11	1492085	-0.29292	0.61521
ENSG00000112877	5	612387	667283	125	13	4246716	2	1.5855	0.056432		101	12	303641	1.3321	0.091413		148	13	3943075	1.2757	0.10103		168	14	1492085	-0.14405	0.55727
ENSG00000171368	5	660883	693510	29	6	4246716	2	0.82613	0.20437		13	7	303641	1.0692	0.14249		45	5	3943075	0.56064	0.28752		29	4	1492085	-0.39695	0.6543
ENSG00000268885	5	667759	668839	1	1	3943075	1	0.5687	0.28478								1	1	3943075	0.56869	0.28478		1	1	1492085	0.0724	0.47114
ENSG00000188818	5	710471	851101	13	3	4246716	2	-0.9218	0.82168		12	5	303641	0.76511	0.2221		13	1	3943075	-1.169	0.87879		19	2	1492085	0.17913	0.42892
ENSG00000028310	5	850406	892939	130	10	4246716	2	0.41087	0.34059		194	16	303641	-0.14239	0.55662		66	3	3943075	0.46592	0.32064		75	4	1492085	0.88395	0.18836
ENSG00000071539	5	892758	919472	61	7	4246716	2	0.45242	0.32548		79	12	303641	0.53382	0.29673		43	2	3943075	0.32138	0.37396		53	2	1492085	1.486	0.068643
ENSG00000250173	5	979480	981415	3	2	4246716	2	-1.1326	0.87131		3	2	303641	-0.27171	0.60708		2	1	3943075	-1.1	0.86434		1	1	1492085	-0.28874	0.61361
ENSG00000145506	5	1008944	1039058	45	10	4246716	2	-1.6298	0.94843		56	16	303641	0.032287	0.48712		33	3	3943075	-1.7004	0.95547		53	7	1492085	-0.79024	0.78531
ENSG00000113504	5	1050499	1112150	104	29	4246716	2	1.9906	0.023262		164	51	303641	0.092919	0.46298		44	6	3943075	2.04	0.020673		56	7	1492085	0.87077	0.19194
ENSG00000174358	5	1201710	1225232	41	12	4246716	2	0.24553	0.40302		48	16	303641	0.33093	0.37035		33	7	3943075	0.16297	0.43527		42	8	1492085	-0.35304	0.63797
ENSG00000164363	5	1225470	1246304	67	15	4246716	2	-0.32042	0.62567		68	18	303641	-1.5647	0.94117		65	11	3943075	0.10168	0.45951		56	9	1492085	-0.27142	0.60697
ENSG00000164362	5	1253262	1295184	52	12	4246716	2	1.5576	0.059661		78	15	303641	0.035	0.48604		26	8	3943075	1.6068	0.054052		22	6	1492085	0.9446	0.17243
ENSG00000049656	5	1317859	1345214	86	16	4246716	2	0.6478	0.25856		110	24	303641	1.3002	0.096763		61	7	3943075	0.31147	0.37772		58	6	1492085	-0.053599	0.52137
ENSG00000142319	5	1392909	1445545	106	26	4246716	2	1.1025	0.13512		98	33	303641	-0.94421	0.82747		114	18	3943075	1.4062	0.079835		63	8	1492085	1.254	0.10492
ENSG00000153395	5	1456595	1524092	184	43	4246716	2	1.9908	0.023252		159	51	303641	0.22838	0.40967		208	35	3943075	2.0026	0.022608		142	22	1492085	1.6428	0.050215
ENSG00000171421	5	1798500	1801480	14	4	4246716	2	1.4809	0.069312		10	3	303641	0.091668	0.46348		17	4	3943075	1.5115	0.065336		18	3	1492085	0.95943	0.16867
ENSG00000145494	5	1801514	1816719	49	11	4246716	2	2.2901	0.011008		43	14	303641	0.6527	0.25698		54	7	3943075	2.1955	0.014064		53	6	1492085	1.364	0.086286
ENSG00000113430	5	1877541	1887350	30	8	4246716	2	2.9351	0.0016673		19	9	303641	-0.014093	0.50562		40	7	3943075	3.0499	0.0011446		28	4	1492085	2.5885	0.0048204
ENSG00000170561	5	2745959	2752969	8	4	4246716	2	1.2165	0.11189		13	6	303641	-1.7661	0.96131		2	1	3943075	1.7526	0.039837
ENSG00000186493	5	2752245	2755508	9	5	303641	1	-1.9928	0.97686		9	5	303641	-1.9928	0.97686
ENSG00000170549	5	3596168	3601517	9	3	4246716	2	2.7696	0.0028066		4	1	303641	0.27993	0.38977		13	4	3943075	2.7965	0.0025826		13	3	1492085	0.84141	0.20006
ENSG00000145536	5	5140443	5320417	475	74	4246716	2	1.1701	0.12098		288	74	303641	1.6943	0.0451		662	73	3943075	0.74413	0.2284		512	55	1492085	-1.4395	0.92499
ENSG00000164151	5	5420777	5490347	100	16	4246716	2	1.7762	0.037854		120	24	303641	0.42985	0.33365		80	7	3943075	1.724	0.042355		76	6	1492085	-1.0261	0.84758
ENSG00000133398	5	6371994	6378707	23	7	4246716	2	1.5113	0.065356		28	10	303641	-0.10837	0.54315		17	4	3943075	1.5985	0.054968		16	3	1492085	1.9548	0.025302
ENSG00000215218	5	6448736	6495022	120	33	4246716	2	2.9812	0.0014356		96	37	303641	0.048607	0.48062		143	28	3943075	3.0804	0.0010337		84	13	1492085	0.24248	0.4042
ENSG00000037474	5	6599352	6633404	139	21	4246716	2	3.4972	0.00023506		147	28	303641	-0.0014837	0.50059		131	14	3943075	3.6298	0.00014182		127	12	1492085	2.9674	0.0015018
ENSG00000145545	5	6633456	6669675	133	19	4246716	2	2.9332	0.0016775		130	22	303641	-0.39971	0.65532		136	15	3943075	3.155	0.00080261		134	14	1492085	1.3278	0.092128
ENSG00000112941	5	6714718	6757161	141	17	4246716	2	2.2881	0.011066		111	14	303641	1.0549	0.14574		170	19	3943075	2.0818	0.018679		157	16	1492085	0.17428	0.43082
ENSG00000078295	5	7396321	7830194	884	98	4246716	2	5.8423	2.5737e-09	*	844	121	303641	0.041125	0.4836		924	74	3943075	6.0517	7.1663e-10	*	855	57	1492085	2.9619	0.0015287
ENSG00000215217	5	7830491	7851603	48	9	4246716	2	-0.84845	0.80191		31	10	303641	-0.30795	0.62094		64	8	3943075	-0.79505	0.78671		63	8	1492085	-1.0282	0.84807
ENSG00000124275	5	7851299	7906138	229	33	4246716	2	2.1468	0.015903		233	41	303641	0.38447	0.35031		225	24	3943075	2.1213	0.016949		219	23	1492085	2.0027	0.022604
ENSG00000124279	5	7859272	7869150	30	10	4246716	2	1.9498	0.025599		27	10	303641	0.27995	0.38976		33	9	3943075	1.9458	0.025839		33	9	1492085	1.4746	0.070161
ENSG00000112902	5	9035138	9546187	1237	142	4246716	2	2.1024	0.017759		1119	169	303641	-1.028	0.84802		1354	114	3943075	2.4671	0.0068102		1183	100	1492085	1.9759	0.024083
ENSG00000169777	5	9629109	9712490	146	31	4246716	2	3.0771	0.0010451		102	35	303641	0.5273	0.29899		189	27	3943075	3.0471	0.0011554		156	22	1492085	1.9557	0.025251
ENSG00000150756	5	10226442	10250009	111	21	4246716	2	-0.31851	0.62495		105	23	303641	-0.49558	0.6899		116	19	3943075	-0.19302	0.57653		114	19	1492085	-0.50866	0.6945
ENSG00000150753	5	10250033	10266524	73	7	4246716	2	-0.76845	0.77889		76	10	303641	-1.124	0.86949		70	4	3943075	-0.48558	0.68637		73	3	1492085	0.649	0.25817
ENSG00000164237	5	10275987	10308138	96	16	4246716	2	-1.1136	0.86727		90	20	303641	-0.46124	0.67769		102	12	3943075	-1.0277	0.84795		110	12	1492085	-0.49462	0.68957
ENSG00000145495	5	10353815	10440500	90	10	4246716	2	2.7484	0.0029944		112	16	303641	0.77828	0.2182		67	4	3943075	2.6363	0.004191		54	2	1492085	2.5298	0.0057059
ENSG00000145491	5	10441636	10472141	51	10	4246716	2	2.1811	0.014589		40	15	303641	-0.54348	0.7066		62	5	3943075	2.4143	0.0078828		56	3	1492085	2.3499	0.0093899
ENSG00000249160	5	10505108	10522196	39	7	4246716	2	-0.25463	0.6005		27	7	303641	-1.569	0.94167		50	6	3943075	0.17112	0.43206		49	5	1492085	-0.6455	0.7407
ENSG00000164236	5	10564442	10650308	220	22	4246716	2	0.22145	0.41237		196	19	303641	-1.2045	0.88581		244	24	3943075	0.56407	0.28635		236	19	1492085	-0.88167	0.81102
ENSG00000112977	5	10679342	10761384	256	24	4246716	2	-0.20671	0.58188		257	36	303641	-1.609	0.94619		255	12	3943075	0.23196	0.40828		251	16	1492085	-0.69687	0.75706
ENSG00000169862	5	10971952	11904155	2122	204	4246716	2	6.0331	8.04e-10	*	2074	245	303641	-0.19964	0.57912		2170	162	3943075	6.3165	1.3375e-10	*	1776	122	1492085	2.9344	0.0016711
ENSG00000039139	5	13690440	13944652	811	71	4246716	2	4.2103	1.275e-05		838	97	303641	-0.44146	0.67056		783	44	3943075	4.4919	3.5288e-06		732	43	1492085	1.6158	0.053069
ENSG00000038382	5	14143811	14532235	1041	74	4246716	2	5.4354	2.7337e-08	*	1269	105	303641	-1.4198	0.92217		812	43	3943075	6.0348	7.9581e-10	*	726	39	1492085	2.9008	0.001861
ENSG00000145569	5	14581884	14615116	44	12	4246716	2	1.0032	0.15789		59	18	303641	1.7187	0.042836		29	6	3943075	0.56415	0.28633		23	4	1492085	0.45585	0.32425
ENSG00000154124	5	14664773	14699820	60	14	4246716	2	0.73497	0.23118		66	19	303641	-0.049526	0.51975		53	8	3943075	0.77649	0.21873		46	6	1492085	0.57731	0.28187
ENSG00000154122	5	14704910	14871887	383	51	4246716	2	2.5918	0.0047732		405	67	303641	0.36121	0.35897		360	34	3943075	2.5895	0.0048051		284	22	1492085	1.0362	0.15005
ENSG00000183580	5	15500305	15939900	931	65	4246716	2	1.0387	0.14947		1046	92	303641	-0.19136	0.57588		815	38	3943075	1.1311	0.12901		779	32	1492085	-0.36129	0.64106
ENSG00000183654	5	16067248	16180871	286	32	4246716	2	2.6718	0.0037727		426	46	303641	0.46523	0.32088		145	17	3943075	2.6436	0.0041012		124	13	1492085	1.1202	0.13132
ENSG00000173545	5	16451628	16465901	27	8	4246716	2	4.6228	1.8933e-06	*	25	9	303641	0.25227	0.40042		29	6	3943075	4.7274	1.1368e-06	*	25	5	1492085	3.4448	0.00028571
ENSG00000154153	5	16473147	16617167	366	48	4246716	2	2.2565	0.012021		349	60	303641	-0.86422	0.80627		382	36	3943075	2.5815	0.0049179		344	29	1492085	2.7416	0.0030569
ENSG00000145555	5	16665395	16936372	821	128	4246716	2	0.4298	0.33367		904	169	303641	-0.4486	0.67314		738	86	3943075	0.57053	0.28416		534	52	1492085	-0.76633	0.77826
ENSG00000176788	5	17065707	17276943	554	68	4246716	2	2.0247	0.02145		543	82	303641	0.63722	0.26199		565	54	3943075	1.9243	0.027155		417	38	1492085	0.34995	0.36319
ENSG00000145526	5	19473060	20575982	3038	143	4246716	2	7.874	1.7179e-15	*	3820	208	303641	1.5491	0.060679		2255	78	3943075	7.7416	4.9071e-15	*	2255	74	1492085	3.9061	4.6903e-05
ENSG00000154162	5	21750782	22853731	2199	127	4246716	2	7.53	2.5378e-14	*	2262	169	303641	1.4761	0.069965		2136	84	3943075	7.4049	6.5623e-14	*	2150	76	1492085	5.3914	3.4946e-08	*
ENSG00000164256	5	23507264	23528706	17	5	4246716	2	-0.30214	0.61873		9	4	303641	-0.60672	0.72798		25	6	3943075	-0.14519	0.55772		26	6	1492085	0.68985	0.24515
ENSG00000248874	5	23951457	24178372	936	43	4246716	2	3.2726	0.00053283		1142	65	303641	1.0012	0.15837		729	21	3943075	3.1184	0.00090908		776	19	1492085	2.6144	0.0044687
ENSG00000040731	5	24487209	24645087	421	35	4246716	2	3.2762	0.00052607		382	45	303641	-0.24305	0.59602		459	25	3943075	3.4675	0.00026271		360	13	1492085	2.8884	0.0019362
ENSG00000113100	5	26880709	27121257	568	56	4246716	2	2.8614	0.0021091		647	77	303641	0.38274	0.35095		489	35	3943075	2.8633	0.0020964		426	25	1492085	1.0274	0.1521
ENSG00000113361	5	31193857	31329253	181	30	4246716	2	3.6733	0.0001197		131	31	303641	-1.4099	0.92071		230	28	3943075	4.2034	1.3147e-05		205	24	1492085	2.8155	0.0024353
ENSG00000113360	5	31400604	31532303	223	31	4246716	2	1.8157	0.034706		202	39	303641	0.019673	0.49215		243	23	3943075	1.8789	0.03013		251	22	1492085	1.358	0.087226
ENSG00000082213	5	31532373	31555165	54	13	4246716	2	0.67633	0.24941		52	15	303641	0.71987	0.2358		55	11	3943075	0.50211	0.30779		53	10	1492085	0.28735	0.38692
ENSG00000133401	5	31639517	32111037	1068	167	4246716	2	3.4356	0.00029563		823	189	303641	-0.16082	0.56388		1312	145	3943075	3.6101	0.00015307		977	107	1492085	1.0458	0.14783
ENSG00000113384	5	32124810	32174456	103	16	4246716	2	3.0383	0.0011895		121	22	303641	1.2892	0.098672		84	10	3943075	2.7954	0.0025918		90	9	1492085	2.7321	0.0031464
ENSG00000150712	5	32227100	32313115	195	23	4246716	2	1.2153	0.11214		197	32	303641	-0.36682	0.64312		193	13	3943075	1.363	0.086447		187	12	1492085	-0.51432	0.69648
ENSG00000056097	5	32354456	32444867	160	21	4246716	2	3.4273	0.00030483		117	21	303641	0.64974	0.25793		203	20	3943075	3.3765	0.00036709		208	18	1492085	0.68537	0.24655
ENSG00000113387	5	32531739	32604185	134	21	4246716	2	3.2613	0.00055461		130	24	303641	-0.87524	0.80928		137	17	3943075	3.6274	0.00014316		121	13	1492085	3.2991	0.00048502
ENSG00000113389	5	32689176	32791819	233	43	4246716	2	0.63716	0.26201		234	57	303641	0.90454	0.18285		231	28	3943075	0.41023	0.34082		232	26	1492085	0.86003	0.19489
ENSG00000181495	5	32788945	32791819	8	3	4246716	2	-0.61402	0.7304		11	4	303641	-0.60575	0.72766		4	1	3943075	-0.46913	0.68051		4	1	1492085	0.49775	0.30933
ENSG00000113407	5	33440802	33469644	67	14	4246716	2	-1.3119	0.90523		61	18	303641	0.77114	0.22031		72	10	3943075	-1.5755	0.94243		68	8	1492085	-1.5957	0.94472
ENSG00000151388	5	33523640	33892297	963	113	4246716	2	2.0405	0.02065		978	159	303641	-0.30138	0.61844		948	66	3943075	2.2012	0.013859		935	56	1492085	1.3751	0.08455
ENSG00000182631	5	33936491	33939023	5	3	4246716	2	-1.9807	0.97618		7	4	303641	0.26463	0.39565		2	1	3943075	-2.1289	0.98337		2	1	1492085	-1.9458	0.97416
ENSG00000164175	5	33944721	33984835	29	9	4246716	2	0.87171	0.19168		35	14	303641	1.3202	0.093377		22	4	3943075	0.53828	0.29519		18	2	1492085	0.29785	0.38291
ENSG00000242110	5	33986283	34008220	46	11	4246716	2	1.3415	0.089885		46	15	303641	0.43022	0.33352		45	6	3943075	1.2728	0.10155		45	6	1492085	0.46215	0.32199
ENSG00000273294	5	33987279	34124633	167	29	4246716	2	2.3696	0.0089027		126	38	303641	0.40133	0.34409		207	20	3943075	2.3478	0.0094419		213	20	1492085	1.4104	0.079216
ENSG00000082196	5	34019553	34043937	51	9	4246716	2	2.0766	0.018919		34	11	303641	0.48199	0.31491		68	6	3943075	2.0213	0.021623		65	6	1492085	0.51607	0.3029
ENSG00000039560	5	34656342	34832732	538	87	4246716	2	-0.43815	0.66936		570	123	303641	-0.54561	0.70733		505	50	3943075	-0.30329	0.61917		420	45	1492085	-1.5535	0.93985
ENSG00000205838	5	34838938	34899561	156	30	4246716	2	-1.9338	0.97343		171	36	303641	-0.48279	0.68538		141	24	3943075	-1.873	0.96946		143	22	1492085	-0.61143	0.72954
ENSG00000113456	5	34905369	34919094	15	5	4246716	2	-0.8257	0.79551		14	6	303641	-2.5149	0.99405		16	3	3943075	-0.15895	0.56315		19	4	1492085	-0.76667	0.77836
ENSG00000113460	5	34915481	34926101	12	4	4246716	2	-0.42808	0.6657		13	5	303641	-1.2604	0.89624		10	3	3943075	-0.094496	0.53764		12	4	1492085	-1.0028	0.84202
ENSG00000168724	5	34929698	34959069	40	11	4246716	2	0.21582	0.41457		42	14	303641	-1.5841	0.94341		38	8	3943075	0.66356	0.25349		44	9	1492085	-1.2425	0.89297
ENSG00000113492	5	34998206	35048198	178	26	4246716	2	-0.47102	0.68119		187	33	303641	-1.2587	0.89592		169	18	3943075	-0.13955	0.55549		163	14	1492085	0.10512	0.45814
ENSG00000113494	5	35048861	35230794	446	46	4246716	2	1.5659	0.058686		447	59	303641	-1.2657	0.89719		445	32	3943075	1.9763	0.02406		402	28	1492085	0.53388	0.29671
ENSG00000152582	5	35617946	35814713	719	47	4246716	2	1.2517	0.10534		897	67	303641	0.040975	0.48366		541	26	3943075	1.2876	0.098937		549	26	1492085	1.8688	0.030827
ENSG00000168685	5	35852797	35879705	111	16	4246716	2	0.099374	0.46042		143	24	303641	2.9801	0.0014408		79	7	3943075	-0.72383	0.76542		75	7	1492085	-0.55777	0.7115
ENSG00000152611	5	35904397	35938881	136	22	4246716	2	1.6252	0.052064		166	31	303641	2.1786	0.014682		105	13	3943075	1.082	0.13962		114	12	1492085	0.27537	0.39152
ENSG00000145626	5	35951112	36001130	136	29	4246716	2	0.90224	0.18347		162	44	303641	1.9631	0.024816		109	14	3943075	0.39155	0.34769		109	13	1492085	0.66804	0.25205
ENSG00000168671	5	36035119	36071460	105	19	4246716	2	0.58993	0.27762		100	24	303641	0.0035337	0.49859		109	14	3943075	0.61123	0.27052		106	13	1492085	0.7546	0.22525
ENSG00000164187	5	36098514	36152063	57	13	4246716	2	-0.7355	0.76898		60	17	303641	-1.2844	0.9005		53	9	3943075	-0.40689	0.65795		52	8	1492085	0.43633	0.3313
ENSG00000145604	5	36152091	36184421	73	15	4246716	2	0.5742	0.28292		56	19	303641	-0.86289	0.8059		90	11	3943075	0.83536	0.20176		75	8	1492085	1.7404	0.040893
ENSG00000152620	5	36192694	36242381	83	17	4246716	2	1.3332	0.091234		93	27	303641	0.72432	0.23443		72	6	3943075	1.1826	0.11849		71	5	1492085	0.76994	0.22067
ENSG00000164188	5	36248536	36302216	146	22	4246716	2	2.6394	0.0041525		203	35	303641	1.8329	0.033412		88	9	3943075	2.2305	0.012856		84	7	1492085	1.2973	0.097264
ENSG00000079215	5	36606457	36688436	129	31	4246716	2	-0.75148	0.77382		73	24	303641	-0.87875	0.81023		185	37	3943075	-0.53603	0.70403		121	22	1492085	-0.039802	0.51587
ENSG00000164190	5	36876861	37066515	310	29	4246716	2	4	3.1665e-05		416	36	303641	0.74725	0.22746		203	22	3943075	3.9439	4.0092e-05		208	21	1492085	1.6689	0.047573
ENSG00000197603	5	37106330	37249530	256	26	4246716	2	3.3154	0.00045754		381	40	303641	0.69573	0.2433		131	11	3943075	3.2476	0.00058184		138	11	1492085	1.5149	0.0649
ENSG00000113569	5	37288239	37371283	191	24	4246716	2	1.9284	0.0269		267	38	303641	1.8974	0.02889		115	10	3943075	1.4748	0.070133		121	9	1492085	-0.10799	0.543
ENSG00000082068	5	37379314	37753537	920	38	4246716	2	3.2766	0.00052532		1173	54	303641	0.62825	0.26492		666	21	3943075	3.2261	0.00062748		718	21	1492085	2.0883	0.018384
ENSG00000168621	5	37812779	37839788	57	16	4246716	2	1.4435	0.074437		40	17	303641	-0.42222	0.66357		74	15	3943075	1.6152	0.05313		68	13	1492085	0.95004	0.17104
ENSG00000164318	5	38258511	38465123	389	53	4246716	2	-0.21998	0.58706		279	64	303641	0.18257	0.42757		499	41	3943075	-0.27895	0.60986		417	33	1492085	-2.1488	0.98417
ENSG00000113594	5	38475065	38608456	144	22	4246716	2	0.21596	0.41451		150	31	303641	0.20257	0.41973		137	12	3943075	0.16791	0.43333		134	10	1492085	-1.1621	0.87739
ENSG00000145623	5	38845960	38945698	197	41	4246716	2	-0.66552	0.74714		159	47	303641	-0.49409	0.68938		235	34	3943075	-0.55355	0.71006		271	29	1492085	0.37794	0.35274
ENSG00000164327	5	38938021	39074510	277	23	4246716	2	-0.82462	0.79521		321	33	303641	-0.25302	0.59987		232	13	3943075	-0.78556	0.78394		246	13	1492085	1.6989	0.044672
ENSG00000082074	5	39105338	39274630	466	48	4246716	2	-1.8164	0.96534		578	72	303641	-0.62555	0.73419		353	23	3943075	-1.7114	0.9565		328	19	1492085	-0.045891	0.5183
ENSG00000269215	5	39105358	39107350	2	1	3943075	1	-0.23761	0.59391								2	1	3943075	-0.23761	0.59391		2	1	1492085	-1.1418	0.87324
ENSG00000113600	5	39284364	39424970	379	33	4246716	2	0.38039	0.35183		424	36	303641	0.99048	0.16097		333	29	3943075	0.11992	0.45228		314	25	1492085	0.56199	0.28706
ENSG00000153071	5	39371780	39462402	199	33	4246716	2	0.66131	0.25421		147	38	303641	-1.6348	0.94896		250	27	3943075	1.1399	0.12715		235	23	1492085	0.81154	0.20853
ENSG00000171522	5	40679600	40693837	23	6	4246716	2	0.63062	0.26414		26	8	303641	-0.68465	0.75322		20	4	3943075	0.84444	0.19921		21	4	1492085	-0.49722	0.69048
ENSG00000113638	5	40714577	40756077	107	19	4246716	2	1.2069	0.11374		131	25	303641	-0.48723	0.68695		83	12	3943075	1.3877	0.08262		85	11	1492085	-0.69831	0.75751
ENSG00000132356	5	40759481	40798476	85	15	4246716	2	1.1147	0.13248		105	18	303641	-0.4672	0.67982		64	11	3943075	1.2865	0.099135		67	10	1492085	-0.62711	0.73471
ENSG00000145592	5	40825364	40835437	35	10	4246716	2	0.76904	0.22093		48	13	303641	-0.27972	0.61015		22	7	3943075	0.87573	0.19059		24	8	1492085	-0.5208	0.69875
ENSG00000132357	5	40841286	40860275	46	11	4246716	2	0.29989	0.38213		60	15	303641	0.14169	0.44366		31	7	3943075	0.2719	0.39285		34	7	1492085	-1.9005	0.97131
ENSG00000112936	5	40909354	40983041	307	35	4246716	2	0.045454	0.48187		347	48	303641	-0.82917	0.79649		267	22	3943075	0.27725	0.39079		279	21	1492085	-0.99441	0.83999
ENSG00000171495	5	40998119	41071444	339	39	4246716	2	2.8497	0.002188		403	54	303641	1.887	0.029579		275	24	3943075	2.4337	0.0074718		286	23	1492085	2.2382	0.012604
ENSG00000039537	5	41142336	41261540	386	39	4246716	2	1.6787	0.046609		473	54	303641	0.13245	0.44731		299	24	3943075	1.7053	0.044066		321	25	1492085	1.0987	0.13594
ENSG00000182836	5	41307056	41510730	566	54	4246716	2	1.1761	0.11977		712	78	303641	-1.1546	0.87587		419	29	3943075	1.541	0.061663		417	27	1492085	0.39645	0.34589
ENSG00000083720	5	41730167	41870621	255	23	4246716	2	0.60439	0.27279		368	36	303641	-0.67989	0.75171		141	9	3943075	0.81588	0.20728		142	8	1492085	-1.0019	0.84181
ENSG00000205765	5	41904290	41921738	31	9	4246716	2	1.2002	0.11504		44	14	303641	-0.27723	0.6092		18	3	3943075	1.3224	0.093009		19	4	1492085	-0.11547	0.54596
ENSG00000151876	5	41925356	41941845	25	8	4246716	2	1.2196	0.11131		33	11	303641	0.080018	0.46811		17	4	3943075	1.2435	0.10685		18	4	1492085	-0.68718	0.75402
ENSG00000112964	5	42423879	42721979	640	53	4246716	2	5.4506	2.5106e-08	*	831	80	303641	0.35389	0.36171		448	26	3943075	5.5583	1.3619e-08	*	448	25	1492085	0.84988	0.19769
ENSG00000198865	5	42756903	42802462	127	16	4246716	2	2.8305	0.0023238		148	21	303641	-0.21302	0.58434		106	10	3943075	2.9966	0.0013652		99	8	1492085	0.20234	0.41982
ENSG00000250722	5	42799982	42887494	289	34	4246716	2	4.0298	2.7908e-05		376	47	303641	0.0376	0.485		201	20	3943075	4.1717	1.5118e-05		207	18	1492085	2.3993	0.0082122
ENSG00000177721	5	43039335	43043272	12	6	4246716	2	3.7991	7.2607e-05		18	10	303641	-1.1037	0.86513		5	2	3943075	4.249	1.0739e-05		4	2	1492085	2.0086	0.022292
ENSG00000172262	5	43065278	43192123	475	29	4246716	2	6.5419	3.038e-11	*	596	36	303641	-0.51148	0.69549		354	22	3943075	6.931	2.0894e-12	*	367	20	1492085	3.1815	0.00073263
ENSG00000177453	5	43192173	43280952	234	38	4246716	2	6.0413	7.6461e-10	*	309	51	303641	-0.76056	0.77654		159	25	3943075	6.4806	4.5679e-11	*	151	22	1492085	3.585	0.00016854
ENSG00000112972	5	43289497	43313614	59	9	4246716	2	4.1672	1.5416e-05		82	16	303641	0.61947	0.2678		36	2	3943075	4.1528	1.6421e-05		42	3	1492085	2.7869	0.0026611
ENSG00000151882	5	43376747	43412493	59	15	4246716	2	3.3795	0.00036315		77	23	303641	0.83437	0.20204		40	6	3943075	3.2756	0.00052714		54	6	1492085	1.1262	0.13004
ENSG00000151881	5	43444354	43483995	92	13	4246716	2	6.6873	1.1363e-11	*	108	19	303641	0.14619	0.44189		75	7	3943075	6.8995	2.6096e-12	*	75	5	1492085	4.2975	8.6349e-06
ENSG00000172244	5	43486803	43515247	63	13	4246716	2	6.7939	5.4561e-12	*	84	19	303641	0.6334	0.26324		42	6	3943075	6.8749	3.1017e-12	*	42	5	1492085	4.1651	1.5562e-05
ENSG00000172239	5	43526369	43557860	74	12	4246716	2	6.6258	1.727e-11	*	97	18	303641	0.56096	0.28741		51	5	3943075	6.7205	9.0548e-12	*	51	4	1492085	4.1765	1.4799e-05
ENSG00000112992	5	43602794	43707507	266	21	4246716	2	1.2118	0.1128		316	31	303641	-0.97034	0.83406		215	10	3943075	1.5268	0.063399		218	9	1492085	0.38089	0.35164
ENSG00000070193	5	44303646	44389808	145	18	4246716	2	1.1765	0.11971		150	27	303641	-0.17248	0.56847		139	9	3943075	1.2688	0.10226		130	7	1492085	1.4862	0.068607
ENSG00000112996	5	44809027	44820530	20	7	4246716	2	3.4185	0.00031479		26	10	303641	0.27443	0.39188		13	3	3943075	3.4716	0.00025871		12	2	1492085	0.84721	0.19844
ENSG00000164588	5	45259349	45696253	615	40	4246716	2	8.1646	1.6132e-16	*	887	60	303641	1.6515	0.04932		342	19	3943075	8.0148	5.516e-16	*	379	19	1492085	8.2562	7.5197e-17	*
ENSG00000170571	5	49692026	49739082	91	13	4246716	2	7.5036	3.1044e-14	*	119	21	303641	0.15143	0.43982		62	5	3943075	7.7451	4.774e-15	*	72	5	1492085	6.6706	1.2734e-11	*
ENSG00000151883	5	49961733	50142356	432	30	4246716	2	3.3017	0.00048059		608	46	303641	-1.3467	0.91096		255	13	3943075	3.8001	7.2312e-05		250	15	1492085	2.9187	0.0017577
ENSG00000016082	5	50678921	50690564	25	10	4246716	2	5.9174	1.6355e-09	*	30	12	303641	0.11385	0.45468		19	7	3943075	6.1094	5e-10	*	17	4	1492085	7.1104	5.7865e-13	*
ENSG00000248789	5	51303865	51376821	220	22	4246716	2	4.8007	7.9037e-07	*	230	32	303641	1.7503	0.040031		210	11	3943075	4.4964	3.4549e-06		218	10	1492085	2.428	0.0075909
ENSG00000213949	5	52083730	52255040	505	74	4246716	2	2.9442	0.0016192		517	91	303641	-0.26953	0.60624		492	57	3943075	3.1302	0.00087341		473	50	1492085	1.7597	0.039227
ENSG00000152684	5	52083774	52099880	37	11	4246716	2	1.9624	0.024859		42	15	303641	-1.9124	0.97209		32	7	3943075	2.5672	0.0051256		32	7	1492085	1.7663	0.038674
ENSG00000164171	5	52285156	52390609	362	29	4246716	2	-0.34626	0.63543		357	33	303641	0.92322	0.17795		367	25	3943075	-0.61554	0.7309		369	24	1492085	-0.91772	0.82062
ENSG00000164172	5	52391509	52405893	52	9	4246716	2	-0.093638	0.5373		56	10	303641	1.8822	0.029906		48	7	3943075	-0.61947	0.7322		49	7	1492085	-0.14524	0.55774
ENSG00000134363	5	52776239	52782964	11	5	4246716	2	3.3908	0.00034842		11	5	303641	3.8922	4.9661e-05		11	5	3943075	2.4389	0.0073668		9	4	1492085	1.5163	0.064721
ENSG00000164258	5	52856463	52979168	358	29	4246716	2	3.8179	6.7284e-05		398	38	303641	0.53568	0.29609		318	19	3943075	3.8136	6.8487e-05		321	18	1492085	3.0144	0.0012876
ENSG00000185305	5	53179775	53606412	1203	103	4246716	2	6.0248	8.4635e-10	*	1223	124	303641	0.52116	0.30113		1182	81	3943075	6.1079	5.0475e-10	*	1163	70	1492085	3.667	0.00012272
ENSG00000169271	5	53751445	53752207	3	2	4246716	2	0.60693	0.27195		3	2	303641	-0.069723	0.52779		2	1	3943075	0.64922	0.2581		2	1	1492085	1.0095	0.15637
ENSG00000178996	5	53813589	53842415	108	20	4246716	2	-0.079383	0.53164		107	25	303641	-0.3201	0.62555		109	15	3943075	0.0064313	0.49743		117	16	1492085	0.44941	0.32657
ENSG00000249016	5	54252063	54253674	13	3	4246716	2	1.0826	0.13948		15	3	303641	1.5801	0.057041		11	2	3943075	0.68506	0.24665		11	2	1492085	0.74943	0.2268
ENSG00000164283	5	54273692	54318499	156	27	4246716	2	-0.31679	0.6243		198	39	303641	-1.347	0.91101		113	14	3943075	0.045039	0.48204		110	12	1492085	-0.28096	0.61063
ENSG00000113088	5	54320081	54330398	21	7	4246716	2	-2.1138	0.98273		24	9	303641	-0.26935	0.60617		18	5	3943075	-2.1189	0.98295		14	3	1492085	-1.194	0.88375
ENSG00000145649	5	54398476	54406080	22	7	4246716	2	-0.37193	0.64503		32	11	303641	1.1559	0.12386		11	3	3943075	-0.70675	0.76014		11	3	1492085	-0.57309	0.71671
ENSG00000164287	5	54408799	54469005	163	26	4246716	2	-1.0468	0.85241		210	41	303641	0.86473	0.19359		115	11	3943075	-1.3264	0.90764		117	10	1492085	-0.29157	0.61469
ENSG00000164294	5	54455946	54462899	19	6	4246716	2	-1.6928	0.95475		22	8	303641	-0.57308	0.71671		15	3	3943075	-1.5977	0.94495		13	2	1492085	-0.26824	0.60574
ENSG00000234602	5	54515442	54523143	19	7	4246716	2	-1.2719	0.89829		20	9	303641	-0.58024	0.71912		17	4	3943075	-1.1589	0.87676		16	4	1492085	0.52497	0.2998
ENSG00000152669	5	54526980	54529508	5	3	4246716	2	0.60262	0.27338		6	4	303641	1.5925	0.055639		4	2	3943075	0.18349	0.42721		5	2	1492085	0.749	0.22693
ENSG00000067248	5	54552073	54603550	76	15	4246716	2	0.35918	0.35973		81	22	303641	-0.18935	0.57509		70	8	3943075	0.42531	0.33531		67	7	1492085	0.98132	0.16322
ENSG00000039123	5	54603588	54721409	255	16	4246716	2	-0.12014	0.54781		290	25	303641	0.87785	0.19001		219	7	3943075	-0.36829	0.64367		217	7	1492085	0.43257	0.33266
ENSG00000067113	5	54720682	54830878	260	19	4246716	2	0.0029211	0.49883		296	29	303641	0.43291	0.33254		223	9	3943075	-0.1171	0.54661		233	9	1492085	0.63588	0.26243
ENSG00000177058	5	54921673	55069022	584	29	4246716	2	1.0124	0.15568		580	35	303641	0.749	0.22693		588	23	3943075	0.84275	0.19968		619	22	1492085	0.50273	0.30758
ENSG00000152670	5	55033845	55112985	221	29	4246716	2	1.3092	0.095229		252	36	303641	0.031663	0.48737		190	21	3943075	1.3499	0.088522		182	19	1492085	0.77379	0.21953
ENSG00000164509	5	55147207	55218678	174	31	4246716	2	0.52912	0.29836		190	41	303641	1.0024	0.15806		158	21	3943075	0.27094	0.39322		162	20	1492085	0.71963	0.23588
ENSG00000268280	5	55224468	55224569	1	1	303641	1	-0.48533	0.68628		1	1	303641	-0.48535	0.68628
ENSG00000134352	5	55230923	55290821	123	22	4246716	2	0.71938	0.23595		164	33	303641	0.069994	0.4721		81	10	3943075	0.72713	0.23357		78	8	1492085	0.14864	0.44092
ENSG00000164512	5	55395507	55529186	391	52	4246716	2	0.71806	0.23636		408	60	303641	1.296	0.097494		374	43	3943075	0.38556	0.34991		279	24	1492085	-0.34688	0.63566
ENSG00000248727	5	55753622	55777773	112	22	4246716	2	0.15411	0.43876		125	27	303641	0.041802	0.48333		98	17	3943075	0.14833	0.44104		45	10	1492085	-0.38401	0.64952
ENSG00000225940	5	55807394	55902059	283	56	4246716	2	1.3134	0.09452		200	63	303641	0.21899	0.41333		365	49	3943075	1.3023	0.096409		231	36	1492085	1.2528	0.10513
ENSG00000095015	5	56111401	56191979	204	27	4246716	2	2.674	0.0037473		241	39	303641	-0.42614	0.665		166	14	3943075	2.8933	0.0019059		174	14	1492085	1.2787	0.10051
ENSG00000155542	5	56205087	56221359	53	9	4246716	2	1.5435	0.06135		67	13	303641	-1.4944	0.93246		39	4	3943075	2.0166	0.021871		39	5	1492085	0.50793	0.30575
ENSG00000155545	5	56215429	56267502	178	25	4246716	2	2.0911	0.018262		210	34	303641	-1.2274	0.89016		146	16	3943075	2.5107	0.0060251		147	15	1492085	0.35114	0.36274
ENSG00000062194	5	56469775	56560506	159	19	4246716	2	0.24089	0.40482		196	23	303641	-0.46039	0.67738		121	15	3943075	0.37775	0.35281		117	12	1492085	-0.19631	0.57782
ENSG00000169067	5	56775846	56778636	9	5	4246716	2	1.503	0.066423		13	7	303641	0.8943	0.18558		4	2	3943075	1.3116	0.094828		4	2	1492085	2.4799	0.0065714
ENSG00000145632	5	57749809	57756087	27	7	4246716	2	1.2071	0.1137		30	8	303641	0.4371	0.33102		24	5	3943075	1.1314	0.12894		24	5	1492085	0.46304	0.32167
ENSG00000175857	5	57787262	57792917	15	6	4246716	2	0.58774	0.27835		23	9	303641	0.94365	0.17267		6	2	3943075	0.34808	0.36389		6	2	1492085	-0.29952	0.61773
ENSG00000250127	5	57837394	57854070	36	14	4246716	2	0.035883	0.48569		50	21	303641	-0.63055	0.73583		22	6	3943075	0.21223	0.41597		31	6	1492085	0.23616	0.40665
ENSG00000152932	5	57878048	58155213	730	71	4246716	2	3.6027	0.00015744		684	91	303641	0.63153	0.26385		775	50	3943075	3.5636	0.00018288		745	49	1492085	0.99349	0.16023
ENSG00000113448	5	58264865	59817947	3609	200	4246716	2	9.2079	1.6623e-20	*	3904	260	303641	2.3601	0.0091361		3314	139	3943075	8.901	2.7678e-19	*	3268	126	1492085	4.3694	6.2293e-06
ENSG00000224838	5	59726565	59726939	4	2	303641	1	-0.46764	0.67998		4	2	303641	-0.46763	0.67998
ENSG00000035499	5	59892739	59996017	163	25	4246716	2	7.5305	2.5273e-14	*	187	34	303641	0.60991	0.27096		138	15	3943075	7.6458	1.0381e-14	*	138	13	1492085	5.0227	2.5473e-07	*
ENSG00000164181	5	60047618	60140216	232	30	4246716	2	5.9053	1.7601e-09	*	253	38	303641	0.06862	0.47265		211	22	3943075	6.1094	5e-10	*	206	20	1492085	6.7593	6.9328e-12	*
ENSG00000049167	5	60169658	60240900	193	25	4246716	2	7.0644	8.0633e-13	*	247	35	303641	-0.5703	0.71576		138	14	3943075	7.4897	3.4528e-14	*	145	14	1492085	6.9214	2.236e-12	*
ENSG00000164182	5	60240956	60448853	514	33	4246716	2	6.5941	2.1391e-11	*	627	48	303641	-0.38963	0.65159		401	17	3943075	6.9514	1.8082e-12	*	425	17	1492085	7.0778	7.3255e-13	*
ENSG00000269267	5	60411538	60411762	1	1	4246716	2	2.433	0.0074862		1	1	303641	0.54516	0.29282		1	1	3943075	2.3737	0.0088053		1	1	1492085	0.85584	0.19604
ENSG00000188725	5	60453536	60458301	8	4	4246716	2	7.7508	4.5647e-15	*	9	4	303641	-0.89599	0.81487		6	4	3943075	8.2924	5.5511e-17	*	6	4	1492085	5.3069	5.5744e-08	*
ENSG00000130449	5	60628100	60841997	234	27	4246716	2	6.3466	1.1008e-10	*	188	34	303641	0.70566	0.2402		279	19	3943075	6.3906	8.2628e-11	*	273	15	1492085	4.1773	1.4752e-05
ENSG00000178722	5	60933535	61047590	284	28	4246716	2	6.3188	1.3181e-10	*	258	31	303641	0.51314	0.30393		310	24	3943075	6.4152	7.033e-11	*	301	22	1492085	2.549	0.0054014
ENSG00000068796	5	61601989	61833076	622	34	4246716	2	4.6647	1.5457e-06	*	828	51	303641	-0.21297	0.58432		416	17	3943075	4.9	4.7912e-07	*	420	14	1492085	2.4798	0.0065729
ENSG00000086189	5	61683081	61699766	46	12	4246716	2	4.5333	2.9033e-06		55	18	303641	0.15858	0.437		37	6	3943075	4.6606	1.5763e-06	*	38	6	1492085	2.357	0.0092114
ENSG00000086200	5	61699799	61924409	537	28	4246716	2	4.4116	5.1309e-06		736	40	303641	-0.81165	0.7915		337	16	3943075	4.8035	7.7949e-07	*	340	14	1492085	2.5707	0.0050746
ENSG00000186105	5	61874562	61877275	5	3	4246716	2	-0.66263	0.74622		7	4	303641	-2.9048	0.99816		2	1	3943075	0.1183	0.45292		2	1	1492085	-0.3858	0.65018
ENSG00000178394	5	63256183	63258334	2	2	4246716	2	0.7573	0.22444		3	2	303641	-0.063665	0.52538		1	1	3943075	0.80358	0.21082		1	1	1492085	1.1531	0.12443
ENSG00000164197	5	63461671	63668696	419	31	4246716	2	2.618	0.004422		594	45	303641	0.45232	0.32552		244	16	3943075	2.5914	0.0047787		240	14	1492085	1.4959	0.067341
ENSG00000186479	5	63802084	63908139	256	45	4246716	2	2.4163	0.0078401		319	64	303641	0.086668	0.46547		193	25	3943075	2.4835	0.0065043		189	23	1492085	3.0499	0.0011447
ENSG00000145642	5	63986135	64013917	54	14	4246716	2	1.0417	0.14878		77	23	303641	-0.92495	0.8225		31	5	3943075	1.3377	0.090496		31	4	1492085	0.46171	0.32215
ENSG00000153006	5	64013971	64064512	116	13	4246716	2	1.4033	0.080268		169	19	303641	0.075453	0.46993		62	7	3943075	1.4354	0.075592		56	5	1492085	0.32755	0.37163
ENSG00000153015	5	64064757	64314590	621	39	4246716	2	2.4408	0.0073282		785	57	303641	-0.39045	0.6519		457	21	3943075	2.6413	0.0041289		401	15	1492085	2.2026	0.013812
ENSG00000049192	5	64444563	64777747	672	61	4246716	2	0.036163	0.48558		745	92	303641	0.20471	0.4189		598	30	3943075	-0.019282	0.50769		601	26	1492085	-1.1416	0.87318
ENSG00000123219	5	64813593	64858998	137	19	4246716	2	1.1238	0.13054		143	27	303641	-1.1988	0.88469		130	10	3943075	1.499	0.066942		133	8	1492085	-0.076186	0.53036
ENSG00000113593	5	64859063	64883376	83	13	4246716	2	1.0715	0.14198		105	18	303641	-1.9277	0.97305		61	7	3943075	1.6469	0.049792		61	6	1492085	0.13866	0.44486
ENSG00000113595	5	64885507	64921802	134	18	4246716	2	1.2855	0.099314		165	26	303641	-1.7343	0.95857		102	9	3943075	1.8153	0.034737		95	9	1492085	0.07349	0.47071
ENSG00000113597	5	64920543	64962060	130	21	4246716	2	0.90067	0.18388		149	32	303641	-1.7057	0.95596		110	9	3943075	1.408	0.079563		113	8	1492085	0.19266	0.42361
ENSG00000253251	5	64920592	64926718	21	8	4246716	2	0.91862	0.17915		26	12	303641	-1.759	0.96071		15	4	3943075	1.4414	0.074729		13	3	1492085	0.50743	0.30593
ENSG00000197860	5	64961755	65018862	104	21	4246716	2	1.4569	0.072568		129	31	303641	-1.24	0.89251		79	11	3943075	1.8561	0.031721		76	10	1492085	0.12673	0.44958
ENSG00000123213	5	65018023	65167553	452	55	4246716	2	1.7264	0.04214		496	73	303641	1.5733	0.05782		407	36	3943075	1.355	0.087707		397	33	1492085	0.30772	0.37915
ENSG00000112851	5	65222303	65378377	411	19	4246716	2	0.19928	0.42102		697	26	303641	0.68066	0.24804		125	11	3943075	0.017923	0.49285		117	7	1492085	-0.19042	0.57551
ENSG00000153914	5	65435799	65479443	70	14	4246716	2	0.25259	0.40029		93	24	303641	0.45791	0.32351		46	4	3943075	0.13507	0.44628		47	4	1492085	-0.371	0.64468
ENSG00000069020	5	65892176	66465423	1212	101	4246716	2	3.9283	4.2773e-05		1302	140	303641	-0.14664	0.55829		1121	61	3943075	4.1174	1.9155e-05		1083	56	1492085	2.4263	0.0076275
ENSG00000134061	5	66478103	66492627	39	10	4246716	2	0.4015	0.34403		51	13	303641	-0.0075749	0.50302		27	6	3943075	0.41878	0.33769		16	4	1492085	-0.23911	0.59449
ENSG00000253787	5	67485704	67494235	17	5	4246716	2	1.0793	0.14022		6	3	303641	0.20527	0.41868		27	6	3943075	1.0631	0.14386		25	6	1492085	-0.49976	0.69138
ENSG00000145675	5	67511548	67597649	149	28	4246716	2	2.3433	0.0095572		91	19	303641	-0.27379	0.60788		206	37	3943075	2.5078	0.0060739		194	32	1492085	-0.1726	0.56852
ENSG00000145740	5	68389473	68426896	82	12	4246716	2	-0.89999	0.81594		95	17	303641	0.79455	0.21344		68	7	3943075	-1.1545	0.87585		59	4	1492085	1.0282	0.15194
ENSG00000134057	5	68462837	68474072	33	5	4246716	2	-0.38183	0.64871		38	6	303641	0.92552	0.17735		28	3	3943075	-0.65309	0.74315		29	3	1492085	-0.64512	0.74057
ENSG00000153044	5	68485375	68506184	47	9	4246716	2	-0.43905	0.66969		56	12	303641	0.27363	0.39218		37	5	3943075	-0.53157	0.70249		39	4	1492085	-0.99015	0.83895
ENSG00000134056	5	68513587	68525956	32	6	4246716	2	-0.17157	0.56811		41	8	303641	0.21462	0.41503		22	3	3943075	-0.2376	0.59391		23	2	1492085	-1.5351	0.93762
ENSG00000134058	5	68530668	68573250	103	13	4246716	2	-0.77091	0.77962		119	18	303641	0.20893	0.41725		87	8	3943075	-0.85804	0.80456		86	8	1492085	-1.249	0.89416
ENSG00000183323	5	68576002	68628636	98	17	4246716	2	-0.17359	0.56891		100	25	303641	0.11147	0.45562		95	8	3943075	-0.21107	0.58359		114	9	1492085	-0.87448	0.80907
ENSG00000085231	5	68646811	68665840	23	5	4246716	2	2.3851	0.0085379		27	6	303641	1.5813	0.05691		19	3	3943075	2.0364	0.020855		18	3	1492085	-0.12915	0.55138
ENSG00000152942	5	68665120	68710628	54	7	4246716	2	0.65373	0.25664		51	9	303641	0.20062	0.4205		57	4	3943075	0.62277	0.26672		59	4	1492085	-1.0267	0.84772
ENSG00000152939	5	68710939	68740157	32	4	4246716	2	0.13577	0.446		25	5	303641	-0.93095	0.82406		38	3	3943075	0.39923	0.34486		43	3	1492085	-0.86828	0.80738
ENSG00000197822	5	68788119	68853931	14	3	4246716	2	0.81236	0.20829		1	1	303641	0.28788	0.38672		27	4	3943075	0.76319	0.22268		27	4	1492085	0.0017086	0.49932
ENSG00000249437	5	70264310	70320941	5	2	3943075	1	0.53646	0.29582								5	2	3943075	0.53646	0.29582		1	1	1492085	1.1471	0.12567
ENSG00000145734	5	70751442	70863649	250	18	4246716	2	-0.10075	0.54013		307	27	303641	1.4647	0.071501		193	8	3943075	-0.51103	0.69533		203	8	1492085	0.35031	0.36305
ENSG00000131844	5	70883115	70954531	93	13	4246716	2	0.62912	0.26463		60	14	303641	-0.31935	0.62527		126	11	3943075	0.7415	0.22919		136	11	1492085	1.0138	0.15534
ENSG00000164326	5	71014990	71016875	5	3	4246716	2	1.1953	0.11599		7	4	303641	1.6613	0.048325		2	1	3943075	0.77943	0.21786		2	1	1492085	1.1311	0.12901
ENSG00000131711	5	71403061	71505395	187	46	4246716	2	1.7236	0.04239		190	55	303641	0.33542	0.36866		183	37	3943075	1.6957	0.044975		150	28	1492085	1.3017	0.096513
ENSG00000113048	5	71515236	71616473	194	16	4246716	2	1.773	0.038114		278	16	303641	1.2389	0.10769		110	15	3943075	1.4962	0.067299		115	15	1492085	0.32537	0.37245
ENSG00000049883	5	71616194	71656052	47	11	4246716	2	1.5992	0.054889		58	13	303641	0.56402	0.28637		35	9	3943075	1.5031	0.066406		30	7	1492085	0.40339	0.34333
ENSG00000178175	5	71738479	71803554	167	26	4246716	2	2.2721	0.011541		183	36	303641	1.3798	0.083817		151	16	3943075	1.975	0.024133		140	13	1492085	0.67376	0.25023
ENSG00000083312	5	72112139	72212560	167	22	4246716	2	4.5049	3.32e-06		193	31	303641	0.8236	0.20508		140	13	3943075	4.4466	4.3621e-06		139	11	1492085	1.8769	0.030266
ENSG00000157107	5	72251808	72386349	246	22	4246716	2	4.3673	6.2902e-06		301	32	303641	0.85837	0.19534		190	12	3943075	4.2941	8.7696e-06		181	10	1492085	1.9859	0.02352
ENSG00000157111	5	72416119	72427644	20	7	4246716	2	2.7355	0.0031147		16	5	303641	0.72698	0.23362		24	9	3943075	2.6371	0.004181		13	5	1492085	-1.1365	0.87212
ENSG00000164325	5	72469022	72470970	4	2	4246716	2	1.2953	0.097608		4	2	303641	-0.84815	0.80182		4	1	3943075	1.5796	0.057098		4	1	1492085	0.89606	0.18511
ENSG00000251493	5	72740654	72744352	3	2	4246716	2	2.6937	0.0035335		3	2	303641	1.231	0.10916		3	2	3943075	2.4539	0.0070666		4	2	1492085	1.8506	0.032112
ENSG00000145741	5	72794233	72801460	19	5	4246716	2	1.7073	0.043881		18	8	303641	0.68491	0.2467		19	2	3943075	1.5818	0.05685		18	2	1492085	0.95167	0.17063
ENSG00000164331	5	72848160	72861511	41	10	4246716	2	-0.31294	0.62284		45	14	303641	0.11786	0.45309		37	5	3943075	-0.35748	0.63963		35	4	1492085	-0.52546	0.70037
ENSG00000164338	5	72861268	72877794	59	10	4246716	2	-1.1343	0.87167		83	16	303641	-0.302	0.61867		35	3	3943075	-1.0934	0.86289		35	3	1492085	0.088761	0.46464
ENSG00000268217	5	72894203	72896845	11	5	4246716	2	-1.1595	0.87686		11	5	303641	-0.98636	0.83802		10	4	3943075	-0.92956	0.8237		10	4	1492085	-0.67034	0.74868
ENSG00000214944	5	72921983	73237818	530	58	4246716	2	1.3729	0.084889		305	65	303641	-0.556	0.71089		755	51	3943075	1.5791	0.057158		720	47	1492085	0.75975	0.2237
ENSG00000171617	5	73923234	73937249	17	4	4246716	2	0.27611	0.39123		14	4	303641	-1.7271	0.95793		19	3	3943075	0.76584	0.22189		18	3	1492085	0.58349	0.27978
ENSG00000049860	5	73935848	74018472	140	22	4246716	2	1.9433	0.02599		71	14	303641	-0.38025	0.64812		208	30	3943075	2.1223	0.016908		227	30	1492085	1.4207	0.077707
ENSG00000164347	5	74017029	74063196	63	6	4246716	2	1.9191	0.027484		40	3	303641	1.5824	0.056778		85	9	3943075	1.5525	0.060267		78	8	1492085	0.82306	0.20524
ENSG00000164346	5	74062817	74072737	16	4	4246716	2	2.403	0.0081297		16	4	303641	1.8764	0.030297		16	3	3943075	1.9731	0.02424		16	3	1492085	0.86431	0.19371
ENSG00000198780	5	74073399	74162776	103	9	4246716	2	1.9816	0.023765		48	8	303641	0.35318	0.36198		158	9	3943075	1.9584	0.02509		157	9	1492085	1.4084	0.079499
ENSG00000176928	5	74323289	74326724	10	3	4246716	2	-0.54125	0.70583		12	4	303641	0.36611	0.35714		8	2	3943075	-0.66331	0.74643		8	2	1492085	0.3205	0.37429
ENSG00000145700	5	74364100	74532703	397	23	4246716	2	0.61847	0.26813		441	34	303641	0.25094	0.40093		353	12	3943075	0.57221	0.28359		373	12	1492085	1.1458	0.12595
ENSG00000113161	5	74632154	74657929	49	11	4246716	2	1.1665	0.12171		59	14	303641	0.006671	0.49734		39	7	3943075	1.2087	0.11339		38	7	1492085	1.1297	0.12931
ENSG00000113163	5	74664311	74807963	253	28	4246716	2	-0.32901	0.62892		298	40	303641	-0.85296	0.80316		207	16	3943075	-0.10474	0.54171		208	16	1492085	0.56118	0.28734
ENSG00000122008	5	74807581	74896969	135	21	4246716	2	0.095674	0.46189		149	29	303641	-0.069907	0.52787		120	13	3943075	0.11869	0.45276		112	11	1492085	0.42771	0.33443
ENSG00000189045	5	74907284	74967671	161	25	4246716	2	0.27991	0.38977		180	33	303641	-0.73137	0.76772		142	16	3943075	0.49344	0.31085		143	16	1492085	0.54073	0.29435
ENSG00000152359	5	74969949	75013313	146	13	4246716	2	1.4832	0.069012		161	15	303641	0.85573	0.19607		131	11	3943075	1.3018	0.096498		163	10	1492085	0.9137	0.18044
ENSG00000122012	5	75378997	75649764	793	79	4246716	2	0.46994	0.3192		808	104	303641	-0.35161	0.63744		777	53	3943075	0.58528	0.27918		710	47	1492085	0.063376	0.47473
ENSG00000145703	5	75699074	76003957	777	91	4246716	2	2.5593	0.0052442		754	122	303641	1.8255	0.033963		799	60	3943075	2.1494	0.0158		775	52	1492085	0.24605	0.40282
ENSG00000164220	5	75911307	75919259	29	9	4246716	2	-0.24817	0.598		30	10	303641	-0.23896	0.59443		28	7	3943075	-0.19124	0.57583		19	4	1492085	0.42311	0.33611
ENSG00000181104	5	76011868	76031606	35	11	4246716	2	2.1535	0.015641		45	15	303641	2.1979	0.013977		25	6	3943075	1.6249	0.052089		24	6	1492085	0.1602	0.43636
ENSG00000164251	5	76114758	76131140	30	8	4246716	2	0.967	0.16677		35	11	303641	0.26911	0.39392		25	5	3943075	0.92885	0.17648		27	4	1492085	0.19924	0.42104
ENSG00000171643	5	76145826	76217475	124	24	4246716	2	0.41204	0.34016		123	36	303641	0.39249	0.34735		124	11	3943075	0.3187	0.37498		121	10	1492085	0.31733	0.3755
ENSG00000145708	5	76248538	76276983	30	6	4246716	2	-0.72455	0.76564		5	3	303641	-1.376	0.91558		54	9	3943075	-0.37012	0.64435		47	6	1492085	-0.18686	0.57411
ENSG00000164252	5	76325076	76361059	58	11	4246716	2	1.6646	0.047997		50	11	303641	0.58704	0.27859		66	10	3943075	1.5646	0.058839		59	8	1492085	0.55192	0.2905
ENSG00000132846	5	76367897	76383148	26	6	4246716	2	1.8069	0.035387		15	5	303641	-0.14791	0.55879		36	7	3943075	1.9162	0.027667		35	6	1492085	1.3097	0.095157
ENSG00000113231	5	76506274	76725632	418	50	4246716	2	3.4795	0.00025119		284	63	303641	1.9037	0.028472		551	36	3943075	3.0827	0.0010257		518	32	1492085	1.1858	0.11785
ENSG00000164253	5	76721795	76916436	478	36	4246716	2	3.3973	0.00034031		393	44	303641	0.23839	0.40579		563	27	3943075	3.4595	0.00027059		583	25	1492085	1.9649	0.024711
ENSG00000171540	5	76924538	76935513	20	5	4246716	2	3.1936	0.00070245		18	6	303641	1.1371	0.12775		22	4	3943075	2.9988	0.0013553		20	3	1492085	1.9594	0.025035
ENSG00000171530	5	76986991	77164604	482	43	4246716	2	1.7299	0.041822		431	55	303641	-0.092711	0.53693		533	31	3943075	1.821	0.034302		554	29	1492085	0.38717	0.34931
ENSG00000132842	5	77296349	77590579	694	39	4246716	2	3.1474	0.00082373		836	60	303641	1.2751	0.10113		551	17	3943075	2.9125	0.001793		550	16	1492085	0.36662	0.35695
ENSG00000085365	5	77656339	77776562	325	29	4246716	2	3.4012	0.0003355		405	46	303641	2.2285	0.012923		245	12	3943075	2.9113	0.0017998		278	9	1492085	1.2498	0.10568
ENSG00000145685	5	77781038	78065844	450	53	4246716	2	0.78726	0.21557		440	67	303641	-0.8321	0.79732		459	38	3943075	1.0479	0.14734		452	33	1492085	0.17819	0.42929
ENSG00000113273	5	78073032	78281910	456	38	4246716	2	0.35969	0.35954		349	47	303641	-0.74789	0.77274		563	29	3943075	0.58081	0.28068		577	27	1492085	1.0807	0.13992
ENSG00000132837	5	78293438	78531861	672	59	4246716	2	0.89201	0.18619		859	88	303641	-0.32677	0.62808		485	29	3943075	1.0164	0.15472		515	23	1492085	1.8633	0.031211
ENSG00000132840	5	78365540	78385289	57	15	4246716	2	-0.20563	0.58146		69	23	303641	-0.1558	0.56191		44	7	3943075	-0.17015	0.56756		42	6	1492085	0.41153	0.34034
ENSG00000145692	5	78407602	78428108	56	16	4246716	2	0.26554	0.3953		63	21	303641	0.32368	0.37309		49	10	3943075	0.18575	0.42632		45	8	1492085	1.2646	0.10301
ENSG00000268012	5	78523714	78523911	1	1	303641	1	-0.32228	0.62638		1	1	303641	-0.32229	0.62638
ENSG00000152409	5	78532012	78623038	249	25	4246716	2	2.0983	0.017941		350	39	303641	1.012	0.15577		148	11	3943075	1.8967	0.028932		159	11	1492085	2.3137	0.010343
ENSG00000152413	5	78668459	78810040	290	35	4246716	2	0.33391	0.36922		337	49	303641	0.31667	0.37575		243	21	3943075	0.25867	0.39795		233	17	1492085	-1.0049	0.84253
ENSG00000164329	5	78907943	78982471	177	13	4246716	2	0.49768	0.30936		180	19	303641	-1.1878	0.88254		174	7	3943075	0.84609	0.19875		178	7	1492085	-0.99795	0.84085
ENSG00000164309	5	78985700	79096063	298	49	4246716	2	-0.30887	0.62129		316	65	303641	-0.77504	0.78084		279	32	3943075	-0.10548	0.542		246	30	1492085	1.5005	0.066737
ENSG00000177034	5	79275584	79287082	19	5	4246716	2	6.9738	1.5422e-12	*	16	6	303641	-0.60833	0.72851		22	4	3943075	7.4062	6.5004e-14	*	21	3	1492085	5.716	5.4525e-09	*
ENSG00000113296	5	79287134	79379110	211	23	4246716	2	6.465	5.0651e-11	*	224	31	303641	-0.14016	0.55573		198	15	3943075	6.7482	7.4848e-12	*	193	13	1492085	5.7638	4.1122e-09	*
ENSG00000164300	5	79407050	79551898	539	85	4246716	2	4.3944	5.5544e-06		630	123	303641	1.2025	0.11458		448	46	3943075	4.2267	1.1855e-05		431	38	1492085	2.3773	0.0087203
ENSG00000164299	5	79615444	79617661	9	5	4246716	2	2.5861	0.0048535		7	4	303641	0.011815	0.49529		10	5	3943075	2.6806	0.0036751		8	4	1492085	3.2988	0.00048547
ENSG00000039319	5	79703832	79775169	230	20	4246716	2	1.0266	0.15231		328	31	303641	-0.056735	0.52262		132	9	3943075	1.0811	0.13982		143	8	1492085	-0.092713	0.53693
ENSG00000152380	5	79783788	79838382	146	34	4246716	2	4.3823	5.8714e-06		185	49	303641	0.54961	0.29129		107	18	3943075	4.3954	5.5286e-06		106	16	1492085	2.6742	0.003745
ENSG00000189127	5	79852574	79866307	34	12	4246716	2	4.5008	3.3841e-06		37	15	303641	-0.91919	0.821		30	8	3943075	4.926	4.1964e-07	*	31	7	1492085	4.1951	1.3638e-05
ENSG00000228716	5	79922047	79950802	142	7	4246716	2	1.1824	0.11852		162	8	303641	0.3053	0.38007		121	5	3943075	1.1424	0.12665		137	5	1492085	0.87919	0.18965
ENSG00000271043	5	79945819	79946855	3	1	4246716	2	1.8571	0.031646		2	1	303641	0.71064	0.23865		3	1	3943075	1.7301	0.041805		3	1	1492085	2.2298	0.01288
ENSG00000113318	5	79950467	80172279	551	43	4246716	2	4.451	4.2736e-06		554	64	303641	0.79561	0.21313		548	21	3943075	4.3984	5.4522e-06		567	20	1492085	2.1526	0.015676
ENSG00000113319	5	80256491	80525975	519	80	4246716	2	6.7318	8.3767e-12	*	362	93	303641	1.5802	0.057026		675	66	3943075	6.5477	2.9213e-11	*	630	54	1492085	4.396	5.513e-06
ENSG00000131730	5	80529104	80562216	71	12	4246716	2	2.8473	0.0022043		70	16	303641	1.8952	0.029035		72	8	3943075	2.429	0.0075696		68	8	1492085	1.0136	0.15539
ENSG00000131732	5	80597409	80609116	21	7	4246716	2	1.3668	0.085837		16	7	303641	0.10265	0.45912		26	6	3943075	1.39	0.082263		22	4	1492085	0.61625	0.26887
ENSG00000172497	5	80625824	80689998	124	25	4246716	2	1.8049	0.035545		91	23	303641	-1.3485	0.91125		156	26	3943075	2.2473	0.01231		118	18	1492085	0.43297	0.33252
ENSG00000145687	5	80708840	81047616	529	41	4246716	2	1.9936	0.023096		442	50	303641	-2.4641	0.99313		615	31	3943075	2.7527	0.002955		615	31	1492085	1.6291	0.051641
ENSG00000152348	5	81267844	81572676	423	42	4246716	2	3.9228	4.3756e-05		444	52	303641	-0.037519	0.51496		402	31	3943075	4.0815	2.2374e-05		412	30	1492085	3.7995	7.2485e-05
ENSG00000186468	5	81569177	81574396	18	7	4246716	2	3.5095	0.00022451		17	8	303641	0.67544	0.2497		18	5	3943075	3.4546	0.00027551		17	4	1492085	3.1399	0.00084513
ENSG00000205464	5	81575281	81682796	165	26	4246716	2	3.9664	3.6487e-05		173	33	303641	0.39577	0.34614		157	19	3943075	4.0064	3.0821e-05		147	16	1492085	3.2189	0.00064336
ENSG00000174695	5	82348665	82373682	77	9	4246716	2	-0.013507	0.50539		102	12	303641	-0.89824	0.81547		51	5	3943075	0.23525	0.40701		49	4	1492085	-1.3335	0.90881
ENSG00000152422	5	82373317	82649606	705	36	4246716	2	-0.17031	0.56762		880	53	303641	-2.6301	0.99573		530	19	3943075	0.55307	0.29011		525	16	1492085	-0.0019528	0.50078
ENSG00000038427	5	82767284	82878122	239	55	4246716	2	4.3778	5.9953e-06		259	73	303641	1.6441	0.050081		219	37	3943075	4.087	2.1853e-05		195	30	1492085	3.1345	0.00086081
ENSG00000145681	5	82933624	83017432	156	34	4246716	2	0.92704	0.17695		147	42	303641	0.82432	0.20488		164	26	3943075	0.73333	0.23168		132	17	1492085	0.58803	0.27826
ENSG00000164176	5	83236373	83680611	722	88	4246716	2	5.853	2.414e-09	*	673	108	303641	1.2095	0.11324		770	67	3943075	5.7385	4.7747e-09	*	694	59	1492085	3.4228	0.00030987
ENSG00000127184	5	85913721	85916779	7	3	4246716	2	-1.7585	0.96067		7	3	303641	-0.52188	0.69912		6	3	3943075	-1.6801	0.95353		4	2	1492085	-2.0045	0.97749
ENSG00000233828	5	86512423	86534822	16	4	4246716	2	5.1552	1.2667e-07	*	22	5	303641	-0.66566	0.74718		10	3	3943075	5.5347	1.5585e-08	*	14	3	1492085	3.6315	0.00014088
ENSG00000145715	5	86563705	86687748	160	16	4246716	2	2.7762	0.0027501		189	21	303641	-1.2773	0.89924		130	11	3943075	3.2355	0.0006071		107	9	1492085	2.6886	0.0035872
ENSG00000134480	5	86687311	86708836	28	6	4246716	2	2.5807	0.0049302		35	8	303641	-1.2105	0.88696		20	3	3943075	3.0141	0.0012886		16	3	1492085	2.8108	0.0024712
ENSG00000164180	5	87485450	87565293	114	18	4246716	2	5.4651	2.3137e-08	*	116	22	303641	-1.5777	0.94269		111	14	3943075	6.1094	5e-10	*	104	13	1492085	7.6486	1.0159e-14	*
ENSG00000081189	5	88013975	88199922	256	34	4246716	2	6.6352	1.6206e-11	*	225	46	303641	-2.3165	0.98973		286	22	3943075	7.5287	2.5625e-14	*	281	19	1492085	5.379	3.7449e-08	*
ENSG00000153140	5	89688078	89705603	14	6	4246716	2	0.1923	0.42376		23	10	303641	-0.2755	0.60853		4	2	3943075	0.27602	0.39127		3	2	1492085	-0.27626	0.60883
ENSG00000176055	5	89754020	89770585	29	9	4246716	2	0.37737	0.35295		46	15	303641	-0.59693	0.72472		12	3	3943075	0.55727	0.28867		12	3	1492085	0.38245	0.35106
ENSG00000113356	5	89767565	89810370	111	28	4246716	2	-0.15922	0.56325		142	42	303641	0.0095171	0.4962		80	13	3943075	-0.16787	0.56666		78	12	1492085	-0.24244	0.59578
ENSG00000176018	5	89811428	89825401	33	9	4246716	2	0.31602	0.37599		43	14	303641	1.6852	0.045978		22	3	3943075	-0.13967	0.55554		22	3	1492085	0.34052	0.36673
ENSG00000164199	5	89825161	90460038	1755	99	4246716	2	4.0682	2.3693e-05		2223	138	303641	2.3314	0.0098649		1286	59	3943075	3.5749	0.00017517		1303	53	1492085	0.19985	0.4208
ENSG00000113369	5	90664541	90679176	11	5	4246716	2	-1.0135	0.84458		12	6	303641	-1.302	0.90353		9	3	3943075	-0.69048	0.75505		9	3	1492085	-0.28978	0.61401
ENSG00000175745	5	92919043	92930321	8	3	4246716	2	3.3746	0.00036956		11	4	303641	-0.66451	0.74682		5	1	3943075	3.6866	0.00011365		4	1	1492085	0.019172	0.49235
ENSG00000113391	5	92953775	93447404	593	27	4246716	2	2.3548	0.0092655		657	38	303641	0.39993	0.34461		528	16	3943075	2.3328	0.0098281		509	13	1492085	0.088057	0.46492
ENSG00000248483	5	93070508	93077343	6	3	4246716	2	1.7485	0.040187		6	3	303641	0.77508	0.21915		6	2	3943075	1.5995	0.054853		5	1	1492085	0.18662	0.42598
ENSG00000185261	5	93488671	93954309	662	79	4246716	2	4.6963	1.3249e-06	*	738	98	303641	-0.15827	0.56288		585	59	3943075	4.9176	4.3796e-07	*	469	48	1492085	1.9503	0.025571
ENSG00000133302	5	93954052	94075141	308	23	4246716	2	4.5029	3.3517e-06		326	30	303641	0.11168	0.45554		290	16	3943075	4.6421	1.7247e-06	*	291	14	1492085	2.3524	0.0093251
ENSG00000175471	5	94039446	94620279	1252	134	4246716	2	8.5308	7.2663e-18	*	1239	172	303641	-0.59913	0.72546		1264	96	3943075	9.0194	9.4524e-20	*	1132	86	1492085	7.0017	1.2641e-12	*
ENSG00000153347	5	94727048	94786158	123	19	4246716	2	4.1269	1.8382e-05		109	21	303641	-0.21439	0.58488		136	16	3943075	4.3424	7.0476e-06		135	14	1492085	2.5087	0.006059
ENSG00000198677	5	94799599	94890711	151	17	4246716	2	-0.44889	0.67324		155	25	303641	0.088117	0.46489		146	9	3943075	-0.4903	0.68804		137	7	1492085	-0.85037	0.80244
ENSG00000164291	5	94890778	94940768	81	13	4246716	2	-0.60124	0.72616		98	19	303641	-0.031665	0.51263		64	6	3943075	-0.61518	0.73078		59	5	1492085	-0.42359	0.66407
ENSG00000178015	5	94955782	94957846	2	2	4246716	2	-0.045133	0.518		1	1	303641	0.68747	0.24589		3	2	3943075	-0.23762	0.59391		1	1	1492085	1.4276	0.076698
ENSG00000175449	5	94982458	95020477	73	16	4246716	2	0.69256	0.24429		76	19	303641	1.7111	0.043536		69	12	3943075	0.24391	0.40365		57	8	1492085	0.1405	0.44413
ENSG00000145757	5	94987885	95034415	125	15	4246716	2	0.17653	0.42994		138	18	303641	1.1569	0.12367		111	12	3943075	-0.13781	0.55481		99	9	1492085	-0.61014	0.72912
ENSG00000164292	5	95049226	95160087	141	33	4246716	2	1.5585	0.059552		102	38	303641	1.1315	0.12893		179	28	3943075	1.3035	0.096209		159	22	1492085	0.61299	0.26994
ENSG00000173221	5	95087023	95158709	107	26	4246716	2	0.98706	0.16181		72	29	303641	0.57653	0.28213		142	23	3943075	0.86439	0.19369		130	19	1492085	-0.037021	0.51477
ENSG00000236882	5	95187936	95195837	39	15	4246716	2	1.8733	0.030511		44	21	303641	0.23929	0.40544		34	9	3943075	1.8777	0.030209		28	7	1492085	0.41363	0.33957
ENSG00000118985	5	95220802	95297775	209	19	4246716	2	-0.14891	0.55919		285	33	303641	-0.90269	0.81665		133	5	3943075	0.095948	0.46178		141	5	1492085	0.28701	0.38705
ENSG00000175426	5	95726119	95769847	90	9	4246716	2	6.5004	4.004e-11	*	120	11	303641	0.36888	0.35611		59	7	3943075	6.6437	1.5292e-11	*	57	6	1492085	4.1127	1.9556e-05
ENSG00000153113	5	95860971	96115299	794	93	4246716	2	2.0977	0.017966		843	120	303641	0.42012	0.3372		744	66	3943075	2.0604	0.019681		719	57	1492085	0.56625	0.28561
ENSG00000164307	5	96096521	96143803	226	27	4246716	2	1.7973	0.036141		229	34	303641	1.7301	0.041804		223	19	3943075	1.3852	0.083003		233	19	1492085	-0.56355	0.71347
ENSG00000247121	5	96149731	96271513	524	33	4246716	2	5.7841	3.6457e-09	*	536	40	303641	1.8954	0.029018		512	25	3943075	5.4767	2.1671e-08	*	509	22	1492085	5.0878	1.8114e-07	*
ENSG00000164308	5	96211643	96255420	199	11	4246716	2	5.0775	1.9118e-07	*	208	13	303641	0.39366	0.34692		189	9	3943075	5.1602	1.2336e-07	*	206	9	1492085	5.2536	7.4595e-08	*
ENSG00000113441	5	96271098	96373219	212	18	4246716	2	6.472	4.8343e-11	*	183	21	303641	0.50452	0.30695		241	15	3943075	6.5766	2.4064e-11	*	213	10	1492085	6.356	1.0357e-10	*
ENSG00000251606	5	96424779	96519354	144	31	4246716	2	2.8483	0.0021974		111	34	303641	-0.70007	0.75806		176	27	3943075	3.1502	0.00081568		158	23	1492085	2.0809	0.018723
ENSG00000145721	5	96427574	96478576	52	12	4246716	2	2.7394	0.0030775		45	17	303641	-0.0013157	0.50052		58	7	3943075	2.8433	0.0022325		49	5	1492085	1.9493	0.025632
ENSG00000058729	5	96496571	96518964	54	11	4246716	2	2.1195	0.017025		43	11	303641	-0.61528	0.73081		64	11	3943075	2.3703	0.0088867		66	10	1492085	1.5993	0.054877
ENSG00000174136	5	98104354	98134347	70	16	4246716	2	3.1951	0.00069901		84	23	303641	1.2744	0.10126		56	8	3943075	2.9622	0.0015275		59	7	1492085	0.24444	0.40344
ENSG00000153922	5	98190908	98262240	162	23	4246716	2	2.3179	0.010227		191	33	303641	2.8364	0.0022811		132	13	3943075	1.6184	0.052789		110	9	1492085	0.064548	0.47427
ENSG00000174132	5	99871009	99922445	148	25	4246716	2	4.9753	3.2571e-07	*	222	41	303641	-0.0087335	0.50348		74	8	3943075	5.1658	1.1974e-07	*	95	8	1492085	3.4348	0.00029651
ENSG00000113532	5	100142639	100238970	247	29	4246716	2	1.8233	0.034125		319	47	303641	0.79717	0.21268		174	10	3943075	1.671	0.047357		175	10	1492085	1.3087	0.095312
ENSG00000173930	5	101569690	101632253	239	36	4246716	2	4.3489	6.8415e-06		275	47	303641	1.3628	0.086471		203	24	3943075	4.135	1.7744e-05		198	23	1492085	1.09	0.13786
ENSG00000268424	5	101569696	101571279	5	3	4246716	2	2.3819	0.0086117		5	3	303641	0.6186	0.26809		4	2	3943075	2.3003	0.010717		5	3	1492085	1.3389	0.090298
ENSG00000205359	5	101707486	101834720	523	25	4246716	2	4.0869	2.1859e-05		638	34	303641	0.21701	0.4141		408	15	3943075	4.1811	1.4504e-05		424	14	1492085	1.4146	0.078598
ENSG00000145730	5	102089685	102366809	715	48	4246716	2	2.7258	0.0032072		976	77	303641	-0.47045	0.68098		454	19	3943075	2.9594	0.0015414		517	18	1492085	3.2439	0.00058948
ENSG00000145723	5	102421704	102455855	111	12	4246716	2	3.3301	0.00043408		141	20	303641	-0.27915	0.60994		80	3	3943075	3.5334	0.00020512		93	4	1492085	3.7906	7.5134e-05
ENSG00000145725	5	102455853	102548500	202	23	4246716	2	3.2209	0.00063899		313	40	303641	-1.109	0.86628		90	6	3943075	3.6503	0.00013095		176	10	1492085	3.0117	0.0012988
ENSG00000181751	5	102594403	102614361	57	8	4246716	2	0.21435	0.41514		75	12	303641	-1.0125	0.84436		38	3	3943075	0.50344	0.30733		44	4	1492085	1.5374	0.062102
ENSG00000112874	5	102884556	102898494	37	7	4246716	2	0.22492	0.41102		38	9	303641	1.1111	0.13326		35	5	3943075	-0.074929	0.52986		35	5	1492085	0.33128	0.37022
ENSG00000184349	5	106712590	107006596	478	81	4246716	2	10.095	2.9065e-24	*	333	87	303641	0.30647	0.37962		622	74	3943075	10.391	1.3562e-25	*	556	63	1492085	9.0576	6.6656e-20	*
ENSG00000145743	5	107194736	107717799	1461	80	4246716	2	9.2646	9.7871e-21	*	1890	123	303641	0.79575	0.21309		1032	36	3943075	9.3939	2.8904e-21	*	1039	34	1492085	6.6059	1.9761e-11	*
ENSG00000151422	5	108083523	108532542	1503	57	4246716	2	5.2436	7.8731e-08	*	1641	71	303641	0.32726	0.37174		1365	42	3943075	5.351	4.3746e-08	*	1427	39	1492085	2.4336	0.007475
ENSG00000198961	5	108670410	108745695	152	14	4246716	2	4.0296	2.7933e-05		96	15	303641	-0.055771	0.52224		208	12	3943075	4.1974	1.3501e-05		226	12	1492085	2.4862	0.0064557
ENSG00000112893	5	109025067	109205326	435	30	4246716	2	6.8692	3.2275e-12	*	322	39	303641	1.2392	0.10763		547	21	3943075	6.7849	5.8074e-12	*	546	20	1492085	1.3768	0.084287
ENSG00000254106	5	109218883	109220452	4	2	4246716	2	2.9779	0.0014512		2	1	303641	-0.28832	0.61345		6	2	3943075	3.1704	0.00076105		5	2	1492085	0.013284	0.4947
ENSG00000186952	5	109624934	110074657	1545	46	4246716	2	1.9384	0.026287		2256	74	303641	0.65794	0.25529		833	18	3943075	1.8291	0.033694		836	16	1492085	1.3593	0.087025
ENSG00000164209	5	110073837	110100857	85	22	4246716	2	1.676	0.046869		125	36	303641	0.74331	0.22865		45	7	3943075	1.5331	0.062629		42	7	1492085	0.50268	0.3076
ENSG00000145777	5	110405760	110413722	15	7	4246716	2	1.5747	0.057668		18	10	303641	1.2926	0.098082		12	4	3943075	1.2755	0.10107		9	3	1492085	-0.040945	0.51633
ENSG00000134987	5	110427414	110466200	116	20	4246716	2	1.6313	0.051417		144	32	303641	1.9728	0.024259		88	8	3943075	1.1454	0.12601		90	8	1492085	-0.031341	0.5125
ENSG00000152495	5	110559351	110830584	670	59	4246716	2	1.568	0.058445		777	87	303641	0.58802	0.27826		562	30	3943075	1.464	0.071592		576	29	1492085	-0.35567	0.63896
ENSG00000164211	5	110831731	110848288	16	5	4246716	2	0.13811	0.44508		15	6	303641	0.43277	0.33259		17	4	3943075	0.02323	0.49073		14	3	1492085	-1.2538	0.89504
ENSG00000134986	5	110998318	111333161	725	75	4246716	2	5.2655	6.9905e-08	*	686	102	303641	0.67127	0.25102		763	47	3943075	5.2782	6.5231e-08	*	777	40	1492085	2.0117	0.022124
ENSG00000129595	5	111478138	111755013	868	67	4246716	2	1.2054	0.11403		1061	93	303641	0.80661	0.20995		675	40	3943075	1.0271	0.15219		679	37	1492085	-0.035671	0.51423
ENSG00000268358	5	111755280	111756310	5	3	4246716	2	0.54314	0.29352		7	3	303641	0.55587	0.28915		3	2	3943075	0.40942	0.34112		3	2	1492085	-1.0114	0.8441
ENSG00000134982	5	112043195	112181936	231	27	4246716	2	2.6973	0.0034948		191	37	303641	0.07863	0.46866		270	16	3943075	2.7774	0.0027394		269	14	1492085	2.7817	0.0027037
ENSG00000258864	5	112162910	112203279	93	19	4246716	2	3.0965	0.00097912		82	24	303641	0.36392	0.35796		104	13	3943075	3.1125	0.00092749		105	12	1492085	2.8073	0.0024981
ENSG00000272869	5	112196885	112228776	124	18	4246716	2	2.4285	0.0075808		140	26	303641	0.037938	0.48487		108	10	3943075	2.5097	0.006041		108	9	1492085	2.5737	0.0050306
ENSG00000153037	5	112196919	112205485	34	9	4246716	2	2.7115	0.0033494		36	10	303641	0.93399	0.17515		32	7	3943075	2.5547	0.0053135		32	6	1492085	2.452	0.0071024
ENSG00000129625	5	112212084	112258236	181	25	4246716	2	2.4362	0.0074204		213	38	303641	-0.22127	0.58756		148	12	3943075	2.5897	0.0048029		148	11	1492085	2.6294	0.0042772
ENSG00000212643	5	112227313	112228791	7	2	4246716	2	2.7364	0.0031055		8	3	303641	0.28441	0.38805		5	1	3943075	2.7609	0.002882		5	1	1492085	2.4988	0.0062305
ENSG00000172795	5	112312399	112356667	102	20	4246716	2	2.7466	0.0030104		105	29	303641	0.073698	0.47063		99	11	3943075	2.83	0.0023275		95	10	1492085	1.8681	0.030875
ENSG00000171444	5	112357796	112824527	1579	89	4246716	2	5.7827	3.6748e-09	*	1576	127	303641	2.1068	0.017567		1582	50	3943075	5.4166	3.0368e-08	*	1646	49	1492085	3.2762	0.00052616
ENSG00000212122	5	112768251	112770728	14	5	4246716	2	2.8397	0.0022579		15	5	303641	2.7474	0.0030031		13	4	3943075	2.1846	0.01446		14	4	1492085	1.6655	0.047902
ENSG00000047188	5	112849380	112930982	334	22	4246716	2	5.0714	1.9748e-07	*	382	31	303641	3.7298	9.5824e-05		285	13	3943075	4.228	1.1789e-05		299	14	1492085	2.4777	0.0066113
ENSG00000080709	5	113696642	113832337	295	50	4246716	2	4.9254	4.2087e-07	*	312	68	303641	0.78284	0.21686		277	31	3943075	4.8943	4.9323e-07	*	253	25	1492085	3.5846	0.0001688
ENSG00000152503	5	114460459	114516243	127	28	4246716	2	0.96745	0.16666		161	45	303641	-0.71428	0.76247		93	10	3943075	1.2022	0.11464		90	9	1492085	-0.7227	0.76507
ENSG00000164219	5	114546527	114598569	137	22	4246716	2	1.2734	0.10144		177	31	303641	0.031267	0.48753		96	13	3943075	1.3128	0.094623		90	12	1492085	0.9728	0.16533
ENSG00000164221	5	114602885	114632528	59	16	4246716	2	0.99627	0.15956		72	24	303641	-0.56615	0.71436		46	7	3943075	1.191	0.11682		42	6	1492085	0.72852	0.23315
ENSG00000145780	5	114856608	114880591	35	9	4246716	2	1.5397	0.061817		45	12	303641	0.74177	0.22911		24	6	3943075	1.392	0.081956		27	6	1492085	-0.18617	0.57384
ENSG00000251201	5	114914339	114961858	118	18	4246716	2	2.0734	0.019067		166	27	303641	0.86845	0.19258		70	9	3943075	1.9108	0.028017		68	8	1492085	0.078291	0.4688
ENSG00000243414	5	114914339	114961876	118	18	4246716	2	2.0734	0.019067		166	27	303641	0.86845	0.19258		70	9	3943075	1.9108	0.028017		68	8	1492085	0.078291	0.4688
ENSG00000134970	5	114949205	114968689	50	9	4246716	2	1.9696	0.024442		72	13	303641	1.0336	0.15066		27	5	3943075	1.7572	0.039442		26	4	1492085	0.091921	0.46338
ENSG00000129596	5	115140430	115152651	25	10	4246716	2	-0.70055	0.75821		41	16	303641	-0.91099	0.81885		8	4	3943075	-0.47423	0.68233		6	2	1492085	0.40296	0.34349
ENSG00000145782	5	115163893	115177555	39	11	4246716	2	0.02768	0.48896		60	16	303641	-1.1535	0.87565		18	5	3943075	0.34883	0.36361		15	3	1492085	-0.47385	0.6822
ENSG00000177879	5	115177178	115249778	171	28	4246716	2	3.3954	0.00034266		236	40	303641	-1.1973	0.8844		106	15	3943075	3.8559	5.7643e-05		106	14	1492085	1.5576	0.059662
ENSG00000172901	5	115298151	115363316	294	51	4246716	2	0.13298	0.44711		300	75	303641	-1.8888	0.97054		287	27	3943075	0.66214	0.25394		257	21	1492085	1.2853	0.099343
ENSG00000268714	5	115358088	115394625	141	29	4246716	2	1.6833	0.046161		122	39	303641	0.31321	0.37706		159	19	3943075	1.66	0.04846		158	15	1492085	0.63948	0.26126
ENSG00000268223	5	115387163	115395815	40	7	4246716	2	0.6962	0.24315		28	10	303641	-1.5618	0.94083		51	4	3943075	1.1559	0.12386		64	3	1492085	0.97171	0.1656
ENSG00000145781	5	115420688	115748459	1570	49	4246716	2	1.7484	0.040198		1825	71	303641	-0.014439	0.50576		1314	27	3943075	1.8185	0.034496		1396	27	1492085	1.415	0.078539
ENSG00000092421	5	115779312	115910630	340	69	4246716	2	3.4475	0.00028288		330	84	303641	-0.47877	0.68395		350	54	3943075	3.7107	0.00010336		277	41	1492085	1.6289	0.051663
ENSG00000169570	5	118173017	118324240	410	51	4246716	2	3.3153	0.00045769		590	72	303641	2.3787	0.0086872		229	30	3943075	2.7805	0.0027136		209	24	1492085	1.7423	0.040727
ENSG00000172869	5	118373467	118584833	451	44	4246716	2	2.6825	0.0036535		635	58	303641	2.1562	0.015532		267	29	3943075	2.1855	0.014425		252	24	1492085	1.4774	0.069778
ENSG00000145779	5	118604387	118735383	511	57	4246716	2	0.6686	0.25188		611	78	303641	2.8495	0.0021892		410	35	3943075	-0.096874	0.53859		423	33	1492085	-0.8115	0.79146
ENSG00000133835	5	118788138	118972894	591	47	4246716	2	-0.033174	0.51323		723	69	303641	1.5763	0.057482		459	25	3943075	-0.47185	0.68148		484	25	1492085	0.080859	0.46778
ENSG00000164334	5	118965254	118971517	28	5	4246716	2	-1.0934	0.86289		30	7	303641	1.9628	0.024835		25	3	3943075	-1.6794	0.95346		30	4	1492085	-0.65547	0.74392
ENSG00000184838	5	119799973	120023027	697	73	4246716	2	2.2401	0.012542		698	100	303641	1.1295	0.12935		696	46	3943075	2.0113	0.022145		724	45	1492085	0.13029	0.44817
ENSG00000151304	5	121297656	121411265	245	14	4246716	2	1.9047	0.028411		344	21	303641	-0.045886	0.5183		146	7	3943075	1.9894	0.023329		146	6	1492085	0.42328	0.33604
ENSG00000113083	5	121398890	121413980	21	6	4246716	2	2.3174	0.01024		21	7	303641	-0.62567	0.73423		20	4	3943075	2.5786	0.0049598		20	4	1492085	1.0307	0.15135
ENSG00000164185	5	121465208	121515312	36	11	4246716	2	1.7767	0.037807		23	10	303641	0.27041	0.39342		48	11	3943075	1.7688	0.038462		32	6	1492085	1.1455	0.126
ENSG00000064692	5	121647049	121799914	177	25	4246716	2	-0.29359	0.61547		183	36	303641	-0.46176	0.67787		171	13	3943075	-0.17655	0.57007		153	10	1492085	-1.8997	0.97126
ENSG00000205302	5	122110691	122165803	196	23	4246716	2	1.8177	0.034553		204	27	303641	0.93052	0.17605		187	18	3943075	1.6282	0.051741		184	17	1492085	0.056835	0.47734
ENSG00000064652	5	122179134	122365049	534	29	4246716	2	2.5045	0.0061312		518	39	303641	0.75342	0.2256		550	19	3943075	2.3901	0.0084226		555	17	1492085	1.2781	0.1006
ENSG00000168938	5	122358945	122372436	35	10	4246716	2	2.8519	0.002173		37	12	303641	1.4269	0.076804		32	8	3943075	2.5637	0.0051783		32	8	1492085	1.4829	0.069054
ENSG00000061455	5	122424816	122529960	391	46	4246716	2	0.077379	0.46916		410	62	303641	1.4574	0.072501		371	29	3943075	-0.32412	0.62708		355	26	1492085	0.27935	0.38999
ENSG00000168944	5	122680579	122759286	155	18	4246716	2	0.94836	0.17147		104	24	303641	-0.95113	0.82923		206	12	3943075	1.2481	0.10599		214	11	1492085	1.2319	0.109
ENSG00000151292	5	122847793	122952739	164	20	4246716	2	3.404	0.00033203		173	28	303641	1.1593	0.12318		154	12	3943075	3.2109	0.00066149		150	11	1492085	2.7714	0.0027906
ENSG00000168916	5	123972608	124084500	227	37	4246716	2	2.5357	0.005611		159	43	303641	-0.62964	0.73554		294	31	3943075	2.8063	0.002506		264	26	1492085	0.80225	0.2112
ENSG00000155324	5	125695824	125832186	247	45	4246716	2	0.93012	0.17615		170	44	303641	-0.06584	0.52625		323	45	3943075	0.98353	0.16267		143	27	1492085	0.86487	0.19355
ENSG00000164904	5	125877533	125931110	95	23	4246716	2	1.1203	0.13129		62	26	303641	0.50943	0.30522		128	19	3943075	1.0213	0.15356		108	13	1492085	1.1142	0.13259
ENSG00000164902	5	125935960	125962944	71	13	4246716	2	1.3113	0.094878		78	19	303641	0.50886	0.30542		64	6	3943075	1.2196	0.1113		73	6	1492085	0.49057	0.31187
ENSG00000196900	5	125967414	125971979	10	3	4246716	2	1.0049	0.15747		7	4	303641	-1.7542	0.9603		13	2	3943075	1.5297	0.063047		11	2	1492085	1.7241	0.042341
ENSG00000113368	5	126112315	126172712	181	30	4246716	2	0.97992	0.16356		207	40	303641	0.46001	0.32276		155	20	3943075	0.88931	0.18692		152	18	1492085	0.89516	0.18535
ENSG00000173926	5	126203406	126366500	457	19	4246716	2	1.1744	0.12011		568	31	303641	0.31593	0.37603		346	7	3943075	1.1311	0.129		355	6	1492085	1.2284	0.10965
ENSG00000164241	5	126378250	126409184	89	14	4246716	2	-0.17248	0.56847		114	23	303641	-0.82398	0.79502		64	5	3943075	0.049644	0.4802		58	4	1492085	0.2811	0.38932
ENSG00000145794	5	126626523	126801429	505	44	4246716	2	3.9052	4.7068e-05		503	68	303641	0.21993	0.41296		506	20	3943075	3.9918	3.2791e-05		506	19	1492085	1.9438	0.025962
ENSG00000164244	5	126853301	126890781	93	13	4246716	2	1.0962	0.13648		110	19	303641	0.65932	0.25485		75	6	3943075	0.95471	0.16986		86	6	1492085	0.55372	0.28989
ENSG00000205279	5	126984736	126994322	14	6	4246716	2	0.83808	0.20099		16	7	303641	0.70603	0.24009		11	5	3943075	0.67381	0.25021		7	2	1492085	0.15339	0.43905
ENSG00000064651	5	127419458	127525380	159	22	4246716	2	1.6728	0.04718		181	32	303641	-0.31939	0.62528		136	11	3943075	1.8247	0.034025		133	9	1492085	0.66574	0.25279
ENSG00000138829	5	127593601	127994878	1120	55	4246716	2	1.8629	0.031241		1164	76	303641	-0.36747	0.64337		1076	33	3943075	2.0352	0.020914		1114	31	1492085	1.1908	0.11686
ENSG00000113396	5	127873706	128369335	1755	66	4246716	2	0.59731	0.27515		1769	87	303641	-1.5418	0.93844		1741	45	3943075	1.0477	0.14738		1934	41	1492085	0.32719	0.37176
ENSG00000066583	5	128430444	128449721	58	12	4246716	2	0.16167	0.43578		60	13	303641	-0.11952	0.54757		55	10	3943075	0.20095	0.42037		57	10	1492085	-1.4184	0.92196
ENSG00000145808	5	128795958	129074376	878	51	4246716	2	1.4204	0.077741		1129	76	303641	-1.1326	0.87131		626	25	3943075	1.7884	0.036855		631	24	1492085	2.1808	0.014601
ENSG00000186367	5	129083772	129102425	57	13	4246716	2	1.2522	0.10525		58	16	303641	-0.78698	0.78435		55	9	3943075	1.5179	0.064521		52	7	1492085	0.16955	0.43268
ENSG00000198108	5	129240165	129522327	782	47	4246716	2	2.9656	0.0015106		1140	75	303641	0.22569	0.41072		424	18	3943075	3.015	0.0012849		430	17	1492085	-0.94961	0.82885
ENSG00000169567	5	130494720	130507428	59	9	4246716	2	1.5855	0.056431		79	14	303641	-0.7293	0.76709		39	3	3943075	1.8478	0.032319		42	3	1492085	-0.3749	0.64613
ENSG00000186687	5	130506503	130541119	114	19	4246716	2	0.89721	0.1848		167	31	303641	-0.70268	0.75887		61	6	3943075	1.1261	0.13006		61	6	1492085	-0.12035	0.5479
ENSG00000158985	5	130581186	130734140	332	30	4246716	2	1.6748	0.046984		530	50	303641	0.15229	0.43948		133	9	3943075	1.6959	0.044956		151	8	1492085	0.62296	0.26665
ENSG00000158987	5	130759614	130970929	455	35	4246716	2	2.0641	0.019504		650	61	303641	0.42256	0.33631		259	9	3943075	2.0248	0.021442		256	9	1492085	0.75779	0.22429
ENSG00000273217	5	130761584	131132676	766	34	4246716	2	2.1856	0.014421		1104	56	303641	0.32829	0.37134		428	12	3943075	2.1771	0.014736		440	11	1492085	0.7216	0.23527
ENSG00000217128	5	130977407	131132710	308	29	4246716	2	2.2783	0.011353		448	48	303641	0.18739	0.42568		167	10	3943075	2.3124	0.010377		182	10	1492085	0.66889	0.25178
ENSG00000164398	5	131142683	131347936	470	36	4246716	2	2.0439	0.02048		693	58	303641	-0.26903	0.60605		247	13	3943075	2.1958	0.014052		265	11	1492085	0.60198	0.27359
ENSG00000164399	5	131396222	131398897	9	4	4246716	2	0.24342	0.40384		14	7	303641	-1.0798	0.85987		3	1	3943075	0.55223	0.29039		3	1	1492085	-0.23841	0.59422
ENSG00000164400	5	131409483	131411859	8	5	4246716	2	0.20834	0.41748		11	7	303641	-0.4385	0.66949		4	2	3943075	0.3379	0.36772		3	1	1492085	-0.37879	0.64758
ENSG00000072682	5	131527531	131631008	366	47	4246716	2	-0.0077773	0.5031		514	74	303641	0.36382	0.358		217	19	3943075	-0.10903	0.54341		211	18	1492085	-0.53144	0.70244
ENSG00000131435	5	131593364	131609147	57	13	4246716	2	-0.24538	0.59692		77	20	303641	0.80157	0.2114		37	6	3943075	-0.47709	0.68335		36	5	1492085	0.13357	0.44687
ENSG00000197208	5	131630136	131679899	167	21	4246716	2	0.1132	0.45494		224	33	303641	0.11646	0.45364		109	8	3943075	0.085161	0.46607		110	8	1492085	-0.20864	0.58264
ENSG00000197375	5	131705444	131731306	109	15	4246716	2	0.21017	0.41677		138	22	303641	0.2183	0.4136		80	8	3943075	0.15753	0.43741		80	8	1492085	0.55714	0.28872
ENSG00000197536	5	131746328	131811736	223	33	4246716	2	-0.74062	0.77054		276	49	303641	-0.95188	0.82942		169	16	3943075	-0.50446	0.69303		168	15	1492085	-1.8019	0.96422
ENSG00000125347	5	131817301	131826490	35	5	4246716	2	-0.21714	0.58595		34	7	303641	-0.48289	0.68541		35	2	3943075	-0.091336	0.53639		37	2	1492085	-1.6641	0.95195
ENSG00000113525	5	131877136	131892530	27	10	4246716	2	-1.1911	0.88318		44	18	303641	-1.1009	0.86453		10	2	3943075	-0.93058	0.82396		9	2	1492085	0.02813	0.48878
ENSG00000113522	5	131891711	131980313	195	25	4246716	2	-0.21746	0.58607		308	46	303641	-0.99081	0.83911		81	4	3943075	0.049278	0.48035		78	2	1492085	0.2027	0.41968
ENSG00000169194	5	131991955	131996802	10	4	4246716	2	-1.9306	0.97323		11	6	303641	-0.41737	0.6618		8	2	3943075	-1.8877	0.97047		7	2	1492085	-0.37356	0.64563
ENSG00000113520	5	132009678	132018368	19	7	4246716	2	-0.45499	0.67544		24	11	303641	-0.93666	0.82553		14	2	3943075	-0.21226	0.58405		17	2	1492085	-0.24789	0.59789
ENSG00000131437	5	132028320	132073330	83	9	4246716	2	-0.15788	0.56273		101	15	303641	1.822	0.034225		65	3	3943075	-0.66947	0.7484		68	3	1492085	-0.92368	0.82217
ENSG00000205089	5	132083137	132089856	9	4	4246716	2	-1.2453	0.89349		13	6	303641	-0.71882	0.76387		5	1	3943075	-1.0929	0.86278		4	1	1492085	0.45318	0.32521
ENSG00000164402	5	132086509	132142933	73	10	4246716	2	-0.20002	0.57927		88	16	303641	-0.11969	0.54764		58	4	3943075	-0.17436	0.56921		63	3	1492085	0.23917	0.40549
ENSG00000198944	5	132149033	132152488	7	4	4246716	2	0.35277	0.36213		9	5	303641	0.52439	0.3		5	2	3943075	0.22058	0.41271		4	1	1492085	1.1423	0.12666
ENSG00000164403	5	132157833	132166590	6	2	4246716	2	0.72641	0.23379		7	3	303641	1.4966	0.067252		5	1	3943075	0.33856	0.36747		5	1	1492085	2.0758	0.018958
ENSG00000164404	5	132196873	132202576	12	4	4246716	2	0.33862	0.36745		11	4	303641	0.96956	0.16613		12	3	3943075	0.082362	0.46718		12	3	1492085	1.4906	0.068034
ENSG00000164405	5	132202252	132203723	2	1	4246716	2	1.3059	0.09579		2	1	303641	0.61233	0.27016		2	1	3943075	1.1853	0.11794		2	1	1492085	2.1876	0.014351
ENSG00000164406	5	132208014	132210738	11	4	4246716	2	0.67071	0.2512		13	6	303641	-0.4532	0.6748		8	2	3943075	0.82181	0.20559		8	2	1492085	1.9756	0.024101
ENSG00000072364	5	132211071	132299326	208	18	4246716	2	0.90711	0.18218		258	27	303641	0.77983	0.21775		157	9	3943075	0.72499	0.23423		166	9	1492085	2.4393	0.0073586
ENSG00000155329	5	132332677	132362296	67	10	4246716	2	-0.73718	0.76949		75	16	303641	-0.69999	0.75803		59	3	3943075	-0.57078	0.71593		55	2	1492085	-1.0695	0.85758
ENSG00000170606	5	132387654	132442141	120	14	4246716	2	1.6878	0.045724		127	19	303641	-0.39617	0.65401		112	9	3943075	1.8615	0.031335		106	7	1492085	1.9771	0.024017
ENSG00000053108	5	132532147	132948255	855	130	4246716	2	1.1705	0.12091		726	148	303641	0.26133	0.39692		984	112	3943075	1.1422	0.12669		778	73	1492085	0.93192	0.17569
ENSG00000113583	5	133291201	133304478	11	4	4246716	2	-0.026256	0.51047		8	3	303641	0.6941	0.24381		13	4	3943075	-0.21987	0.58701		8	2	1492085	-0.085898	0.53423
ENSG00000213585	5	133307606	133340824	63	13	4246716	2	0.13428	0.44659		55	15	303641	-1.0886	0.86183		71	11	3943075	0.44144	0.32945		67	9	1492085	0.75693	0.22455
ENSG00000081059	5	133450402	133487556	108	17	4246716	2	2.1482	0.015849		153	26	303641	0.37935	0.35221		62	8	3943075	2.1241	0.016831		54	6	1492085	2.294	0.010894
ENSG00000113558	5	133484633	133512729	87	12	4246716	2	2.3168	0.010256		137	19	303641	0.68499	0.24668		36	4	3943075	2.2143	0.013404		35	5	1492085	2.3769	0.0087287
ENSG00000272772	5	133502861	133561762	150	19	4246716	2	2.8273	0.0023469		181	32	303641	0.63967	0.26119		119	6	3943075	2.7567	0.0029197		120	6	1492085	1.8118	0.035009
ENSG00000113575	5	133530025	133561833	81	12	4246716	2	2.7725	0.0027816		87	20	303641	0.40579	0.34245		75	4	3943075	2.7646	0.0028493		77	4	1492085	1.7064	0.04397
ENSG00000006837	5	133541305	133706738	315	24	4246716	2	2.0679	0.019324		399	39	303641	-1.0467	0.85239		230	8	3943075	2.4365	0.0074147		223	7	1492085	2.4294	0.0075629
ENSG00000119048	5	133706870	133727683	29	7	4246716	2	1.8074	0.035348		32	10	303641	-1.077	0.85925		26	3	3943075	2.1746	0.014831		23	2	1492085	2.4713	0.0067316
ENSG00000237190	5	133737778	133747589	12	4	4246716	2	2.8338	0.0023001		17	6	303641	0.22677	0.4103		6	2	3943075	2.8779	0.0020015		5	2	1492085	2.3131	0.010358
ENSG00000043143	5	133860003	133918918	139	33	4246716	2	6.8962	2.6708e-12	*	146	43	303641	-0.48226	0.68519		132	22	3943075	7.2906	1.5427e-13	*	140	21	1492085	5.6111	1.0054e-08	*
ENSG00000152700	5	133936834	133984961	63	14	4246716	2	5.9544	1.3048e-09	*	99	18	303641	0.42277	0.33623		26	9	3943075	6.0621	6.7161e-10	*	21	6	1492085	2.9434	0.0016232
ENSG00000113615	5	133984479	134063513	113	19	4246716	2	4.3135	8.0345e-06		175	26	303641	0.36368	0.35805		50	12	3943075	4.3756	6.0554e-06		41	8	1492085	1.966	0.024648
ENSG00000164615	5	134074191	134087847	19	7	4246716	2	3.4272	0.00030496		29	11	303641	-0.16173	0.56424		9	3	3943075	3.6016	0.00015816		8	2	1492085	2.5273	0.0057478
ENSG00000145833	5	134094469	134190823	155	28	4246716	2	3.8547	5.7939e-05		226	38	303641	-0.0095704	0.50382		83	18	3943075	4.003	3.1271e-05		62	14	1492085	2.1426	0.016072
ENSG00000181904	5	134181370	134195427	19	8	4246716	2	4.3313	7.4113e-06		26	10	303641	0.16601	0.43407		12	6	3943075	4.4489	4.3153e-06		8	4	1492085	1.4751	0.070097
ENSG00000113621	5	134209493	134237215	35	9	4246716	2	2.253	0.012129		48	11	303641	-0.37382	0.64573		22	7	3943075	2.4419	0.0073051		16	5	1492085	0.47519	0.31733
ENSG00000132570	5	134240596	134343649	172	27	4246716	2	2.2746	0.011466		233	36	303641	-0.55239	0.70966		111	18	3943075	2.5138	0.0059716		93	17	1492085	0.9811	0.16327
ENSG00000152705	5	134303596	134347392	78	19	4246716	2	2.4473	0.0071966		112	27	303641	0.23062	0.4088		44	10	3943075	2.4758	0.0066473		46	9	1492085	1.2118	0.1128
ENSG00000069011	5	134363425	134370503	25	5	4246716	2	1.0072	0.15691		28	6	303641	0.043162	0.48279		21	3	3943075	1.0333	0.15073		19	3	1492085	1.4979	0.067085
ENSG00000224186	5	134368970	134691744	537	105	4246716	2	1.2186	0.11151		468	130	303641	-2.244	0.98758		606	79	3943075	1.8873	0.029561		498	55	1492085	0.42158	0.33666
ENSG00000113648	5	134669590	134735604	96	19	4246716	2	0.67066	0.25122		123	30	303641	-0.54318	0.7065		69	8	3943075	0.84675	0.19857		48	3	1492085	0.76656	0.22167
ENSG00000251380	5	134779905	134783038	21	8	4246716	2	0.28035	0.3896		25	10	303641	0.44432	0.32841		16	5	3943075	0.16766	0.43343		15	4	1492085	-0.75141	0.7738
ENSG00000255833	5	134779908	134788089	39	12	4246716	2	0.5482	0.29178		47	16	303641	0.33923	0.36722		30	7	3943075	0.4748	0.31747		28	6	1492085	-0.48256	0.6853
ENSG00000181965	5	134869991	134871639	2	1	4246716	2	0.019464	0.49224		2	1	303641	-0.45242	0.67452		1	1	3943075	0.14575	0.44206		1	1	1492085	0.33958	0.36709
ENSG00000145824	5	134906373	134914969	15	4	4246716	2	-0.035947	0.51434		20	6	303641	-0.7747	0.78074		9	2	3943075	0.17768	0.42949		9	2	1492085	-0.72155	0.76471
ENSG00000145832	5	135170338	135224326	159	25	4246716	2	1.7232	0.04243		142	28	303641	-1.28	0.89972		176	22	3943075	2.1435	0.016038		159	19	1492085	0.52281	0.30055
ENSG00000145839	5	135227935	135231516	9	3	4246716	2	-0.58946	0.72222		11	4	303641	0.2283	0.40971		7	2	3943075	-0.6751	0.75019		6	2	1492085	-1.1706	0.87912
ENSG00000145826	5	135257968	135290723	136	19	4246716	2	-0.66115	0.74574		149	24	303641	-0.74925	0.77315		123	14	3943075	-0.47821	0.68375		119	13	1492085	0.96291	0.1678
ENSG00000120708	5	135364584	135399507	56	10	4246716	2	5.1302	1.4469e-07	*	32	11	303641	0.84499	0.19906		79	8	3943075	5.0896	1.7939e-07	*	78	7	1492085	3.741	9.1633e-05
ENSG00000113658	5	135468534	135524435	90	9	4246716	2	0.96801	0.16652		59	14	303641	-0.21223	0.58404		121	4	3943075	1.0635	0.14378		116	3	1492085	-0.72927	0.76708
ENSG00000069018	5	135548999	135732730	385	30	4246716	2	4.478	3.7678e-06		394	38	303641	-0.85965	0.80501		376	22	3943075	4.8857	5.152e-07	*	383	20	1492085	3.3703	0.00037544
ENSG00000152377	5	136310987	136934068	1414	116	4246716	2	7.6278	1.194e-14	*	1334	141	303641	-1.1441	0.87371		1494	90	3943075	8.2335	9.0882e-17	*	1470	82	1492085	5.5337	1.5679e-08	*
ENSG00000146021	5	136953189	137071779	244	27	4246716	2	3.3685	0.00037791		270	34	303641	-0.46791	0.68008		217	20	3943075	3.6256	0.00014413		215	18	1492085	2.63	0.0042699
ENSG00000177733	5	137087075	137090039	5	3	4246716	2	0.57371	0.28308		8	4	303641	1.4722	0.07048		2	1	3943075	0.18684	0.42589		2	1	1492085	-0.57156	0.71619
ENSG00000120729	5	137203480	137223540	24	5	4246716	2	2.0862	0.018481		34	6	303641	0.31954	0.37466		14	4	3943075	2.0763	0.018931		12	3	1492085	1.4475	0.073884
ENSG00000078795	5	137223657	137278436	75	16	4246716	2	3.1162	0.00091607		74	20	303641	1.4505	0.073453		76	12	3943075	2.8314	0.0023172		76	11	1492085	1.9568	0.025188
ENSG00000031003	5	137273649	137387650	178	22	4246716	2	2.403	0.0081317		161	29	303641	1.1865	0.11771		194	14	3943075	2.1645	0.015213		195	12	1492085	1.3171	0.093895
ENSG00000061492	5	137419581	137428054	12	5	4246716	2	3.7959	7.3553e-05		12	5	303641	1.6365	0.050866		12	4	3943075	3.4852	0.00024587		14	4	1492085	2.7394	0.0030777
ENSG00000112981	5	137450866	137475132	39	8	4246716	2	5.2031	9.7974e-08	*	48	10	303641	0.90635	0.18238		29	6	3943075	5.1483	1.3146e-07	*	28	5	1492085	3.3795	0.00036309
ENSG00000112983	5	137475455	137514675	67	11	4246716	2	5.9732	1.1636e-09	*	93	14	303641	0.72267	0.23494		41	8	3943075	5.9983	9.9678e-10	*	38	6	1492085	3.9066	4.6795e-05
ENSG00000112984	5	137514408	137523404	10	4	4246716	2	5.8812	2.0364e-09	*	8	3	303641	0.78829	0.21526		11	5	3943075	5.8847	1.9939e-09	*	9	4	1492085	3.8533	5.8269e-05
ENSG00000094880	5	137523339	137549032	47	9	4246716	2	5.7634	4.1209e-09	*	68	12	303641	0.83184	0.20275		26	6	3943075	5.7504	4.4517e-09	*	28	6	1492085	3.713	0.00010241
ENSG00000146013	5	137588068	137610360	35	11	4246716	2	5.181	1.1038e-07	*	37	13	303641	1.4189	0.077966		32	9	3943075	4.983	3.1303e-07	*	34	7	1492085	2.4996	0.0062169
ENSG00000158402	5	137620954	137674044	113	15	4246716	2	5.0381	2.351e-07	*	121	17	303641	2.3748	0.0087786		105	12	3943075	4.5695	2.4449e-06	*	105	11	1492085	2.1886	0.014313
ENSG00000120709	5	137667624	137685416	37	10	4246716	2	6.2792	1.7017e-10	*	39	11	303641	1.6748	0.04699		35	8	3943075	6.0517	7.1651e-10	*	35	8	1492085	3.0339	0.0012072
ENSG00000120733	5	137688285	137772717	179	22	4246716	2	6.6512	1.4534e-11	*	186	25	303641	2.6694	0.0037995		172	19	3943075	6.1618	3.5961e-10	*	176	19	1492085	2.8335	0.002302
ENSG00000132563	5	137774706	137782658	17	5	4246716	2	5.4816	2.1071e-08	*	12	4	303641	2.6408	0.0041356		21	5	3943075	4.956	3.5988e-07	*	20	5	1492085	2.3357	0.0097534
ENSG00000120738	5	137801179	137805004	2	2	4246716	2	4.7016	1.2904e-06	*	1	1	303641	-0.71922	0.764		3	2	3943075	5.0789	1.8982e-07	*	3	2	1492085	1.7876	0.036919
ENSG00000120705	5	137841784	137878989	45	9	4246716	2	3.346	0.00040991		36	8	303641	-0.41016	0.65915		53	10	3943075	3.5863	0.00016772		53	9	1492085	0.79861	0.21226
ENSG00000113013	5	137890571	137911133	24	5	4246716	2	4.1152	1.9342e-05		17	3	303641	0.13981	0.4444		30	6	3943075	4.2319	1.1586e-05		31	6	1492085	1.026	0.15246
ENSG00000044115	5	137946656	138270723	444	25	4246716	2	1.1744	0.12011		537	38	303641	0.74208	0.22902		351	11	3943075	1.0129	0.15556		342	7	1492085	0.27433	0.39191
ENSG00000146006	5	138204612	138211057	8	2	4246716	2	0.47215	0.31841		9	3	303641	1.0306	0.15136		6	1	3943075	0.204	0.41918		5	1	1492085	-0.17454	0.56928
ENSG00000120725	5	138282409	138629246	529	36	4246716	2	4.0123	3.0066e-05		727	58	303641	0.91869	0.17913		331	14	3943075	3.909	4.6344e-05		340	13	1492085	1.7968	0.036181
ENSG00000015479	5	138609441	138667360	69	11	4246716	2	2.1951	0.014079		104	18	303641	-0.42257	0.6637		34	4	3943075	2.3953	0.0083033		31	3	1492085	0.63409	0.26301
ENSG00000120727	5	138677276	138705406	37	9	4246716	2	3.561	0.00018473		54	13	303641	0.051006	0.47966		19	5	3943075	3.6814	0.00011598		15	2	1492085	0.79357	0.21372
ENSG00000170482	5	138702885	138720242	22	7	4246716	2	2.4333	0.0074812		28	10	303641	-0.21381	0.58465		16	3	3943075	2.5846	0.004875		14	2	1492085	0.16096	0.43606
ENSG00000170476	5	138723169	138725770	2	2	4246716	2	4.0428	2.6409e-05		3	2	303641	-0.51521	0.6968		1	1	3943075	4.3385	7.1715e-06		1	1	1492085	1.4387	0.075121
ENSG00000228672	5	138727635	138730885	3	2	4246716	2	-1.058	0.85498		4	2	303641	-1.3364	0.9093		2	1	3943075	-0.72714	0.76643		3	1	1492085	-1.2149	0.8878
ENSG00000170469	5	138732252	138739777	8	3	4246716	2	-0.25742	0.60157		10	4	303641	-2.1074	0.98246		5	1	3943075	0.31767	0.37537		5	1	1492085	-0.89428	0.81442
ENSG00000170464	5	138744279	138780180	26	4	4246716	2	1.9575	0.025143		22	5	303641	-1.6478	0.9503		29	3	3943075	2.4888	0.0064096		31	3	1492085	0.15618	0.43794
ENSG00000249751	5	138784245	138842328	4	3	4246716	2	5.7129	5.5535e-09	*	5	3	303641	0.3647	0.35767		3	2	3943075	5.8276	2.8119e-09	*	2	1	1492085	2.2499	0.012227
ENSG00000269071	5	138852108	138852506	1	1	3943075	1	1.0025	0.15804								1	1	3943075	1.0025	0.15804		1	1	1492085	-0.21663	0.58575
ENSG00000184584	5	138855119	138862520	11	4	4246716	2	0.85603	0.19599		13	6	303641	-0.51719	0.69749		8	2	3943075	1.0319	0.15106		8	2	1492085	0.14756	0.44134
ENSG00000131508	5	138906016	139008018	147	12	4246716	2	-0.065368	0.52606		141	12	303641	-0.8871	0.81249		152	11	3943075	0.17833	0.42923		155	11	1492085	2.1489	0.015822
ENSG00000171604	5	139026884	139063467	49	12	4246716	2	3.9697	3.5986e-05		52	17	303641	0.33528	0.36871		45	6	3943075	4.0267	2.8289e-05		40	5	1492085	3.494	0.00023791
ENSG00000146005	5	139175406	139224051	88	19	4246716	2	0.51377	0.30371		113	31	303641	0.70917	0.23911		63	6	3943075	0.33637	0.36829		53	5	1492085	0.062069	0.47525
ENSG00000158458	5	139226364	139422884	324	47	4246716	2	4.0591	2.4636e-05		330	65	303641	-0.20516	0.58128		317	29	3943075	4.2694	9.8011e-06		237	23	1492085	1.7579	0.039382
ENSG00000185129	5	139487362	139496321	4	3	4246716	2	1.8609	0.031378		5	3	303641	0.48009	0.31558		3	2	3943075	1.798	0.036087		2	1	1492085	2.1632	0.015262
ENSG00000182700	5	139505521	139508391	1	1	4246716	2	0.38536	0.34999		1	1	303641	0.99361	0.16021		1	1	3943075	0.1242	0.45058		1	1	1492085	-0.67056	0.74875
ENSG00000120306	5	139554227	139661637	227	20	4246716	2	5.1373	1.3938e-07	*	282	30	303641	0.90372	0.18307		172	10	3943075	5.0806	1.881e-07	*	170	9	1492085	3.5819	0.00017056
ENSG00000113068	5	139624624	139682706	93	16	4246716	2	6.0871	5.7494e-10	*	106	26	303641	0.88355	0.18847		79	6	3943075	6.0719	6.3194e-10	*	77	5	1492085	4.3032	8.4175e-06
ENSG00000113070	5	139712428	139726216	29	9	4246716	2	3.501	0.00023172		28	9	303641	0.82017	0.20606		30	8	3943075	3.4057	0.00032992		28	6	1492085	2.6187	0.0044127
ENSG00000113073	5	139739787	139754728	28	11	4246716	2	2.639	0.0041578		40	17	303641	1.2004	0.11499		15	5	3943075	2.4056	0.0080732		12	3	1492085	2.5655	0.0051514
ENSG00000131503	5	139781399	139929163	242	25	4246716	2	3.1162	0.00091613		385	34	303641	0.85868	0.19526		98	16	3943075	2.9956	0.0013694		101	13	1492085	2.95	0.0015891
ENSG00000254996	5	139781493	139929154	242	25	4246716	2	3.1162	0.00091613		385	34	303641	0.85868	0.19526		98	16	3943075	2.9956	0.0013694		101	13	1492085	2.95	0.0015891
ENSG00000213523	5	139916925	139937895	43	15	4246716	2	2.915	0.0017786		64	23	303641	1.0979	0.13613		22	6	3943075	2.7205	0.0032594		20	5	1492085	3.0614	0.0011014
ENSG00000243056	5	139927251	139929163	4	2	4246716	2	1.842	0.032736		5	3	303641	1.4174	0.078185		2	1	3943075	1.5183	0.064468		2	1	1492085	2.2953	0.010857
ENSG00000113108	5	139937853	139973337	70	17	4246716	2	1.9744	0.024167		109	25	303641	1.0634	0.1438		31	8	3943075	1.7539	0.03972		25	5	1492085	1.8913	0.029295
ENSG00000176087	5	139944041	139948688	11	5	4246716	2	1.2543	0.10486		15	6	303641	1.0054	0.15736		6	3	3943075	1.0227	0.15322		3	1	1492085	-0.27183	0.60712
ENSG00000170458	5	140011313	140013286	4	2	4246716	2	1.3726	0.084945		5	3	303641	1.094	0.13697		3	1	3943075	1.1209	0.13118		3	1	1492085	1.0077	0.1568
ENSG00000131495	5	140018325	140027370	25	7	4246716	2	2.2731	0.011509		31	11	303641	1.5832	0.056687		18	3	3943075	1.9197	0.027448		17	3	1492085	2.8186	0.0024117
ENSG00000113119	5	140019012	140024993	14	6	4246716	2	2.1273	0.016699		17	9	303641	0.71782	0.23643		10	3	3943075	2.0084	0.022298		9	2	1492085	3.0465	0.0011576
ENSG00000113141	5	140026643	140042064	43	10	4246716	2	2.5244	0.0057951		64	16	303641	1.6478	0.0497		22	3	3943075	2.1625	0.015289		21	2	1492085	2.794	0.0026033
ENSG00000120314	5	140044261	140053709	31	10	4246716	2	2.7944	0.0025996		46	16	303641	0.83439	0.20203		16	3	3943075	2.6685	0.0038097		16	3	1492085	2.744	0.0030344
ENSG00000256453	5	140050379	140053171	6	3	4246716	2	1.8438	0.032603		11	5	303641	-0.8622	0.80571		1	1	3943075	2.1528	0.015668		1	1	1492085	2.4145	0.0078779
ENSG00000170445	5	140052758	140071609	48	11	4246716	2	2.6594	0.0039144		69	17	303641	1.5257	0.063545		27	5	3943075	2.3365	0.0097329		25	4	1492085	2.5927	0.0047611
ENSG00000112855	5	140071011	140078889	20	7	4246716	2	2.6502	0.0040225		29	10	303641	1.5915	0.055743		10	3	3943075	2.3087	0.010481		10	3	1492085	2.8508	0.0021804
ENSG00000146007	5	140078265	140086248	21	6	4246716	2	2.7485	0.0029932		30	9	303641	1.9949	0.023028		11	2	3943075	2.2988	0.010758		12	2	1492085	2.7008	0.0034587
ENSG00000204970	5	140165876	140391929	641	49	4246716	2	3.4643	0.00026577		897	81	303641	1.2122	0.11272		385	16	3943075	3.2589	0.00055928		387	15	1492085	3.3647	0.00038307
ENSG00000204969	5	140174444	140391929	615	40	4246716	2	3.4306	0.00030112		861	63	303641	1.0447	0.14809		368	17	3943075	3.2703	0.00053708		370	16	1492085	3.4269	0.00030528
ENSG00000255408	5	140180783	140391929	597	43	4246716	2	3.3457	0.00041033		835	70	303641	1.0745	0.14129		358	16	3943075	3.174	0.00075183		362	15	1492085	3.3101	0.00046627
ENSG00000204967	5	140186659	140391929	572	42	4246716	2	3.3609	0.00038845		806	68	303641	0.9726	0.16538		337	16	3943075	3.218	0.00064542		342	13	1492085	3.1958	0.00069721
ENSG00000204965	5	140201222	140391929	533	41	4246716	2	3.3235	0.00044455		748	65	303641	0.89438	0.18556		318	16	3943075	3.2009	0.0006851		318	13	1492085	3.1312	0.00087047
ENSG00000081842	5	140207563	140391929	518	37	4246716	2	3.2599	0.00055718		723	58	303641	0.82618	0.20435		313	15	3943075	3.1539	0.00080562		312	12	1492085	3.0792	0.0010377
ENSG00000204963	5	140213969	140391929	498	38	4246716	2	3.1084	0.00094059		692	62	303641	0.86827	0.19262		304	14	3943075	2.9849	0.0014184		303	13	1492085	3.1603	0.00078806
ENSG00000204962	5	140220907	140391929	482	33	4246716	2	3.1648	0.00077602		665	51	303641	0.88493	0.1881		298	15	3943075	3.0388	0.0011876		296	12	1492085	3.0641	0.0010917
ENSG00000204961	5	140227048	140391929	471	34	4246716	2	3.1237	0.00089302		647	52	303641	0.72676	0.23369		295	15	3943075	3.0401	0.0011827		290	13	1492085	3.1965	0.00069564
ENSG00000250120	5	140235595	140391929	453	33	4246716	2	3.1001	0.00096716		625	52	303641	0.7635	0.22258		280	14	3943075	3.0054	0.0013261		272	11	1492085	3.1446	0.00083166
ENSG00000249034	5	140240341	140243224	10	5	4246716	2	3.519	0.00021663		11	6	303641	1.1384	0.12748		8	4	3943075	3.336	0.00042492		7	3	1492085	3.202	0.0006824
ENSG00000249158	5	140248689	140391929	418	33	4246716	2	3.0866	0.0010123		576	53	303641	0.76156	0.22316		259	13	3943075	2.9919	0.0013862		249	15	1492085	3.211	0.00066141
ENSG00000251664	5	140255058	140391929	399	35	4246716	2	3.0784	0.0010406		547	52	303641	0.78353	0.21666		250	17	3943075	2.9773	0.001454		240	14	1492085	3.2262	0.00062728
ENSG00000239389	5	140261793	140391929	383	35	4246716	2	3.1132	0.0009254		521	52	303641	0.84421	0.19928		244	17	3943075	2.9966	0.0013652		234	14	1492085	3.25	0.0005771
ENSG00000248383	5	140306302	140391929	231	34	4246716	2	3.0687	0.001075		283	53	303641	1.0966	0.13642		178	14	3943075	2.8804	0.0019861		169	11	1492085	3.2554	0.00056617
ENSG00000243232	5	140345820	140391936	80	23	4246716	2	1.7663	0.03867		109	34	303641	1.375	0.084568		51	11	3943075	1.4515	0.073318		41	7	1492085	2.1156	0.017191
ENSG00000171815	5	140430979	140433512	3	2	4246716	2	-1.3101	0.90491		4	2	303641	-0.70242	0.75879		2	1	3943075	-1.1647	0.87792		1	1	1492085	-1.5845	0.94346
ENSG00000112852	5	140474227	140476962	6	3	4246716	2	1.458	0.07242		7	4	303641	-0.077073	0.53072		4	1	3943075	1.5345	0.062455		7	2	1492085	1.5591	0.059492
ENSG00000113205	5	140480234	140483406	10	4	4246716	2	2.2409	0.012515		11	5	303641	1.3905	0.082191		8	3	3943075	1.9398	0.026204		13	3	1492085	1.3477	0.088875
ENSG00000081818	5	140501581	140505201	12	5	4246716	2	1.7948	0.036342		14	7	303641	0.71847	0.23623		10	3	3943075	1.6633	0.048131		11	3	1492085	1.2639	0.10314
ENSG00000113209	5	140514800	140517703	7	4	4246716	2	0.69397	0.24385		8	4	303641	-1.3238	0.90721		6	3	3943075	1.0875	0.1384		6	3	1492085	1.1047	0.13465
ENSG00000113211	5	140529683	140532868	18	9	4246716	2	1.9445	0.025915		21	11	303641	0.010375	0.49586		14	6	3943075	2.0151	0.021945		17	6	1492085	1.6181	0.052818
ENSG00000255622	5	140535577	140538639	8	4	4246716	2	0.055998	0.47767		11	5	303641	1.1976	0.11554		5	2	3943075	-0.27423	0.60804		10	4	1492085	0.53997	0.29461
ENSG00000113212	5	140552243	140555957	19	6	4246716	2	0.64648	0.25899		26	9	303641	0.48313	0.3145		12	3	3943075	0.53683	0.29569		13	3	1492085	1.1755	0.1199
ENSG00000120322	5	140557371	140560081	13	6	4246716	2	1.2609	0.10367		21	10	303641	0.40286	0.34353		5	2	3943075	1.1968	0.1157		11	3	1492085	1.3688	0.085529
ENSG00000196963	5	140560980	140565793	26	9	4246716	2	1.8019	0.035781		35	13	303641	0.86017	0.19485		16	4	3943075	1.6313	0.051414		21	5	1492085	1.7608	0.03914
ENSG00000120324	5	140571942	140575215	14	6	4246716	2	0.94222	0.17304		23	10	303641	0.85799	0.19545		4	2	3943075	0.73973	0.22973		9	4	1492085	1.5099	0.065538
ENSG00000197479	5	140579183	140582618	14	7	4246716	2	-0.14045	0.55585		22	12	303641	0.44332	0.32877		5	2	3943075	-0.26879	0.60595		6	2	1492085	-0.064368	0.52566
ENSG00000120328	5	140588269	140591696	10	6	4246716	2	2.1939	0.014122		16	9	303641	0.2922	0.38507		4	2	3943075	2.1957	0.014057		2	1	1492085	2.005	0.022483
ENSG00000187372	5	140593509	140596993	9	4	4246716	2	2.1305	0.016565		11	6	303641	-0.26782	0.60558		6	2	3943075	2.2853	0.011147		8	2	1492085	2.5869	0.0048415
ENSG00000120327	5	140602931	140605858	9	4	4246716	2	0.65692	0.25562		14	6	303641	-1.0816	0.86028		3	2	3943075	0.98189	0.16308		7	4	1492085	2.7265	0.0032004
ENSG00000113248	5	140625147	140627799	7	4	4246716	2	0.91938	0.17895		10	6	303641	0.17753	0.42955		4	2	3943075	0.90485	0.18277		8	3	1492085	1.6763	0.046837
ENSG00000120329	5	140682196	140683612	7	3	4246716	2	1.7746	0.037982		9	4	303641	0.52277	0.30057		5	2	3943075	1.6966	0.044887		5	2	1492085	0.80787	0.20958
ENSG00000178913	5	140698057	140700330	5	2	4246716	2	2.3338	0.0098027		5	2	303641	0.87437	0.19096		5	2	3943075	2.1794	0.014652		5	2	1492085	1.6037	0.054391
ENSG00000204956	5	140710252	140892546	497	43	4246716	2	3.3383	0.00042149		596	56	303641	-0.28094	0.61062		398	30	3943075	3.5424	0.00019826		420	31	1492085	2.7442	0.0030327
ENSG00000081853	5	140718539	140892546	475	42	4246716	2	3.4137	0.00032042		566	53	303641	-0.35344	0.63812		384	31	3943075	3.6408	0.0001359		405	30	1492085	2.7346	0.0031224
ENSG00000254245	5	140723601	140892546	463	41	4246716	2	3.2573	0.00056235		552	54	303641	-0.35807	0.63985		374	28	3943075	3.4798	0.00025092		394	29	1492085	2.7065	0.0034
ENSG00000254221	5	140729828	140892546	451	40	4246716	2	3.3125	0.00046238		537	51	303641	-0.36144	0.64111		365	28	3943075	3.5379	0.00020163		383	29	1492085	2.723	0.0032342
ENSG00000262576	5	140734768	140892546	440	39	4246716	2	3.3118	0.00046355		527	50	303641	-0.35403	0.63834		352	27	3943075	3.5352	0.00020377		371	29	1492085	2.7499	0.0029806
ENSG00000253910	5	140739703	140892546	423	38	4246716	2	3.3411	0.00041723		506	48	303641	-0.33144	0.62984		340	27	3943075	3.5593	0.0001859		359	28	1492085	2.7949	0.0025957
ENSG00000253485	5	140743898	140892546	414	38	4246716	2	3.3282	0.00043706		494	50	303641	-0.36928	0.64404		333	26	3943075	3.5564	0.00018796		350	26	1492085	2.7418	0.0030554
ENSG00000262209	5	140749831	140892546	399	37	4246716	2	3.4095	0.00032543		475	47	303641	-0.36838	0.6437		323	27	3943075	3.6405	0.00013603		341	27	1492085	2.8275	0.0023458
ENSG00000253731	5	140753651	140892546	389	37	4246716	2	3.4172	0.00031631		462	47	303641	-0.38011	0.64807		316	26	3943075	3.6519	0.00013018		334	27	1492085	2.7905	0.0026313
ENSG00000253537	5	140762467	140892546	359	34	4246716	2	3.3599	0.00038989		423	44	303641	-0.40935	0.65886		294	24	3943075	3.6004	0.00015884		311	26	1492085	2.8351	0.0022906
ENSG00000253953	5	140767452	140892546	339	33	4246716	2	3.3329	0.00042972		397	42	303641	-0.38677	0.65054		280	24	3943075	3.5662	0.00018111		297	25	1492085	2.7813	0.0027073
ENSG00000253767	5	140772381	140892546	329	32	4246716	2	3.2942	0.00049343		385	41	303641	-0.36388	0.64203		272	23	3943075	3.5197	0.00021601		289	24	1492085	2.7832	0.0026911
ENSG00000261934	5	140782520	140892546	297	36	4246716	2	3.3073	0.00047105		347	41	303641	-0.44117	0.67046		246	30	3943075	3.5547	0.00018922		259	24	1492085	2.9868	0.0014095
ENSG00000253305	5	140787770	140892546	283	37	4246716	2	3.2424	0.00059259		333	46	303641	-0.55291	0.70984		233	28	3943075	3.5184	0.00021709		245	29	1492085	2.8901	0.0019257
ENSG00000253846	5	140792743	140892546	273	41	4246716	2	3.3138	0.00046027		320	54	303641	-0.46259	0.67817		226	28	3943075	3.5673	0.00018031		239	29	1492085	2.9284	0.0017033
ENSG00000254122	5	140797427	140892546	267	41	4246716	2	3.3385	0.00042111		313	53	303641	-0.43449	0.66803		221	28	3943075	3.5853	0.00016837		235	28	1492085	2.9292	0.001699
ENSG00000253873	5	140800762	140891835	259	39	4246716	2	3.2471	0.00058285		303	51	303641	-0.45111	0.67405		214	27	3943075	3.495	0.000237		228	28	1492085	2.8854	0.0019549
ENSG00000253159	5	140810185	140892546	232	38	4246716	2	3.3103	0.00046601		269	49	303641	-0.51863	0.69799		195	26	3943075	3.5793	0.00017226		206	26	1492085	2.9567	0.0015548
ENSG00000240184	5	140855580	140892542	87	24	4246716	2	3.8588	5.6971e-05		99	32	303641	-0.71018	0.7612		75	15	3943075	4.2017	1.3246e-05		79	15	1492085	3.3676	0.00037917
ENSG00000242419	5	140864741	140892546	62	19	4246716	2	3.9856	3.3657e-05		68	25	303641	-0.80549	0.78973		56	12	3943075	4.3597	6.5114e-06		59	13	1492085	3.526	0.00021093
ENSG00000240764	5	140868808	140892546	57	17	4246716	2	3.966	3.6544e-05		62	23	303641	-0.69238	0.75565		52	11	3943075	4.308	8.2366e-06		55	12	1492085	3.513	0.00022157
ENSG00000131504	5	140894583	140998622	208	26	4246716	2	3.4869	0.00024428		266	29	303641	1.1293	0.12939		150	22	3943075	3.3053	0.0004743		153	22	1492085	2.1944	0.014102
ENSG00000171720	5	141000443	141016437	33	11	4246716	2	2.2043	0.013752		40	13	303641	1.058	0.14502		25	8	3943075	1.994	0.023077		27	8	1492085	1.2502	0.10561
ENSG00000164620	5	141016517	141020644	14	6	4246716	2	2.7742	0.0027665		15	7	303641	0.42084	0.33694		12	5	3943075	2.7623	0.0028698		11	4	1492085	1.9452	0.025877
ENSG00000197948	5	141018869	141030986	45	13	4246716	2	4.1961	1.3578e-05		43	13	303641	0.93081	0.17597		47	13	3943075	4.0963	2.0986e-05		47	13	1492085	3.4573	0.00027276
ENSG00000120318	5	141032968	141061788	72	20	4246716	2	4.1158	1.9293e-05		67	23	303641	1.1283	0.12961		77	17	3943075	3.9582	3.7753e-05		76	15	1492085	2.7891	0.0026429
ENSG00000156453	5	141232938	141258811	28	11	4246716	2	4.3335	7.3368e-06		25	10	303641	0.61613	0.2689		31	12	3943075	4.3263	7.5813e-06		25	8	1492085	0.43302	0.3325
ENSG00000081791	5	141303373	141321612	47	8	4246716	2	1.4281	0.076632		58	11	303641	1.3232	0.09289		36	4	3943075	1.1149	0.13245		32	3	1492085	0.26165	0.3968
ENSG00000113555	5	141323150	141349304	40	12	4246716	2	3.4625	0.00026763		34	13	303641	0.092667	0.46308		46	11	3943075	3.5676	0.00018014		40	8	1492085	2.781	0.0027095
ENSG00000013561	5	141337893	141369856	39	6	4246716	2	3.8977	4.8547e-05		9	5	303641	1.1197	0.13142		68	7	3943075	3.7343	9.4113e-05		65	5	1492085	2.9639	0.0015189
ENSG00000113552	5	141371314	141392606	38	4	4246716	2	3.4446	0.0002859		6	2	303641	-0.82151	0.79432		69	5	3943075	3.8028	7.1539e-05		67	4	1492085	3.148	0.00082194
ENSG00000131507	5	141488070	141534005	143	16	4246716	2	1.235	0.10842		136	20	303641	0.33185	0.37		149	11	3943075	1.1896	0.11711		151	11	1492085	-0.94931	0.82877
ENSG00000187678	5	141689992	141706020	12	4	4246716	2	2.6165	0.0044422		3	2	303641	-0.38996	0.65172		20	5	3943075	2.8236	0.0023747		20	5	1492085	1.179	0.11921
ENSG00000113578	5	141971743	142077617	147	24	4246716	2	-0.6352	0.73735		74	20	303641	-0.56383	0.71356		220	28	3943075	-0.50275	0.69243		159	17	1492085	-0.20608	0.58163
ENSG00000145819	5	142149949	142608576	709	85	4246716	2	3.5722	0.00017699		544	107	303641	-0.54223	0.70617		873	63	3943075	3.8577	5.7235e-05		840	54	1492085	2.0676	0.019341
ENSG00000113580	5	142657496	142815077	278	19	4246716	2	3.2753	0.00052767		373	18	303641	0.59571	0.27569		182	19	3943075	3.2338	0.00061075		168	15	1492085	1.5003	0.066768
ENSG00000158497	5	143191726	143200284	13	6	4246716	2	2.9851	0.0014174		9	5	303641	-0.25132	0.59922		17	6	3943075	3.1677	0.00076835		18	6	1492085	1.6609	0.048371
ENSG00000145817	5	143537723	143550278	45	9	4246716	2	1.0749	0.14122		54	12	303641	-0.22259	0.58807		36	5	3943075	1.1772	0.11955		37	6	1492085	0.55808	0.2884
ENSG00000183775	5	143550396	143865249	747	45	4246716	2	1.128	0.12965		1003	69	303641	0.32088	0.37415		490	21	3943075	1.0816	0.13971		496	20	1492085	0.10523	0.4581
ENSG00000186314	5	144851362	145214932	725	57	4246716	2	2.9041	0.0018413		776	89	303641	-0.12287	0.5489		674	25	3943075	3.048	0.0011519		669	23	1492085	2.3808	0.0086364
ENSG00000204928	5	145239296	145252531	33	9	4246716	2	-0.33403	0.63082		50	14	303641	0.77253	0.2199		16	4	3943075	-0.56103	0.71261		17	4	1492085	0.34427	0.36532
ENSG00000156463	5	145316142	145461354	320	22	4246716	2	0.57875	0.28138		387	37	303641	0.80939	0.20915		252	6	3943075	0.37603	0.35345		257	6	1492085	-0.8356	0.79831
ENSG00000173261	5	145463949	145483932	36	6	4246716	2	0.72724	0.23354		41	9	303641	-1.179	0.8808		31	2	3943075	1.0819	0.13965		40	2	1492085	1.0795	0.14017
ENSG00000133706	5	145492601	145562223	173	11	4246716	2	0.70968	0.23895		131	18	303641	-1.3251	0.90743		215	4	3943075	1.1042	0.13475		234	5	1492085	1.162	0.12261
ENSG00000091009	5	145583113	145718814	127	20	4246716	2	0.15504	0.43839		160	31	303641	-0.80171	0.78864		93	8	3943075	0.38338	0.35072		190	10	1492085	0.49694	0.30962
ENSG00000091010	5	145718587	145720083	1	1	3943075	1	-1.4104	0.92079								1	1	3943075	-1.4104	0.92079		1	1	1492085	-1.6162	0.94697
ENSG00000113649	5	145826874	145891524	93	11	4246716	2	6.9053	2.5041e-12	*	39	11	303641	0.84256	0.19974		147	10	3943075	6.9325	2.0676e-12	*	152	10	1492085	3.9417	4.0458e-05
ENSG00000173250	5	145892666	145895753	5	3	4246716	2	5.7371	4.8165e-09	*	5	3	303641	2.3957	0.0082932		4	2	3943075	5.289	6.1478e-08	*	4	2	1492085	3.4683	0.00026183
ENSG00000156475	5	145967936	146464347	898	79	4246716	2	4.281	9.3029e-06		884	105	303641	0.87664	0.19034		911	53	3943075	4.1995	1.3375e-05		912	52	1492085	3.6412	0.00013567
ENSG00000169302	5	146614526	146767415	476	52	4246716	2	2.5799	0.0049421		381	66	303641	1.009	0.15648		571	37	3943075	2.3973	0.0082574		552	30	1492085	1.2947	0.097716
ENSG00000113657	5	146770374	146889619	219	29	4246716	2	1.7392	0.040999		334	39	303641	-0.15423	0.56129		104	18	3943075	1.8477	0.03232		85	12	1492085	0.65086	0.25757
ENSG00000176049	5	146967990	147162338	435	37	4246716	2	0.29898	0.38248		504	55	303641	-0.062022	0.52473		365	19	3943075	0.32748	0.37165		359	17	1492085	-0.0198	0.5079
ENSG00000164266	5	147204131	147211349	12	3	4246716	2	-0.65484	0.74372		17	3	303641	0.007102	0.49717		7	2	3943075	-0.68157	0.75224		7	2	1492085	0.30708	0.37939
ENSG00000164265	5	147250245	147261754	49	8	4246716	2	-0.99783	0.84082		53	11	303641	-0.596	0.72441		44	4	3943075	-0.87015	0.80789		61	7	1492085	0.24411	0.40357
ENSG00000178776	5	147260289	147286101	94	13	4246716	2	-0.25327	0.59997		110	15	303641	-0.15323	0.56089		78	10	3943075	-0.22032	0.58719		74	9	1492085	0.42514	0.33537
ENSG00000133710	5	147405246	147516852	588	32	4246716	2	-1.3869	0.91726		706	47	303641	-0.32373	0.62693		469	16	3943075	-1.3494	0.9114		491	15	1492085	0.33103	0.37031
ENSG00000196800	5	147549296	147554961	8	3	4246716	2	-0.04304	0.51717		8	4	303641	0.53093	0.29773		7	2	3943075	-0.19201	0.57613		12	2	1492085	0.85568	0.19609
ENSG00000178172	5	147582357	147594700	31	6	4246716	2	-0.99541	0.84023		51	7	303641	-0.5553	0.71066		11	4	3943075	-0.87895	0.81028		14	3	1492085	0.49496	0.31031
ENSG00000214510	5	147647743	147665817	37	9	4246716	2	-0.65024	0.74223		65	15	303641	0.025677	0.48976		9	3	3943075	-0.68193	0.75236		9	3	1492085	-0.25917	0.60225
ENSG00000145879	5	147691982	147695485	10	2	4246716	2	2.6064	0.0045751		11	3	303641	-1.2992	0.90307		8	1	3943075	3.0654	0.0010868		8	1	1492085	1.6761	0.046861
ENSG00000268126	5	147698550	147701891	6	3	4246716	2	2.3538	0.0092911		10	5	303641	-2.146	0.98406		1	1	3943075	3.0382	0.0011898		7	1	1492085	1.7055	0.044046
ENSG00000204909	5	147700766	147719412	27	7	4246716	2	2.7631	0.0028628		37	12	303641	-1.1722	0.87944		17	1	3943075	3.1928	0.00070453		31	1	1492085	1.7688	0.038465
ENSG00000145868	5	147763498	147822399	78	13	4246716	2	2.1923	0.014179		107	24	303641	-0.63183	0.73625		49	2	3943075	2.4505	0.0071333		47	2	1492085	1.6731	0.04715
ENSG00000164270	5	147830595	148056798	393	41	4246716	2	4.1744	1.4941e-05		356	53	303641	-0.07698	0.53068		430	29	3943075	4.3535	6.6998e-06		433	24	1492085	2.5199	0.0058699
ENSG00000169252	5	148206156	148208196	9	3	4246716	2	1.0151	0.15503		10	3	303641	-0.070634	0.52816		8	3	3943075	1.0731	0.14162		6	2	1492085	0.31898	0.37487
ENSG00000169247	5	148303202	148442726	383	42	4246716	2	1.0554	0.14563		412	55	303641	0.53284	0.29707		354	29	3943075	0.94739	0.17172		337	26	1492085	1.0564	0.1454
ENSG00000173210	5	148521046	148640105	308	35	4246716	2	0.38826	0.34891		364	53	303641	0.27427	0.39194		252	16	3943075	0.32682	0.3719		233	17	1492085	-0.68069	0.75197
ENSG00000157510	5	148651434	148721365	151	38	4246716	2	-0.54057	0.7056		158	48	303641	-0.3647	0.64233		144	28	3943075	-0.45981	0.67717		50	13	1492085	0.93766	0.17421
ENSG00000164284	5	148724993	148734146	18	7	4246716	2	1.618	0.052836		20	8	303641	0.51537	0.30315		15	5	3943075	1.5361	0.062259		10	2	1492085	1.3602	0.086886
ENSG00000145882	5	148737570	148749216	17	6	4246716	2	1.2479	0.10604		19	7	303641	-1.0049	0.84254		14	4	3943075	1.5739	0.057757		12	3	1492085	1.2057	0.11397
ENSG00000127743	5	148750887	148783765	71	12	4246716	2	0.72264	0.23495		62	13	303641	-1.5587	0.94046		80	10	3943075	1.1825	0.11851		64	6	1492085	1.1063	0.1343
ENSG00000113712	5	148871760	148931007	94	20	4246716	2	2.7689	0.0028119		114	28	303641	2.1423	0.016083		73	12	3943075	2.2791	0.011331		65	8	1492085	1.8234	0.034118
ENSG00000183111	5	148931510	149014531	232	37	4246716	2	2.1356	0.016357		250	53	303641	0.51119	0.30461		213	20	3943075	2.0744	0.01902		214	19	1492085	1.6826	0.046228
ENSG00000155846	5	149109861	149234585	335	51	4246716	2	4.7747	8.9992e-07	*	306	63	303641	0.46255	0.32184		363	38	3943075	4.8268	6.9386e-07	*	379	36	1492085	2.8995	0.0018689
ENSG00000132915	5	149237519	149324356	140	30	4246716	2	2.1186	0.017062		109	37	303641	0.4239	0.33582		170	22	3943075	2.081	0.018716		119	12	1492085	0.92106	0.17851
ENSG00000155850	5	149340300	149373018	37	9	4246716	2	2.2444	0.012404		41	14	303641	-1.3963	0.91868		33	4	3943075	2.7167	0.0032972		32	4	1492085	0.93908	0.17384
ENSG00000164296	5	149372681	149380730	17	6	4246716	2	2.0343	0.020958		22	9	303641	-1.5663	0.94136		11	3	3943075	2.5459	0.0054503		13	3	1492085	0.7392	0.22989
ENSG00000113716	5	149379884	149432386	122	19	4246716	2	2.1723	0.014917		140	31	303641	-1.1264	0.86999		104	7	3943075	2.567	0.0051299		108	7	1492085	1.0305	0.15138
ENSG00000182578	5	149432854	149492935	166	43	4246716	2	1.5572	0.059715		180	58	303641	-0.052778	0.52105		152	27	3943075	1.6307	0.051481		132	20	1492085	0.71862	0.23619
ENSG00000113721	5	149493400	149535435	84	20	4246716	2	0.5323	0.29726		78	23	303641	-0.84968	0.80225		89	16	3943075	0.7882	0.21529		86	14	1492085	0.426	0.33505
ENSG00000113722	5	149546358	149564120	24	7	4246716	2	2.6223	0.0043674		23	8	303641	2.0919	0.018224		24	5	3943075	2.1409	0.016143		25	5	1492085	0.96192	0.16804
ENSG00000011083	5	149569520	149602351	106	24	4246716	2	2.7178	0.0032858		87	28	303641	2.0985	0.017929		124	19	3943075	2.2382	0.012605		113	16	1492085	0.5202	0.30146
ENSG00000070808	5	149599054	149669854	112	26	4246716	2	6.2859	1.6301e-10	*	112	34	303641	2.1894	0.014282		112	18	3943075	5.9158	1.651e-09	*	84	11	1492085	3.1006	0.00096569
ENSG00000183876	5	149675906	149718870	58	10	4246716	2	0.3237	0.37308		27	6	303641	1.4047	0.080058		89	14	3943075	-0.05388	0.52148		81	11	1492085	-0.88414	0.81169
ENSG00000070814	5	149737202	149779871	73	14	4246716	2	-0.21759	0.58613		83	18	303641	0.80744	0.20971		62	9	3943075	-0.44987	0.6736		57	7	1492085	-0.069052	0.52753
ENSG00000019582	5	149781200	149792492	14	5	4246716	2	-1.2069	0.88626		11	5	303641	0.27016	0.39352		16	5	3943075	-1.3275	0.90782		10	3	1492085	-0.13204	0.55252
ENSG00000164587	5	149822753	149829319	26	4	4246716	2	0.44374	0.32862		28	5	303641	1.1558	0.12388		24	3	3943075	0.13976	0.44442		24	2	1492085	-1.4621	0.92814
ENSG00000070614	5	149865381	149937773	154	24	4246716	2	1.2721	0.10167		186	35	303641	0.87745	0.19012		121	13	3943075	1.0766	0.14082		64	7	1492085	0.66362	0.25347
ENSG00000171992	5	149980642	150038782	70	15	4246716	2	-0.18736	0.57431		53	18	303641	-0.43522	0.6683		86	12	3943075	-0.073656	0.52936		38	3	1492085	-1.9965	0.97706
ENSG00000164591	5	150040436	150058927	65	4	4246716	2	-0.93308	0.82461		93	6	303641	1.4468	0.073973		36	1	3943075	-1.3698	0.91463		38	1	1492085	-0.19086	0.57568
ENSG00000086589	5	150070356	150080669	10	4	4246716	2	-2.9245	0.99827		11	5	303641	-0.22757	0.59001		9	3	3943075	-2.9725	0.99852		6	2	1492085	-1.1252	0.86974
ENSG00000132912	5	150088002	150138671	89	11	4246716	2	-0.86769	0.80722		110	19	303641	-1.2126	0.88735		68	3	3943075	-0.56398	0.71362		77	2	1492085	0.31069	0.37802
ENSG00000256235	5	150157508	150176296	49	8	4246716	2	-0.025072	0.51		45	10	303641	1.1545	0.12414		52	5	3943075	-0.34641	0.63548		50	4	1492085	-0.16251	0.56455
ENSG00000269636	5	150157867	150176297	47	7	4246716	2	-0.041819	0.51668		43	9	303641	1.0497	0.14693		51	5	3943075	-0.3347	0.63107		49	4	1492085	-0.16543	0.5657
ENSG00000237693	5	150226085	150280298	247	19	4246716	2	-0.038604	0.5154		325	31	303641	-1.4079	0.92041		169	6	3943075	0.35061	0.36294		178	5	1492085	0.13649	0.44572
ENSG00000145908	5	150273954	150284545	30	7	4246716	2	0.20912	0.41718		37	12	303641	-1.5253	0.93641		23	2	3943075	0.64031	0.26099		25	2	1492085	-0.22997	0.59094
ENSG00000211445	5	150400124	150408554	28	9	4246716	2	-0.58539	0.72086		24	12	303641	-0.13858	0.55511		31	6	3943075	-0.56905	0.71534		31	6	1492085	0.59679	0.27532
ENSG00000145901	5	150409506	150473138	256	46	4246716	2	0.71334	0.23782		288	60	303641	0.82364	0.20507		224	32	3943075	0.51172	0.30442		206	28	1492085	1.0384	0.14954
ENSG00000197043	5	150480273	150537443	187	44	4246716	2	-0.92964	0.82372		172	52	303641	0.93504	0.17488		201	36	3943075	-1.2243	0.88957		172	29	1492085	0.43559	0.33157
ENSG00000198624	5	150560613	150603706	154	37	4246716	2	0.28823	0.38658		161	47	303641	1.1146	0.13251		146	26	3943075	-0.010173	0.50406		95	16	1492085	-0.18104	0.57183
ENSG00000196743	5	150591711	150650001	195	40	4246716	2	-0.23044	0.59113		219	56	303641	0.27523	0.39157		170	23	3943075	-0.31553	0.62382		159	20	1492085	0.63373	0.26313
ENSG00000186334	5	150656323	150683327	116	19	4246716	2	1.5599	0.05939		118	27	303641	-0.27711	0.60915		113	11	3943075	1.6958	0.044966		109	10	1492085	1.6571	0.048751
ENSG00000186335	5	150694539	150727151	112	21	4246716	2	-0.25926	0.60228		137	31	303641	-0.2067	0.58188		87	10	3943075	-0.21169	0.58383		94	10	1492085	0.15002	0.44038
ENSG00000123643	5	150816607	150871942	144	30	4246716	2	1.803	0.035694		150	43	303641	0.56789	0.28505		138	16	3943075	1.7136	0.043306		152	16	1492085	0.17356	0.4311
ENSG00000086570	5	150883654	150948505	187	26	4246716	2	0.70676	0.23986		219	31	303641	0.40005	0.34456		154	20	3943075	0.62247	0.26682		144	18	1492085	0.49143	0.31156
ENSG00000113140	5	151040657	151066726	50	12	4246716	2	0.34433	0.3653		46	14	303641	0.72277	0.23491		53	9	3943075	0.15679	0.43771		42	6	1492085	1.4338	0.07581
ENSG00000177556	5	151121877	151152093	65	14	4246716	2	0.14568	0.44209		84	22	303641	0.7518	0.22609		46	6	3943075	-0.057439	0.5229		38	4	1492085	-0.066338	0.52645
ENSG00000145907	5	151150606	151192346	106	18	4246716	2	0.2719	0.39285		139	26	303641	0.51801	0.30223		73	9	3943075	0.13843	0.44495		61	6	1492085	0.12493	0.45029
ENSG00000145888	5	151202074	151304403	264	22	4246716	2	-0.30964	0.62158		355	35	303641	-1.0743	0.85866		172	9	3943075	-0.023206	0.50926		163	7	1492085	-0.27595	0.60871
ENSG00000132911	5	151771093	151812929	143	12	4246716	2	4.6346	1.7877e-06	*	144	17	303641	-0.36617	0.64288		141	7	3943075	4.9114	4.5215e-07	*	133	5	1492085	4.1653	1.5549e-05
ENSG00000155511	5	152869175	153193429	926	65	4246716	2	4.0092	3.0465e-05		758	70	303641	0.97293	0.16529		1094	59	3943075	3.8907	4.9979e-05		908	45	1492085	1.2968	0.097348
ENSG00000055147	5	153369688	153418496	136	13	4246716	2	1.0182	0.15429		170	20	303641	0.24397	0.40363		102	6	3943075	0.98897	0.16134		97	5	1492085	-0.35873	0.6401
ENSG00000037749	5	153418466	153600038	471	48	4246716	2	6.2195	2.4937e-10	*	501	65	303641	3.3707	0.0003749		441	31	3943075	5.5192	1.7031e-08	*	427	27	1492085	3.1538	0.00080569
ENSG00000164574	5	153570290	153800544	814	67	4246716	2	4.0479	2.5841e-05		884	81	303641	1.2226	0.11074		743	52	3943075	3.8616	5.6327e-05		684	40	1492085	1.7046	0.044136
ENSG00000164576	5	153825517	153840614	28	13	4246716	2	1.5374	0.062101		32	14	303641	0.53548	0.29616		24	12	3943075	1.4469	0.073966		16	7	1492085	0.085665	0.46587
ENSG00000113196	5	153854532	153857824	8	5	4246716	2	1.2616	0.10355		5	3	303641	-1.2556	0.89536		10	6	3943075	1.6577	0.048693		7	4	1492085	0.01637	0.49347
ENSG00000155506	5	154092462	154197167	161	25	4246716	2	2.6758	0.0037272		172	30	303641	1.139	0.12736		150	20	3943075	2.4609	0.0069297		146	18	1492085	1.4243	0.077175
ENSG00000170271	5	154198051	154238812	65	13	4246716	2	2.2426	0.012462		76	16	303641	0.31336	0.377		54	9	3943075	2.2403	0.012534		58	9	1492085	1.5265	0.063447
ENSG00000155508	5	154237113	154256353	40	8	4246716	2	1.7881	0.036882		56	12	303641	0.78677	0.21571		23	3	3943075	1.6373	0.050782		23	3	1492085	1.4685	0.070978
ENSG00000082516	5	154266976	154317769	125	15	4246716	2	1.9928	0.023142		141	19	303641	0.62962	0.26447		108	11	3943075	1.8934	0.029154		109	11	1492085	1.3178	0.093778
ENSG00000082515	5	154320630	154348971	60	12	4246716	2	2.0367	0.02084		61	14	303641	0.62676	0.26541		59	9	3943075	1.9398	0.026205		52	7	1492085	1.3282	0.092059
ENSG00000226650	5	154393260	154397685	7	4	4246716	2	2.8831	0.0019687		8	4	303641	1.2066	0.11379		6	3	3943075	2.6573	0.003939		7	3	1492085	-0.2316	0.59158
ENSG00000170624	5	155297354	156194799	2283	140	4246716	2	8.1786	1.4364e-16	*	2386	197	303641	0.2277	0.40994		2179	83	3943075	8.4244	1.8126e-17	*	2074	70	1492085	6.3102	1.3934e-10	*
ENSG00000145850	5	156346293	156390266	126	26	4246716	2	2.2125	0.013465		188	43	303641	-0.075492	0.53009		64	8	3943075	2.3171	0.010249		50	4	1492085	0.28061	0.3895
ENSG00000113249	5	156456424	156486130	128	24	4246716	2	3.0631	0.0010953		166	34	303641	0.7616	0.22315		90	13	3943075	2.9675	0.0015012		86	11	1492085	3.2967	0.0004892
ENSG00000135077	5	156512843	156569880	212	26	4246716	2	3.0609	0.0011035		273	39	303641	0.036333	0.48551		151	13	3943075	3.1664	0.00077157		154	12	1492085	3.3257	0.00044101
ENSG00000155868	5	156564423	156586030	87	16	4246716	2	2.7847	0.0026791		112	24	303641	1.5325	0.062695		62	7	3943075	2.4646	0.0068579		59	6	1492085	2.1298	0.016594
ENSG00000113263	5	156569944	156682201	369	45	4246716	2	3.7343	9.4137e-05		365	57	303641	1.8117	0.035017		372	33	3943075	3.3726	0.00037228		328	25	1492085	2.1276	0.016684
ENSG00000170613	5	156588857	156593275	13	6	4246716	2	2.9573	0.0015515		17	8	303641	1.4587	0.072319		8	3	3943075	2.6643	0.0038575		9	3	1492085	2.7117	0.0033467
ENSG00000055163	5	156693089	156822606	427	32	4246716	2	5.8345	2.6983e-09	*	475	45	303641	1.52	0.064253		378	19	3943075	5.6331	8.8483e-09	*	353	17	1492085	3.3657	0.00038179
ENSG00000172568	5	156768608	156772729	18	6	4246716	2	4.268	9.8615e-06		20	7	303641	1.5555	0.059914		15	4	3943075	3.9976	3.1989e-05		14	4	1492085	2.1398	0.016186
ENSG00000135074	5	156822542	157002783	633	49	4246716	2	3.5168	0.00021836		715	67	303641	0.080366	0.46797		550	30	3943075	3.6274	0.00014313		577	25	1492085	1.7346	0.041402
ENSG00000172548	5	156887027	156901725	48	11	4246716	2	1.5495	0.060631		51	14	303641	1.0097	0.15631		44	8	3943075	1.3278	0.092114		40	7	1492085	0.80795	0.20956
ENSG00000039600	5	157052687	157098488	135	24	4246716	2	3.2246	0.00063082		162	33	303641	0.46859	0.31968		107	14	3943075	3.2164	0.00064909		109	14	1492085	1.248	0.10602
ENSG00000187658	5	157098561	157107151	39	9	4246716	2	1.9875	0.023436		46	13	303641	0.13496	0.44632		32	5	3943075	2.0251	0.021428		33	5	1492085	0.75701	0.22452
ENSG00000113272	5	157158205	157168456	39	9	4246716	2	3.7336	9.4371e-05		38	10	303641	-1.2596	0.8961		39	7	3943075	4.2243	1.1986e-05		38	7	1492085	2.4316	0.0075166
ENSG00000268432	5	157160003	157161727	5	2	4246716	2	3.0359	0.0011991		4	2	303641	-0.77536	0.78094		6	2	3943075	3.3658	0.00038161		5	1	1492085	2.1032	0.017724
ENSG00000155858	5	157170703	157187717	37	11	4246716	2	3.746	8.9848e-05		40	16	303641	-0.85255	0.80305		34	6	3943075	4.1241	1.8608e-05		32	5	1492085	1.7564	0.039512
ENSG00000113282	5	157212751	157286183	185	16	4246716	2	0.44793	0.3271		192	19	303641	0.36473	0.35766		177	12	3943075	0.36365	0.35806		167	11	1492085	0.59559	0.27572
ENSG00000164330	5	158122928	158526769	570	61	4246716	2	5.9547	1.3026e-09	*	458	70	303641	0.58595	0.27895		681	51	3943075	6.0171	8.8767e-10	*	618	42	1492085	3.7375	9.2946e-05
ENSG00000145860	5	158584417	158637061	87	17	4246716	2	2.4264	0.007625		74	16	303641	-2.2178	0.98671		99	17	3943075	3.1335	0.00086377		86	13	1492085	1.2864	0.099152
ENSG00000164332	5	158690089	158713044	43	12	4246716	2	1.7632	0.038935		49	16	303641	-1.1439	0.87367		36	7	3943075	2.1472	0.015887		32	5	1492085	1.2917	0.098237
ENSG00000113302	5	158741791	158757895	39	9	4246716	2	3.3463	0.00040945		45	12	303641	1.7892	0.036794		33	6	3943075	2.9763	0.0014588		33	5	1492085	1.5173	0.0646
ENSG00000170214	5	159343790	159399551	101	14	4246716	2	1.2427	0.10699		83	14	303641	0.19789	0.42157		118	13	3943075	1.2347	0.10846		106	10	1492085	0.78656	0.21577
ENSG00000113312	5	159436120	159492550	109	13	4246716	2	4.7527	1.0038e-06	*	113	16	303641	-0.092176	0.53672		104	10	3943075	4.9578	3.5642e-07	*	104	9	1492085	3.4399	0.00029095
ENSG00000170234	5	159488808	159546430	63	9	4246716	2	6.2622	1.8985e-10	*	56	10	303641	-0.27746	0.60929		69	8	3943075	6.5758	2.4197e-11	*	65	6	1492085	4.8344	6.6763e-07	*
ENSG00000170231	5	159614374	159665742	198	29	4246716	2	2.9474	0.0016024		177	34	303641	1.2288	0.10958		218	23	3943075	2.7178	0.0032862		202	18	1492085	2.1952	0.014073
ENSG00000135083	5	159678659	159772403	263	44	4246716	2	2.3401	0.0096394		296	58	303641	0.83068	0.20308		229	30	3943075	2.198	0.013974		185	21	1492085	0.4762	0.31696
ENSG00000145861	5	159774758	159797648	60	16	4246716	2	-1.2011	0.88515		63	23	303641	-0.18953	0.57516		57	8	3943075	-1.194	0.88375		54	8	1492085	-1.3541	0.91215
ENSG00000221886	5	159820155	159827104	14	6	4246716	2	-0.64161	0.73944		18	8	303641	0.78035	0.21759		10	4	3943075	-0.88241	0.81122		9	3	1492085	-0.85252	0.80304
ENSG00000164609	5	159828648	159848718	52	13	4246716	2	-1.0086	0.84341		55	17	303641	-0.46681	0.67968		49	8	3943075	-0.91714	0.82047		49	7	1492085	-0.36244	0.64149
ENSG00000164611	5	159848829	159855748	15	5	4246716	2	-0.60079	0.72601		20	7	303641	-1.8044	0.96442		10	3	3943075	-0.12276	0.54885		10	3	1492085	0.048563	0.48063
ENSG00000118322	5	159990127	160279221	833	83	4246716	2	4.2074	1.2918e-05		926	104	303641	0.44385	0.32858		740	61	3943075	4.2432	1.1018e-05		764	49	1492085	2.3245	0.010049
ENSG00000145864	5	160715436	160976050	610	53	4246716	2	7.7852	3.4797e-15	*	662	73	303641	0.82696	0.20413		558	33	3943075	7.8499	2.0813e-15	*	545	31	1492085	5.9351	1.4682e-09	*
ENSG00000145863	5	160974069	161129599	317	30	4246716	2	6.9632	1.6628e-12	*	351	40	303641	0.33419	0.36912		282	20	3943075	7.1336	4.888e-13	*	291	18	1492085	3.9509	3.8936e-05
ENSG00000022355	5	161274197	161326975	134	21	4246716	2	4.1633	1.5686e-05		153	28	303641	1.0302	0.15145		115	13	3943075	4.0347	2.7336e-05		109	12	1492085	2.1359	0.016344
ENSG00000113327	5	161494546	161582542	154	28	4246716	2	3.2064	0.00067198		171	34	303641	-0.77486	0.78079		136	22	3943075	3.5426	0.00019809		118	17	1492085	1.6858	0.045919
ENSG00000113328	5	162864575	162873157	11	4	4246716	2	1.8487	0.032247		14	5	303641	0.40879	0.34135		8	3	3943075	1.8052	0.035524		7	3	1492085	1.4133	0.078788
ENSG00000268800	5	162866447	162873821	10	4	4246716	2	2.079	0.018807		10	4	303641	0.45646	0.32403		10	3	3943075	2.0309	0.021131		9	3	1492085	1.7497	0.040087
ENSG00000170584	5	162873532	162887146	22	7	4246716	2	1.5728	0.057886		27	10	303641	0.63616	0.26234		17	4	3943075	1.4557	0.072741		16	3	1492085	1.3484	0.08877
ENSG00000072571	5	162887209	162918947	74	18	4246716	2	2.4265	0.0076217		76	24	303641	-0.21138	0.58371		72	11	3943075	2.5769	0.0049845		66	9	1492085	2.4467	0.007209
ENSG00000038274	5	162930120	162946342	42	12	4246716	2	2.71	0.0033645		50	17	303641	-0.15057	0.55984		33	7	3943075	2.8541	0.0021576		32	6	1492085	1.4044	0.080097
ENSG00000145934	5	166711804	167691162	1651	184	4246716	2	13.613	1.6778e-42	*	1603	219	303641	0.25963	0.39757		1698	148	3943075	14.055	3.5745e-45	*	1555	126	1492085	10.668	7.2222e-27	*
ENSG00000113645	5	167718656	167899308	460	77	4246716	2	5.5793	1.2077e-08	*	415	90	303641	0.90172	0.1836		505	63	3943075	5.5399	1.5135e-08	*	442	56	1492085	2.393	0.0083555
ENSG00000113643	5	167913450	167946304	100	10	4246716	2	2.1483	0.015846		88	14	303641	0.28869	0.38641		111	5	3943075	2.1493	0.015804		108	5	1492085	-1.559	0.9405
ENSG00000188573	5	167956121	167957639	4	2	4246716	2	2.3678	0.0089474		2	1	303641	1.2829	0.099765		6	2	3943075	2.1013	0.017809		10	4	1492085	0.47501	0.31739
ENSG00000120137	5	167975500	168006605	31	9	4246716	2	1.6007	0.054726		29	11	303641	1.0568	0.1453		33	6	3943075	1.3679	0.085674		33	6	1492085	-0.3672	0.64326
ENSG00000184347	5	168088745	168728133	1649	187	4246716	2	6.2864	1.6242e-10	*	1337	220	303641	-0.1952	0.57738		1961	154	3943075	6.5782	2.3816e-11	*	1637	122	1492085	3.4348	0.00029647
ENSG00000040275	5	169010638	169031782	60	8	4246716	2	1.9592	0.025044		58	9	303641	1.4792	0.069544		62	7	3943075	1.6228	0.05232		57	6	1492085	-0.098478	0.53922
ENSG00000134516	5	169064251	169510386	1122	128	4246716	2	6.2563	1.9712e-10	*	1000	155	303641	1.6128	0.053395		1243	101	3943075	6.0452	7.4629e-10	*	1147	82	1492085	3.0004	0.0013482
ENSG00000204767	5	169291268	169407744	263	53	4246716	2	6.8139	4.7497e-12	*	242	60	303641	0.3239	0.37301		283	45	3943075	6.9815	1.4602e-12	*	240	40	1492085	3.4688	0.00026144
ENSG00000168269	5	169532901	169536727	15	5	4246716	2	0.64331	0.26001		14	5	303641	-0.45182	0.6743		16	5	3943075	0.793	0.21389		16	5	1492085	1.1013	0.13539
ENSG00000234511	5	169659451	169679579	17	5	4246716	2	0.18161	0.42794		14	5	303641	-0.094956	0.53783		19	4	3943075	0.21483	0.41495		16	3	1492085	-1.9716	0.97567
ENSG00000043462	5	169673241	169725231	58	17	4246716	2	0.051292	0.47955		46	14	303641	1.4353	0.075597		70	19	3943075	-0.34506	0.63498		27	6	1492085	-0.38289	0.6491
ENSG00000182132	5	169780491	170163636	970	135	4246716	2	4.3875	5.7334e-06		891	163	303641	0.80333	0.21089		1049	107	3943075	4.3304	7.4433e-06		882	84	1492085	2.3859	0.0085176
ENSG00000145936	5	169801675	169816681	74	16	4246716	2	2.022	0.021589		89	23	303641	1.1517	0.12472		59	9	3943075	1.7788	0.037637		57	8	1492085	0.7383	0.23016
ENSG00000094755	5	170190354	170241051	168	39	4246716	2	4.7407	1.0651e-06	*	202	60	303641	0.3635	0.35812		133	18	3943075	4.8189	7.2158e-07	*	96	12	1492085	3.2595	0.00055808
ENSG00000204764	5	170288874	170727019	929	32	4246716	2	9.1078	4.2019e-20	*	1200	49	303641	3.3959	0.00034202		657	15	3943075	8.5097	8.7224e-18	*	691	13	1492085	7.0427	9.4264e-13	*
ENSG00000164438	5	170736288	170739138	1	1	4246716	2	-0.47302	0.6819		1	1	303641	-0.44279	0.67104		1	1	3943075	-0.36802	0.64357		2	1	1492085	0.62223	0.26689
ENSG00000181163	5	170814120	170838141	65	8	4246716	2	7.2473	2.1262e-13	*	75	11	303641	0.85376	0.19662		54	5	3943075	7.2842	1.6176e-13	*	54	4	1492085	4.1504	1.6594e-05
ENSG00000156427	5	170846660	170884627	52	14	4246716	2	5.5652	1.3089e-08	*	36	15	303641	-2.0838	0.98141		68	13	3943075	6.3538	1.0503e-10	*	59	9	1492085	3.4817	0.00024911
ENSG00000253110	5	171200656	171201743	5	2	4246716	2	1.1667	0.12167		4	2	303641	-0.21003	0.58318		5	2	3943075	1.2691	0.10221		5	2	1492085	-0.15309	0.56084
ENSG00000185662	5	171212876	171221602	19	4	4246716	2	1.5217	0.064048		25	5	303641	0.14869	0.4409		13	2	3943075	1.5379	0.062037		10	2	1492085	-0.16409	0.56517
ENSG00000072803	5	171288553	171433877	119	13	4246716	2	1.3296	0.091823		147	21	303641	0.20302	0.41956		90	4	3943075	1.3235	0.092831		85	3	1492085	1.312	0.094757
ENSG00000072786	5	171469077	171615390	501	75	4246716	2	0.97534	0.1647		546	106	303641	-1.4782	0.93032		456	43	3943075	1.4224	0.077457		443	38	1492085	0.38048	0.35179
ENSG00000214360	5	171621176	171630456	29	10	4246716	2	1.301	0.096628		28	12	303641	0.35011	0.36313		30	8	3943075	1.253	0.1051		26	6	1492085	0.68516	0.24662
ENSG00000168246	5	171636644	171711075	271	19	4246716	2	1.3468	0.089026		342	28	303641	-1.0836	0.86072		199	10	3943075	1.6984	0.04472		193	8	1492085	0.46672	0.32035
ENSG00000174705	5	171752185	171881527	395	41	4246716	2	2.1432	0.016047		394	62	303641	-0.89677	0.81508		395	20	3943075	2.4731	0.0066975		400	20	1492085	0.25486	0.39942
ENSG00000268553	5	172036245	172036436	1	1	303641	1	0.69902	0.24227		1	1	303641	0.69903	0.24227
ENSG00000214357	5	172068269	172118543	84	16	4246716	2	2.2807	0.011284		44	13	303641	-0.20769	0.58226		124	18	3943075	2.4245	0.0076649		116	15	1492085	1.3355	0.09086
ENSG00000120129	5	172195093	172198198	5	2	4246716	2	1.7747	0.03797		3	2	303641	0.32442	0.37281		7	2	3943075	1.7518	0.039905		6	2	1492085	0.30575	0.3799
ENSG00000113719	5	172261278	172379688	170	30	4246716	2	2.048	0.020278		68	23	303641	-0.59036	0.72253		271	37	3943075	2.2893	0.011032		213	31	1492085	0.7466	0.22765
ENSG00000037241	5	172385732	172396774	18	4	4246716	2	-1.3014	0.90343		7	3	303641	-0.10648	0.5424		28	5	3943075	-1.321	0.90675		20	3	1492085	-1.3784	0.91597
ENSG00000113732	5	172410760	172462448	66	11	4246716	2	2.289	0.011041		62	7	303641	0.12619	0.44979		69	14	3943075	2.3404	0.0096305		70	13	1492085	1.541	0.061664
ENSG00000164463	5	172483355	172566291	164	18	4246716	2	2.3119	0.010391		184	22	303641	-0.77917	0.78206		144	14	3943075	2.6155	0.0044549		148	14	1492085	2.3273	0.0099743
ENSG00000113734	5	172571445	172591390	34	8	4246716	2	2.2822	0.011237		26	7	303641	-0.90523	0.81733		41	8	3943075	2.6197	0.0044004		41	7	1492085	2.6228	0.0043607
ENSG00000183072	5	172659112	172662360	3	2	4246716	2	0.50702	0.30607		4	2	303641	0.29623	0.38353		1	1	3943075	0.44398	0.32853		1	1	1492085	0.77262	0.21987
ENSG00000113739	5	172741716	172756506	8	2	4246716	2	2.0624	0.019586		2	1	303641	1.2352	0.10838		14	3	3943075	1.7975	0.036125		9	2	1492085	1.2794	0.10038
ENSG00000145919	5	173034517	173043663	17	5	4246716	2	0.74632	0.22774		7	5	303641	0.77602	0.21887		26	4	3943075	0.55918	0.28802		25	3	1492085	0.14416	0.44269
ENSG00000113742	5	173315283	173388979	168	20	4246716	2	5.5235	1.6613e-08	*	181	25	303641	-0.54924	0.70858		155	14	3943075	5.8847	1.9943e-09	*	148	13	1492085	5.4317	2.7906e-08	*
ENSG00000185056	5	173400782	173433143	98	18	4246716	2	2.7404	0.0030679		86	24	303641	0.40027	0.34448		109	11	3943075	2.7329	0.0031388		108	10	1492085	1.7356	0.041322
ENSG00000170091	5	173472607	173670504	406	60	4246716	2	2.7529	0.0029539		302	61	303641	0.087953	0.46496		509	59	3943075	2.8325	0.0023094		459	60	1492085	2.0246	0.021455
ENSG00000120149	5	174151536	174157896	10	3	4246716	2	0.091709	0.46346		9	4	303641	1.0297	0.15157		10	2	3943075	-0.19057	0.57557		11	2	1492085	-0.67493	0.75014
ENSG00000184845	5	174867042	174871211	9	4	4246716	2	1.348	0.088835		10	6	303641	0.30371	0.38067		7	2	3943075	1.3146	0.094319		6	2	1492085	-0.82134	0.79427
ENSG00000164466	5	174904065	174956745	141	19	4246716	2	0.57389	0.28302		114	24	303641	-0.6523	0.7429		168	13	3943075	0.77659	0.2187		175	13	1492085	0.2748	0.39173
ENSG00000113749	5	175085033	175113245	19	4	4246716	2	0.75291	0.22575		9	3	303641	-0.83189	0.79726		29	5	3943075	1.0122	0.15572
ENSG00000145920	5	175223313	175311023	138	26	4246716	2	4.0576	2.4788e-05		79	23	303641	0.8574	0.19561		197	28	3943075	3.973	3.5484e-05		174	23	1492085	1.9801	0.023844
ENSG00000182230	5	175487692	175559261	10	3	4246716	2	1.2346	0.1085		1	1	303641	-1.223	0.88933		19	5	3943075	1.6206	0.052553		15	4	1492085	2.1628	0.015276
ENSG00000170085	5	175665365	175772994	194	19	4246716	2	3.4964	0.00023579		234	23	303641	-0.84254	0.80026		153	14	3943075	3.8623	5.6154e-05		196	15	1492085	3.8136	6.8474e-05
ENSG00000122203	5	175773064	175788971	29	7	4246716	2	3.2376	0.00060278		31	7	303641	-1.0919	0.86257		26	6	3943075	3.6629	0.00012468		24	5	1492085	3.7735	8.0473e-05
ENSG00000175414	5	175792471	175828866	61	16	4246716	2	2.6028	0.0046233		55	19	303641	-0.75324	0.77435		67	12	3943075	2.9102	0.0018061		48	7	1492085	2.5854	0.0048632
ENSG00000048162	5	175810949	175815976	9	3	4246716	2	1.4134	0.078768		8	3	303641	-1.2669	0.89741		10	2	3943075	1.8184	0.034502		8	2	1492085	1.3763	0.084361
ENSG00000146066	5	175815748	175816772	4	2	4246716	2	0.85898	0.19517		2	1	303641	-2.6025	0.99537		5	2	3943075	1.6136	0.053309		3	1	1492085	0.85807	0.19543
ENSG00000175416	5	175819456	175843570	38	13	4246716	2	2.6657	0.003841		36	16	303641	-0.46293	0.67829		40	9	3943075	2.8949	0.0018962		33	7	1492085	2.0438	0.020485
ENSG00000113194	5	175874629	175937075	96	17	4246716	2	2.3898	0.0084295		99	24	303641	0.96967	0.16611		93	10	3943075	2.211	0.013518		89	9	1492085	1.704	0.044195
ENSG00000146083	5	175953698	175965026	9	4	4246716	2	1.5079	0.06579		7	4	303641	0.73021	0.23263		10	3	3943075	1.3622	0.08656		5	2	1492085	1.0985	0.13599
ENSG00000074276	5	175969512	176022975	156	26	4246716	2	-0.37454	0.646		152	35	303641	0.26115	0.39699		159	16	3943075	-0.46117	0.67766		175	16	1492085	-0.67208	0.74923
ENSG00000169258	5	176022803	176037134	26	9	4246716	2	-0.65884	0.745		34	11	303641	-0.60798	0.7284		17	6	3943075	-0.51501	0.69673		12	4	1492085	0.29605	0.3836
ENSG00000074317	5	176047085	176057530	19	7	4246716	2	3.2616	0.00055399		26	10	303641	1.1283	0.12959		12	3	3943075	3.0717	0.0010642		15	4	1492085	2.0029	0.022595
ENSG00000175766	5	176057683	176073642	34	8	4246716	2	3.7334	9.4445e-05		50	12	303641	0.37315	0.35452		18	3	3943075	3.771	8.1309e-05		15	3	1492085	2.3858	0.0085207
ENSG00000048140	5	176074388	176086058	33	10	4246716	2	1.5118	0.065295		29	14	303641	-0.80078	0.78837		36	5	3943075	1.7911	0.036637		26	3	1492085	0.85516	0.19623
ENSG00000113763	5	176237478	176307897	76	17	4246716	2	1.3853	0.082984		104	26	303641	2.2108	0.013526		47	8	3943075	0.82414	0.20493		32	5	1492085	1.0943	0.1369
ENSG00000160883	5	176307870	176326333	27	10	4246716	2	4.063	2.4224e-05		25	10	303641	2.2872	0.011092		29	9	3943075	3.5818	0.0001706		24	6	1492085	1.5593	0.05946
ENSG00000087206	5	176332006	176449634	222	18	4246716	2	3.4632	0.00026685		129	22	303641	1.0452	0.14797		315	13	3943075	3.3041	0.00047644		346	12	1492085	0.99423	0.16006
ENSG00000113761	5	176449697	176508190	105	9	4246716	2	2.6334	0.0042271		39	7	303641	0.95732	0.1692		170	11	3943075	2.4672	0.0068082		178	12	1492085	0.86703	0.19296
ENSG00000160867	5	176513887	176525145	25	6	4246716	2	1.0898	0.1379		26	8	303641	-1.657	0.95124		24	4	3943075	1.5908	0.055825		23	4	1492085	-0.15242	0.56057
ENSG00000165671	5	176560026	176727216	380	25	4246716	2	0.46372	0.32142		446	34	303641	1.3972	0.081171		314	15	3943075	0.093513	0.46275		326	14	1492085	0.64103	0.26075
ENSG00000169228	5	176728199	176730745	4	2	4246716	2	-0.041587	0.51659		4	2	303641	1.2285	0.10964		4	2	3943075	-0.38406	0.64953		4	2	1492085	0.51783	0.30229
ENSG00000213347	5	176728462	176739758	17	7	4246716	2	-0.027974	0.51116		16	7	303641	0.65449	0.2564		18	6	3943075	-0.21066	0.58342		19	7	1492085	1.1665	0.12171
ENSG00000169230	5	176730775	176733960	6	3	4246716	2	-0.65053	0.74232		4	2	303641	1.0393	0.14932		7	3	3943075	-0.96354	0.83236		6	3	1492085	0.27374	0.39214
ENSG00000169223	5	176758563	176778853	23	7	4246716	2	-0.27236	0.60733		26	12	303641	0.62174	0.26706		19	2	3943075	-0.45519	0.67551		21	2	1492085	-0.72394	0.76545
ENSG00000169220	5	176784838	176799602	21	8	4246716	2	-1.2741	0.89869		25	12	303641	-0.18793	0.57453		16	4	3943075	-1.2701	0.89798		17	4	1492085	-0.23626	0.59338
ENSG00000131183	5	176806236	176825849	23	6	4246716	2	-0.88301	0.81138		22	8	303641	-0.68346	0.75284		24	4	3943075	-0.72672	0.7663		21	3	1492085	-1.1563	0.87621
ENSG00000131187	5	176829141	176836577	6	3	4246716	2	1.0207	0.1537		10	5	303641	-1.1384	0.87252		2	1	3943075	1.3752	0.084541		1	1	1492085	1.6138	0.053281
ENSG00000198055	5	176830205	176869902	30	9	4246716	2	5.6213	9.4748e-09	*	31	12	303641	-0.61713	0.73142		29	5	3943075	6.005	9.5666e-10	*	20	2	1492085	4.6573	1.6022e-06	*
ENSG00000131188	5	176873446	176883283	5	2	4246716	2	5.7619	4.1584e-09	*	3	2	303641	-1.3436	0.91045		7	1	3943075	6.3525	1.0594e-10	*	6	1	1492085	4.9358	3.9905e-07	*
ENSG00000113758	5	176883609	176901402	14	3	4246716	2	5.9133	1.6766e-09	*	14	5	303641	-0.24007	0.59486		13	1	3943075	6.2034	2.7633e-10	*	15	1	1492085	4.6965	1.3231e-06	*
ENSG00000196923	5	176910395	176924607	10	4	4246716	2	1.9855	0.023543		12	6	303641	0.48544	0.31368		7	1	3943075	1.9258	0.027062		4	1	1492085	-0.62141	0.73284
ENSG00000146094	5	176928908	176938275	16	6	4246716	2	2.6052	0.0045917		19	9	303641	0.73013	0.23265		13	3	3943075	2.501	0.0061925		14	4	1492085	1.0315	0.15116
ENSG00000183258	5	176938578	176944470	6	3	4246716	2	4.864	5.7526e-07	*	7	3	303641	-0.639	0.73859		5	2	3943075	5.2251	8.7029e-08	*	5	3	1492085	3.7099	0.00010366
ENSG00000146067	5	176946789	176981542	42	8	4246716	2	3.6286	0.00014247		48	11	303641	1.1457	0.12597		35	4	3943075	3.4478	0.00028256		35	4	1492085	2.0474	0.020308
ENSG00000184840	5	177019159	177023125	7	3	4246716	2	3.3733	0.00037141		5	2	303641	-1.3641	0.91374		9	3	3943075	3.8793	5.2381e-05		9	3	1492085	3.1688	0.00076531
ENSG00000027847	5	177027101	177037348	22	7	4246716	2	5.1136	1.5804e-07	*	20	8	303641	-0.72473	0.76569		23	5	3943075	5.508	1.8152e-08	*	25	5	1492085	4.1066	2.0074e-05
ENSG00000170074	5	177134982	177210399	7	2	4246716	2	0.37755	0.35288		8	3	303641	0.1603	0.43632		5	1	3943075	0.34734	0.36417		22	2	1492085	1.3491	0.088659
ENSG00000249109	5	177209198	177221397	2	1	4246716	2	0.74137	0.22924		2	1	303641	-0.036008	0.51436		1	1	3943075	0.77936	0.21788		3	1	1492085	1.2187	0.11149
ENSG00000175325	5	177419236	177423243	9	4	4246716	2	-0.58664	0.72128		5	3	303641	-1.264	0.89688		12	4	3943075	-0.25806	0.60182		8	2	1492085	0.6312	0.26396
ENSG00000204677	5	177433406	177482560	28	9	4246716	2	-1.1224	0.86916		39	12	303641	1.2517	0.10533		17	6	3943075	-1.5122	0.93476		34	6	1492085	0.54592	0.29256
ENSG00000145911	5	177540444	177553088	31	11	4246716	2	2.0542	0.01998		40	16	303641	-0.46778	0.68003		22	5	3943075	2.2616	0.011861		12	2	1492085	0.18735	0.42569
ENSG00000145916	5	177557997	177577566	64	14	4246716	2	1.6468	0.049802		76	20	303641	0.41005	0.34089		52	7	3943075	1.5952	0.055331		41	4	1492085	0.32637	0.37207
ENSG00000145912	5	177576461	177580968	12	5	4246716	2	1.3744	0.084663		16	7	303641	0.56344	0.28657		8	2	3943075	1.27	0.10205		7	2	1492085	0.91072	0.18122
ENSG00000197451	5	177631508	177638164	10	5	4246716	2	0.94976	0.17112		6	4	303641	-0.078537	0.5313		13	5	3943075	1.0074	0.15686		12	5	1492085	-0.013486	0.50538
ENSG00000175309	5	177635498	177659792	78	19	4246716	2	1.0795	0.14018		61	21	303641	0.433	0.33251		95	16	3943075	1.0001	0.15862		82	15	1492085	0.44866	0.32684
ENSG00000050767	5	177664619	178017556	984	136	4246716	2	0.1348	0.44639		827	169	303641	0.22781	0.4099		1140	103	3943075	0.076684	0.46944		973	86	1492085	0.065242	0.47399
ENSG00000113240	5	178029665	178057616	46	11	4246716	2	-1.1677	0.87854		53	16	303641	-0.41585	0.66124		38	6	3943075	-1.0965	0.86356		37	6	1492085	0.84824	0.19815
ENSG00000169131	5	178138593	178157703	58	6	4246716	2	2.3666	0.0089763		72	7	303641	1.5802	0.057035		43	4	3943075	2.0175	0.02182		59	3	1492085	0.7783	0.2182
ENSG00000178338	5	178286954	178315123	170	9	4246716	2	1.4389	0.075095		174	12	303641	-0.11672	0.54646		165	6	3943075	1.5256	0.063552		178	6	1492085	0.57727	0.28188
ENSG00000198939	5	178322895	178360213	149	22	4246716	2	3.4936	0.00023832		168	31	303641	1.4129	0.078845		129	12	3943075	3.2335	0.00061143		141	12	1492085	1.8738	0.030476
ENSG00000178187	5	178368192	178393434	76	17	4246716	2	4.1763	1.4814e-05		78	21	303641	1.7638	0.03888		73	12	3943075	3.8447	6.0358e-05		78	12	1492085	1.279	0.10045
ENSG00000113262	5	178405328	178423207	82	19	4246716	2	1.1069	0.13416		90	29	303641	0.64598	0.25914		74	8	3943075	0.9695	0.16615		52	5	1492085	0.4927	0.31111
ENSG00000234284	5	178450753	178462065	39	7	4246716	2	1.5864	0.056326		35	9	303641	0.34485	0.3651		42	4	3943075	1.5506	0.060495		42	4	1492085	0.61942	0.26782
ENSG00000177932	5	178487416	178510538	52	13	4246716	2	2.1427	0.01607		61	18	303641	1.054	0.14595		43	8	3943075	1.9312	0.026732		46	8	1492085	0.92857	0.17656
ENSG00000087116	5	178537852	178772431	514	98	4246716	2	1.968	0.024531		525	135	303641	0.21677	0.41419		503	61	3943075	1.9823	0.023725		419	48	1492085	1.2441	0.10673
ENSG00000176783	5	178977559	179037027	196	24	4246716	2	-0.91323	0.81944		245	31	303641	-0.63625	0.73769		146	16	3943075	-0.77118	0.7797		156	16	1492085	-0.83201	0.7973
ENSG00000169045	5	179041179	179061785	68	18	4246716	2	-0.58973	0.72232		88	26	303641	0.061907	0.47532		47	9	3943075	-0.6292	0.73539		59	10	1492085	-2.1997	0.98608
ENSG00000204661	5	179068545	179072047	7	4	4246716	2	1.3371	0.090602		9	6	303641	0.98791	0.1616		4	2	3943075	1.1135	0.13276		7	3	1492085	-1.029	0.84827
ENSG00000228259	5	179078298	179079445	3	2	4246716	2	0.76771	0.22133		3	2	303641	-0.32491	0.62738		2	1	3943075	0.88687	0.18757		2	1	1492085	0.083991	0.46653
ENSG00000204659	5	179105584	179107975	5	3	4246716	2	1.4105	0.0792		5	3	303641	0.79471	0.21339		4	2	3943075	1.2432	0.10689		1	1	1492085	-0.34033	0.6332
ENSG00000127022	5	179105629	179157926	127	23	4246716	2	3.1231	0.00089487		135	31	303641	0.72785	0.23335		119	14	3943075	3.0391	0.0011864		114	11	1492085	0.68047	0.2481
ENSG00000161021	5	179159851	179223512	199	25	4246716	2	3.8622	5.6192e-05		258	36	303641	1.3996	0.080821		139	13	3943075	3.6197	0.00014745		140	11	1492085	1.0381	0.14961
ENSG00000213316	5	179220981	179223648	7	4	4246716	2	2.9244	0.0017256		9	5	303641	1.0388	0.14944		4	2	3943075	2.7466	0.0030106		5	2	1492085	0.27359	0.3922
ENSG00000161013	5	179224597	179233952	29	9	4246716	2	3.0144	0.0012872		39	14	303641	0.7288	0.23306		19	4	3943075	2.9261	0.0017161		18	3	1492085	0.94309	0.17282
ENSG00000161011	5	179233388	179265078	123	31	4246716	2	2.1952	0.014073		157	44	303641	1.1001	0.13565		89	18	3943075	1.9729	0.024252		93	16	1492085	-0.024853	0.50991
ENSG00000161010	5	179261436	179289173	91	20	4246716	2	0.94827	0.1715		116	30	303641	1.4483	0.073773		65	10	3943075	0.58222	0.28021		84	11	1492085	-1.3838	0.91679
ENSG00000245317	5	179286013	179288283	4	2	4246716	2	1.9574	0.025151		5	3	303641	3.3492	0.00040527		3	1	3943075	1.102	0.13524		6	2	1492085	0.23284	0.40794
ENSG00000197226	5	179289066	179334859	108	22	4246716	2	1.5697	0.058245		152	36	303641	1.2004	0.115		64	8	3943075	1.2959	0.097505		62	8	1492085	1.3113	0.094878
ENSG00000113269	5	179338651	179499118	333	41	4246716	2	0.23627	0.40661		331	53	303641	0.5948	0.27599		335	28	3943075	0.080145	0.46806		328	25	1492085	0.44922	0.32664
ENSG00000146090	5	179527795	179636153	311	67	4246716	2	1.9063	0.028306		247	77	303641	-0.57666	0.71791		375	57	3943075	2.1384	0.016244		314	41	1492085	0.6381	0.2617
ENSG00000050748	5	179660143	179719099	154	28	4246716	2	2.0158	0.021909		164	37	303641	-1.5186	0.93557		144	18	3943075	2.5134	0.0059785		130	15	1492085	1.962	0.024883
ENSG00000131459	5	179727690	179780387	201	34	4246716	2	2.4487	0.0071688		200	43	303641	-0.64077	0.73916		202	24	3943075	2.719	0.0032736		207	21	1492085	1.7738	0.038051
ENSG00000113300	5	179921412	180005405	236	19	4246716	2	-1.8865	0.97039		192	25	303641	1.1434	0.12644		279	12	3943075	-2.2751	0.98855		294	13	1492085	0.020635	0.49177
ENSG00000161055	5	180017103	180018540	2	2	4246716	2	0.2723	0.3927		1	1	303641	-1.0704	0.85779		3	2	3943075	0.57963	0.28108		1	1	1492085	0.34088	0.3666
ENSG00000037280	5	180028506	180076624	129	21	4246716	2	2.5703	0.00508		114	21	303641	0.13175	0.44759		144	20	3943075	2.6309	0.0042579		74	7	1492085	1.3411	0.089951
ENSG00000174339	5	180166042	180167099	6	3	4246716	2	-0.6102	0.72914		9	4	303641	1.414	0.078683		3	1	3943075	-1.0257	0.84747		3	1	1492085	0.57098	0.284
ENSG00000131446	5	180217541	180242652	104	7	4246716	2	0.1515	0.43979		102	10	303641	-0.75603	0.77519		105	4	3943075	0.36704	0.3568		20	2	1492085	-1.4636	0.92835
ENSG00000196670	5	180274611	180288286	40	8	4246716	2	0.25051	0.4011		45	12	303641	0.36696	0.35683		34	4	3943075	0.15814	0.43717		31	4	1492085	-0.32488	0.62736
ENSG00000113303	5	180326077	180377906	130	9	4246716	2	0.10892	0.45663		160	14	303641	0.39262	0.3473		100	4	3943075	0.0040751	0.49837		114	5	1492085	-0.57365	0.7169
ENSG00000168903	5	180415845	180433727	24	5	4246716	2	-0.59214	0.72312		32	8	303641	-0.099569	0.53966		16	2	3943075	-0.58688	0.72136		16	2	1492085	-0.93569	0.82528
ENSG00000165810	5	180467225	180488523	81	9	4246716	2	-0.66656	0.74747		109	11	303641	1.0613	0.14427		52	7	3943075	-0.98625	0.838		54	7	1492085	-0.59954	0.72559
ENSG00000185372	5	180551357	180552304	1	1	3943075	1	-0.033068	0.51319								1	1	3943075	-0.033066	0.51319
ENSG00000182613	5	180581943	180582890	2	1	4246716	2	1.4401	0.074923		1	1	303641	0.46685	0.3203		2	1	3943075	1.3649	0.086136		2	1	1492085	1.6944	0.045091
ENSG00000146054	5	180620924	180632293	35	8	4246716	2	1.6839	0.046098		31	11	303641	1.5188	0.064404		38	5	3943075	1.3261	0.092406		38	5	1492085	1.3804	0.083737
ENSG00000146063	5	180649499	180662809	20	7	4246716	2	2.5652	0.0051552		29	10	303641	-0.19214	0.57618		11	3	3943075	2.7155	0.0033088		15	3	1492085	0.74135	0.22924
ENSG00000204628	5	180663909	180675096	50	12	4246716	2	0.34977	0.36326		64	17	303641	0.37428	0.3541		36	6	3943075	0.25913	0.39777		37	4	1492085	0.016317	0.49349
ENSG00000183718	5	180681417	180688119	19	8	4246716	2	1.5389	0.061911		27	12	303641	0.81793	0.2067		11	4	3943075	1.3701	0.085327		11	3	1492085	0.031425	0.48747
ENSG00000268397	5	180682720	180684578	4	2	4246716	2	0.89078	0.18652		6	3	303641	0.64549	0.2593		1	1	3943075	0.74532	0.22804		1	1	1492085	-0.43902	0.66967
ENSG00000112679	6	291630	351355	3	1	3943075	1	1.0915	0.13752								3	1	3943075	1.0915	0.13752		2	1	1492085	1.5724	0.057929
ENSG00000137265	6	391739	411447	50	13	4246716	2	1.27	0.10204		45	14	303641	-1.2332	0.89125		55	11	3943075	1.6602	0.048435		48	9	1492085	0.46683	0.32031
ENSG00000112685	6	485133	693117	481	51	4246716	2	1.89	0.029376		399	67	303641	-0.44306	0.67114		563	35	3943075	2.0844	0.018561		557	34	1492085	-0.19644	0.57787
ENSG00000188996	6	655939	656963	6	3	4246716	2	-1.2955	0.90243		7	4	303641	-2.1404	0.98384		4	2	3943075	-0.75052	0.77353		4	2	1492085	-0.64597	0.74085
ENSG00000176515	6	1080164	1105181	46	10	4246716	2	-1.1193	0.86849		31	12	303641	-1.5599	0.94061		61	8	3943075	-0.72872	0.76691		57	7	1492085	-1.0428	0.85148
ENSG00000164379	6	1312675	1314992	5	2	4246716	2	0.36054	0.35922		2	1	303641	0.23293	0.40791		8	3	3943075	0.30954	0.37846		1	1	1492085	-0.057353	0.52287
ENSG00000137273	6	1390069	1395832	2	1	4246716	2	1.6762	0.04685		1	1	303641	-0.9327	0.82451		3	1	3943075	1.9984	0.022839		3	1	1492085	2.1778	0.014709
ENSG00000054598	6	1610681	1614127	1	1	303641	1	0.5188	0.30195		1	1	303641	0.51879	0.30195
ENSG00000112699	6	1624041	2245926	1201	107	4246716	2	1.6492	0.049549		1152	119	303641	1.8299	0.033632		1250	95	3943075	1.2038	0.11434		1082	71	1492085	-0.25631	0.60114
ENSG00000164385	6	2622147	2634837	42	12	4246716	2	0.59587	0.27563		44	16	303641	0.92823	0.17665		39	8	3943075	0.36081	0.35912		38	7	1492085	1.8613	0.031351
ENSG00000145949	6	2663863	2751200	289	41	4246716	2	1.3037	0.096168		212	53	303641	-0.60403	0.72709		366	29	3943075	1.5206	0.064182		352	26	1492085	1.5884	0.056103
ENSG00000124535	6	2765648	2787186	69	15	4246716	2	0.84803	0.19821		78	19	303641	0.080936	0.46775		59	11	3943075	0.85761	0.19555		56	9	1492085	0.25108	0.40088
ENSG00000021355	6	2832566	2842240	19	5	4246716	2	-0.74452	0.77172		17	6	303641	0.67409	0.25013		20	3	3943075	-0.95969	0.8314		15	2	1492085	-0.84998	0.80233
ENSG00000170542	6	2887500	2903514	24	8	4246716	2	2.2289	0.012912		17	6	303641	0.98234	0.16297		31	9	3943075	2.0405	0.020651		14	3	1492085	1.3545	0.087783
ENSG00000124570	6	2948393	2972090	65	11	4246716	2	-0.24016	0.5949		51	10	303641	-1.1212	0.8689		79	12	3943075	0.061897	0.47532		81	12	1492085	-0.27457	0.60818
ENSG00000124588	6	2988221	3019996	169	23	4246716	2	1.643	0.050196		163	25	303641	-0.022975	0.50916		174	20	3943075	1.7114	0.043502		187	20	1492085	1.6605	0.048405
ENSG00000137275	6	3064225	3115421	69	13	4246716	2	-0.015062	0.50601		99	16	303641	0.14748	0.44138		39	10	3943075	-0.056562	0.52255		21	6	1492085	-0.72172	0.76477
ENSG00000137274	6	3118608	3153812	90	11	4246716	2	-0.62426	0.73377		122	17	303641	0.6225	0.26681		58	4	3943075	-0.82058	0.79406		61	3	1492085	-0.97533	0.8353
ENSG00000137267	6	3153903	3157760	5	3	4246716	2	-0.43611	0.66862		6	4	303641	0.64488	0.2595		3	1	3943075	-0.63156	0.73616		5	2	1492085	-0.093746	0.53734
ENSG00000137285	6	3224495	3231964	3	2	303641	1	-0.24177	0.59552		3	2	303641	-0.24176	0.59552
ENSG00000180822	6	3231637	3303607	220	18	4246716	2	4.9534	3.6471e-07	*	197	25	303641	0.17679	0.42984		243	10	3943075	5.0915	1.7763e-07	*	262	8	1492085	2.8786	0.0019975
ENSG00000137266	6	3269196	3457256	488	59	4246716	2	6.0406	7.6786e-10	*	392	67	303641	0.2805	0.38955		584	51	3943075	6.191	2.9892e-10	*	555	44	1492085	4.1558	1.6205e-05
ENSG00000168994	6	3722848	3752260	80	19	4246716	2	0.7757	0.21896		88	23	303641	-1.9325	0.97335		71	15	3943075	1.3413	0.089915		57	10	1492085	1.0292	0.1517
ENSG00000145945	6	3849620	3851551	2	1	4246716	2	-0.1351	0.55373		1	1	303641	-0.80638	0.78999		2	1	3943075	0.083572	0.4667		1	1	1492085	1.3808	0.083674
ENSG00000145965	6	3982909	3984372	5	2	4246716	2	0.60844	0.27145		6	3	303641	-0.82282	0.79469		3	1	3943075	0.85976	0.19496		4	1	1492085	0.82503	0.20468
ENSG00000112739	6	4021501	4065217	82	10	4246716	2	0.7522	0.22596		60	11	303641	0.58257	0.28009		104	9	3943075	0.61897	0.26797		107	8	1492085	1.1456	0.12598
ENSG00000145975	6	4049668	4087578	86	16	4246716	2	0.64736	0.2587		69	20	303641	-0.24806	0.59796		102	11	3943075	0.74067	0.22945		106	10	1492085	-0.1038	0.54133
ENSG00000185689	6	4079440	4131185	146	22	4246716	2	-0.31884	0.62508		157	32	303641	1.7552	0.039612		134	12	3943075	-0.81795	0.79331		135	12	1492085	-0.21841	0.58645
ENSG00000198721	6	4115923	4135831	61	10	4246716	2	-0.47559	0.68282		68	14	303641	1.4768	0.069858		54	6	3943075	-0.90337	0.81684		55	6	1492085	0.27104	0.39318
ENSG00000153046	6	4706393	4955785	551	51	4246716	2	2.8071	0.0024993		629	55	303641	-1.0247	0.84726		472	46	3943075	3.1976	0.00069294		409	38	1492085	1.8006	0.035884
ENSG00000124787	6	4994966	5004297	39	11	4246716	2	0.4191	0.33757		34	14	303641	-0.19005	0.57537		44	8	3943075	0.48768	0.31289		47	8	1492085	-0.56275	0.7132
ENSG00000219607	6	5085720	5087455	4	2	4246716	2	2.0169	0.021854		2	1	303641	-0.88584	0.81215		6	2	3943075	2.3389	0.0096698		3	1	1492085	3.0189	0.0012684
ENSG00000214113	6	5102827	5261172	569	48	4246716	2	3.6384	0.00013716		636	56	303641	-1.2699	0.89794		501	39	3943075	4.1283	1.8273e-05		491	33	1492085	3.2863	0.00050754
ENSG00000145982	6	5261277	5771813	1243	153	4246716	2	3.4188	0.00031454		1092	179	303641	-1.3288	0.90804		1394	127	3943075	3.9167	4.4887e-05		1225	100	1492085	3.5544	0.00018942
ENSG00000124785	6	5998232	6007200	15	4	4246716	2	0.92353	0.17787		5	3	303641	0.72592	0.23394		24	4	3943075	0.75699	0.22453		21	3	1492085	0.13796	0.44514
ENSG00000124491	6	6144318	6321246	437	75	4246716	2	1.5376	0.06207		397	79	303641	-0.033103	0.5132		476	71	3943075	1.6049	0.054256		367	46	1492085	1.1397	0.1272
ENSG00000112799	6	6588341	6655216	248	57	4246716	2	3.4121	0.00032237		252	73	303641	-0.07695	0.53067		243	41	3943075	3.5624	0.00018377		212	35	1492085	1.659	0.048561
ENSG00000124782	6	7107830	7252213	305	49	4246716	2	1.6185	0.05278		373	64	303641	1.6117	0.053518		237	33	3943075	1.2324	0.1089		216	27	1492085	1.2317	0.10903
ENSG00000124783	6	7268539	7347679	302	29	4246716	2	2.3637	0.0090464		264	37	303641	1.5492	0.060672		339	21	3943075	2.0231	0.021529		371	18	1492085	2.0816	0.018687
ENSG00000164304	6	7326889	7389976	158	17	4246716	2	-0.55567	0.71078		153	19	303641	-1.6148	0.94683		162	14	3943075	-0.12855	0.55114		160	12	1492085	-0.36859	0.64378
ENSG00000124784	6	7389729	7418270	70	12	4246716	2	-1.3435	0.91044		83	16	303641	-0.54363	0.70665		57	7	3943075	-1.2434	0.89314		55	6	1492085	-0.99878	0.84105
ENSG00000096696	6	7541808	7586950	122	28	4246716	2	-1.11	0.8665		125	34	303641	-1.2918	0.90179		118	21	3943075	-0.79347	0.78625		103	16	1492085	-0.5608	0.71253
ENSG00000168566	6	7590432	7612200	54	9	4246716	2	0.78662	0.21575		51	10	303641	0.22592	0.41063		56	8	3943075	0.75366	0.22553		51	7	1492085	0.82835	0.20374
ENSG00000153162	6	7727030	7881655	433	62	4246716	2	2.611	0.0045137		410	70	303641	-1.476	0.93003		455	53	3943075	3.1193	0.00090647		428	47	1492085	2.1576	0.015479
ENSG00000239264	6	7881483	8026646	421	54	4246716	2	1.9365	0.026405		363	55	303641	0.60758	0.27173		479	52	3943075	1.841	0.032808		503	44	1492085	1.2548	0.10478
ENSG00000259040	6	7881755	8064597	608	49	4246716	2	1.9911	0.023232		604	54	303641	0.27336	0.39229		612	44	3943075	1.9905	0.023266		638	41	1492085	1.2402	0.10745
ENSG00000188428	6	8013800	8064647	258	16	4246716	2	1.8864	0.029619		338	17	303641	-0.063565	0.52534		177	14	3943075	1.9754	0.024114		186	13	1492085	0.96549	0.16715
ENSG00000265818	6	8015959	8102763	337	25	4246716	2	1.6939	0.045146		404	30	303641	-0.09916	0.53949		270	20	3943075	1.7854	0.0371		288	21	1492085	0.79853	0.21228
ENSG00000124802	6	8073593	8102811	71	13	4246716	2	0.68014	0.24821		67	15	303641	-0.10235	0.54076		74	10	3943075	0.73423	0.2314		79	11	1492085	0.59367	0.27637
ENSG00000124786	6	8413301	8435794	72	10	4246716	2	1.7726	0.038144		81	14	303641	-1.3388	0.90968		63	5	3943075	2.2111	0.013513		58	4	1492085	0.74836	0.22712
ENSG00000181355	6	9596343	10211841	1527	111	4246716	2	2.8936	0.0019042		1476	131	303641	-0.62183	0.73297		1577	91	3943075	3.1755	0.00074784		1556	77	1492085	1.5133	0.065102
ENSG00000137203	6	10393419	10419892	42	13	4246716	2	1.8214	0.034274		49	19	303641	-0.1191	0.5474		34	7	3943075	1.9233	0.027223		21	4	1492085	0.85616	0.19595
ENSG00000111846	6	10492456	10629601	385	54	4246716	2	2.2729	0.011516		404	73	303641	-0.48929	0.68768		366	34	3943075	2.4946	0.0063052		291	23	1492085	1.5899	0.055931
ENSG00000205318	6	10633993	10647501	30	9	4246716	2	2.4023	0.008147		49	15	303641	1.9575	0.025144		11	3	3943075	1.9498	0.025598		4	2	1492085	0.16007	0.43641
ENSG00000137434	6	10671651	10695030	53	12	4246716	2	0.55043	0.29101		99	19	303641	1.1446	0.12619		6	4	3943075	0.25361	0.3999		3	1	1492085	0.87138	0.19177
ENSG00000111845	6	10694928	10710015	47	6	4246716	2	0.29775	0.38295		91	10	303641	0.47979	0.31569		2	1	3943075	0.17586	0.4302		1	1	1492085	0.094178	0.46248
ENSG00000111843	6	10723148	10731362	21	7	4246716	2	-1.005	0.84256		24	11	303641	-0.44719	0.67263		18	2	3943075	-0.91891	0.82093		17	2	1492085	-1.9132	0.97214
ENSG00000137210	6	10747992	10852986	157	26	4246716	2	-0.064081	0.52555		167	34	303641	-0.055754	0.52223		147	18	3943075	-0.05104	0.52035		114	10	1492085	-1.7866	0.963
ENSG00000272162	6	10748027	10930656	335	51	4246716	2	1.3187	0.093627		327	70	303641	0.47876	0.31606		342	32	3943075	1.2357	0.10828		309	25	1492085	-1.1482	0.87455
ENSG00000153157	6	10748027	10979553	462	63	4246716	2	1.0633	0.14382		475	83	303641	-0.043498	0.51735		448	43	3943075	1.1156	0.1323		416	35	1492085	-1.5683	0.94159
ENSG00000111837	6	10762956	10838764	112	17	4246716	2	-0.11747	0.54676		117	22	303641	-0.051052	0.52036		107	12	3943075	-0.10774	0.5429		84	6	1492085	-1.1514	0.87522
ENSG00000124827	6	10873456	10882174	20	8	4246716	2	0.22248	0.41197		25	11	303641	1.0926	0.13729		15	5	3943075	-0.07231	0.52882		12	4	1492085	-1.6861	0.95411
ENSG00000197977	6	10980992	11044547	105	15	4246716	2	-0.64735	0.7413		108	18	303641	-0.67129	0.74898		102	11	3943075	-0.48553	0.68635		90	7	1492085	-1.0099	0.84374
ENSG00000224531	6	11094266	11138964	86	11	4246716	2	0.32734	0.37171		24	8	303641	-1.9976	0.97712		148	13	3943075	0.89403	0.18565		145	12	1492085	0.079756	0.46822
ENSG00000244476	6	11102722	11111965	21	5	4246716	2	1.3688	0.085536		7	3	303641	-1.2828	0.90021		35	6	3943075	1.7765	0.037829		34	6	1492085	0.87008	0.19213
ENSG00000111859	6	11183531	11382581	421	77	4246716	2	0.13289	0.44714		353	89	303641	-0.8803	0.81065		488	65	3943075	0.3822	0.35116		381	45	1492085	1.1578	0.12347
ENSG00000205269	6	11537938	11583757	146	19	4246716	2	5.6406	8.4712e-09	*	172	24	303641	1.3648	0.086164		120	13	3943075	5.4751	2.1867e-08	*	134	14	1492085	4.4825	3.6894e-06
ENSG00000111863	6	11712287	11807279	208	33	4246716	2	0.72148	0.23531		145	37	303641	-1.1177	0.86816		270	28	3943075	1.0589	0.14482		257	24	1492085	1.4601	0.072125
ENSG00000095951	6	12008995	12165232	450	53	4246716	2	5.7741	3.8693e-09	*	551	73	303641	-0.77145	0.77978		348	32	3943075	6.2063	2.7118e-10	*	363	31	1492085	6.1463	3.9659e-10	*
ENSG00000078401	6	12290596	12297427	20	7	4246716	2	1.4706	0.0707		17	7	303641	0.26066	0.39718		22	6	3943075	1.4538	0.072995		8	2	1492085	1.4168	0.078272
ENSG00000112137	6	12717893	13288645	1103	96	4246716	2	9.6209	3.2633e-22	*	1044	137	303641	1.268	0.10239		1161	55	3943075	9.6326	2.9128e-22	*	1130	52	1492085	6.1048	5.1453e-10	*
ENSG00000145979	6	13266774	13328815	304	29	4246716	2	5.6945	6.1885e-09	*	343	43	303641	1.2108	0.11298		264	14	3943075	5.5736	1.2474e-08	*	269	13	1492085	3.8303	6.3991e-05
ENSG00000145990	6	13358062	13487894	248	33	4246716	2	0.67654	0.24935		234	43	303641	1.0374	0.14978		261	22	3943075	0.41423	0.33935		256	21	1492085	0.59074	0.27735
ENSG00000187461	6	13469513	13486415	41	8	4246716	2	0.91075	0.18121		57	9	303641	0.98258	0.16291		25	6	3943075	0.67252	0.25063		23	5	1492085	0.70354	0.24086
ENSG00000124523	6	13574816	13614790	44	11	4246716	2	1.0789	0.14032		33	11	303641	0.444	0.32852		54	10	3943075	0.99645	0.15952		54	9	1492085	1.4572	0.072537
ENSG00000225921	6	13615559	13632971	48	9	4246716	2	1.4548	0.072867		77	13	303641	0.5144	0.30348		18	5	3943075	1.367	0.085814		16	4	1492085	1.4007	0.080659
ENSG00000268059	6	13615728	13621126	16	4	4246716	2	0.57078	0.28407		28	6	303641	0.40319	0.3434		4	2	3943075	0.48046	0.31545		4	2	1492085	0.40799	0.34164
ENSG00000010017	6	13621730	13711796	141	25	4246716	2	1.1133	0.1328		174	35	303641	0.83328	0.20234		107	15	3943075	0.92409	0.17772		95	13	1492085	-0.092604	0.53689
ENSG00000050393	6	13786789	13814800	32	9	4246716	2	1.8639	0.031169		19	7	303641	-0.55123	0.70926		44	11	3943075	2.0873	0.018431		34	7	1492085	1.314	0.094427
ENSG00000180537	6	13924677	13980533	105	18	4246716	2	3.0455	0.0011615		103	24	303641	-0.091993	0.53665		106	12	3943075	3.1861	0.00072101		98	10	1492085	2.0279	0.021286
ENSG00000112149	6	14117872	14137149	56	16	4246716	2	2.4331	0.007485		61	20	303641	0.019764	0.49212		51	11	3943075	2.5196	0.005875		48	10	1492085	0.86416	0.19375
ENSG00000008083	6	15246527	15522252	745	62	4246716	2	4.3654	6.3448e-06		879	80	303641	0.49535	0.31017		611	44	3943075	4.3929	5.5927e-06		611	40	1492085	1.4434	0.074455
ENSG00000047579	6	15523032	15663289	339	29	4246716	2	2.5501	0.005384		395	40	303641	1.4898	0.068134		283	17	3943075	2.2331	0.012772		280	17	1492085	1.5936	0.055509
ENSG00000007944	6	16129356	16148479	39	14	4246716	2	-0.21554	0.58533		44	19	303641	-0.023216	0.50926		33	8	3943075	-0.21725	0.58599		31	7	1492085	1.1541	0.12423
ENSG00000137198	6	16238811	16295780	97	17	4246716	2	2.3844	0.0085539		61	13	303641	-0.088743	0.53536		133	20	3943075	2.4991	0.0062252		125	17	1492085	0.085511	0.46593
ENSG00000124788	6	16299343	16761722	954	143	4246716	2	6.8805	2.9825e-12	*	680	143	303641	-0.82348	0.79488		1228	143	3943075	7.369	8.5954e-14	*	966	106	1492085	4.1276	1.833e-05
ENSG00000230873	6	17102489	17131603	59	10	4246716	2	2.9739	0.0014704		44	12	303641	1.5566	0.059781		74	8	3943075	2.6543	0.0039738		75	7	1492085	0.91292	0.18064
ENSG00000112183	6	17281577	17294106	25	9	4246716	2	2.959	0.0015429		30	12	303641	1.9801	0.023846		20	6	3943075	2.5214	0.0058446		17	5	1492085	0.71849	0.23623
ENSG00000112186	6	17393447	17558023	258	36	4246716	2	0.32612	0.37217		187	43	303641	-1.0576	0.85487		328	28	3943075	0.63192	0.26372		316	25	1492085	0.11381	0.45469
ENSG00000137414	6	17600586	17611950	19	6	4246716	2	1.5582	0.059593		19	8	303641	-0.20165	0.57991		18	4	3943075	1.673	0.047159		16	3	1492085	1.9207	0.027386
ENSG00000124789	6	17615269	17706656	209	29	4246716	2	1.3096	0.09517		209	32	303641	-0.2414	0.59538		209	26	3943075	1.4261	0.076927		193	21	1492085	1.86	0.031443
ENSG00000137177	6	17759414	17987854	633	41	4246716	2	3.8497	5.9127e-05		732	60	303641	-0.49189	0.6886		533	21	3943075	4.1317	1.8005e-05		508	20	1492085	4.2143	1.2527e-05
ENSG00000187566	6	18120718	18122851	8	3	4246716	2	1.7221	0.042523		9	4	303641	-0.15605	0.562		6	2	3943075	1.8305	0.033587		5	2	1492085	1.1539	0.12428
ENSG00000137364	6	18128542	18155305	102	20	4246716	2	0.28589	0.38748		121	28	303641	0.28631	0.38732		82	12	3943075	0.21725	0.41401		82	12	1492085	0.67398	0.25016
ENSG00000165097	6	18155560	18224084	246	37	4246716	2	0.73161	0.2322		262	46	303641	0.9395	0.17374		230	27	3943075	0.49855	0.30905		219	24	1492085	1.0868	0.13857
ENSG00000124795	6	18224099	18265054	53	12	4246716	2	1.4159	0.078397		43	12	303641	0.74243	0.22891		62	12	3943075	1.2634	0.10322		64	11	1492085	0.63074	0.26411
ENSG00000137393	6	18368779	18469105	437	41	4246716	2	1.3179	0.09377		441	47	303641	-1.3941	0.91836		433	34	3943075	1.7546	0.039667		424	30	1492085	1.6977	0.044783
ENSG00000172201	6	19837617	19840915	6	3	4246716	2	1.2087	0.11339		5	3	303641	-0.11799	0.54696		7	3	3943075	1.2871	0.099026		2	1	1492085	-1.5708	0.94188
ENSG00000172197	6	20100935	20212670	248	49	4246716	2	2.6659	0.0038387		186	53	303641	2.4484	0.0071756		309	45	3943075	2.0873	0.018432		222	34	1492085	1.1781	0.11938
ENSG00000112242	6	20402398	20493941	108	22	4246716	2	0.34803	0.36391		62	18	303641	-1.3047	0.904		154	26	3943075	0.72324	0.23477		120	17	1492085	0.87934	0.18961
ENSG00000145996	6	20534688	21232635	2044	118	4246716	2	4.7433	1.0516e-06	*	2158	163	303641	-0.58556	0.72091		1929	73	3943075	5.085	1.8383e-07	*	1903	69	1492085	1.5885	0.056087
ENSG00000172179	6	22287480	22297730	23	9	4246716	2	1.3589	0.08709		26	11	303641	-2.6909	0.99644		19	6	3943075	2.1571	0.015501		22	6	1492085	0.75787	0.22427
ENSG00000112273	6	22569678	22571892	13	5	4246716	2	1.7362	0.041267		15	7	303641	-0.61479	0.73065		10	3	3943075	1.9724	0.024283		10	3	1492085	1.0039	0.15772
ENSG00000152954	6	24126350	24155128	64	24	4246716	2	5.2714	6.7706e-08	*	62	27	303641	1.7036	0.044231		66	21	3943075	4.9978	2.899e-07	*	66	19	1492085	3.0057	0.001325
ENSG00000146038	6	24171984	24358280	539	51	4246716	2	3.0729	0.0010599		500	66	303641	1.3037	0.096174		577	36	3943075	2.8273	0.0023473		602	36	1492085	1.6531	0.049157
ENSG00000146049	6	24357131	24358512	2	1	4246716	2	0.93765	0.17421		2	1	303641	-0.10945	0.54358		2	1	3943075	1.0035	0.15782		4	2	1492085	3.6738	0.00011946
ENSG00000124532	6	24403153	24425810	86	9	4246716	2	1.7816	0.037408		73	8	303641	-0.40646	0.6578		99	9	3943075	1.9617	0.024898		107	10	1492085	1.4746	0.070159
ENSG00000112293	6	24424793	24495433	360	38	4246716	2	1.6054	0.054204		315	52	303641	0.34869	0.36366		404	24	3943075	1.5693	0.05829		455	29	1492085	2.0893	0.018339
ENSG00000112294	6	24495080	24537435	144	26	4246716	2	2.4523	0.0070977		142	32	303641	0.39844	0.34515		145	19	3943075	2.4344	0.0074586		172	20	1492085	1.9396	0.026214
ENSG00000137261	6	24544332	24646383	250	46	4246716	2	2.0293	0.021214		221	60	303641	0.89634	0.18504		278	32	3943075	1.8572	0.031638		326	33	1492085	2.4117	0.0079396
ENSG00000111802	6	24650205	24667261	59	10	4246716	2	3.6039	0.00015672		67	12	303641	0.59435	0.27614		51	8	3943075	3.5752	0.00017499		50	8	1492085	2.9577	0.0015497
ENSG00000112304	6	24667263	24705293	111	23	4246716	2	1.4274	0.076737		125	34	303641	-0.60025	0.72583		96	12	3943075	1.6479	0.049689		114	12	1492085	1.1549	0.12407
ENSG00000112308	6	24705089	24721064	41	15	4246716	2	1.5044	0.066239		55	22	303641	-0.064832	0.52585		26	7	3943075	1.5792	0.05714		26	7	1492085	0.8709	0.1919
ENSG00000112312	6	24775159	24786327	30	8	4246716	2	1.7348	0.041392		43	9	303641	1.3493	0.088619		17	7	3943075	1.4259	0.076951		19	7	1492085	0.74682	0.22759
ENSG00000260286	6	24797549	24799117	3	2	4246716	2	2.3525	0.0093234		2	1	303641	2.1683	0.015068		3	2	3943075	1.8397	0.032905		2	1	1492085	0.85052	0.19752
ENSG00000111913	6	24797601	25042238	677	72	4246716	2	2.2983	0.010772		626	81	303641	-0.72649	0.76623		727	62	3943075	2.5868	0.0048439		693	57	1492085	2.2746	0.011464
ENSG00000079691	6	25279306	25620758	1386	106	4246716	2	5.8696	2.1841e-09	*	1456	143	303641	0.7794	0.21787		1316	68	3943075	5.8751	2.1125e-09	*	1290	64	1492085	4.5332	2.9047e-06
ENSG00000079689	6	25652464	25702011	157	34	4246716	2	4.0832	2.2211e-05		169	44	303641	-1.8928	0.97081		144	23	3943075	4.7627	9.5488e-07	*	143	21	1492085	3.471	0.00025925
ENSG00000164508	6	25726291	25726790	5	2	4246716	2	2.1721	0.014923		5	2	303641	-1.03	0.84849		4	2	3943075	2.54	0.0055423		3	2	1492085	2.2796	0.011314
ENSG00000146047	6	25727137	25727573	6	2	4246716	2	0.37452	0.35401		8	3	303641	-1.9284	0.9731		4	1	3943075	0.92384	0.17779		4	1	1492085	-0.10252	0.54083
ENSG00000146039	6	25754927	25781419	116	20	4246716	2	3.7464	8.9706e-05		135	26	303641	-1.8358	0.96681		96	13	3943075	4.3974	5.478e-06		100	14	1492085	4.3086	8.2139e-06
ENSG00000124568	6	25783125	25832287	165	26	4246716	2	4.0593	2.4609e-05		199	39	303641	-1.326	0.90758		131	12	3943075	4.5807	2.3174e-06	*	129	12	1492085	4.7399	1.0694e-06	*
ENSG00000124564	6	25833294	25882514	167	26	4246716	2	5.2186	9.014e-08	*	204	36	303641	0.248	0.40207		130	15	3943075	5.347	4.4715e-08	*	130	15	1492085	5.3805	3.7144e-08	*
ENSG00000112337	6	25912982	25930946	68	12	4246716	2	4.3858	5.7781e-06		83	17	303641	0.75595	0.22484		53	7	3943075	4.3418	7.0674e-06		55	7	1492085	3.6109	0.00015259
ENSG00000112343	6	25963030	25987384	58	19	4246716	2	6.3165	1.3375e-10	*	78	28	303641	1.1618	0.12266		37	10	3943075	6.2328	2.2905e-10	*	37	10	1492085	5.285	6.2858e-08	*
ENSG00000124610	6	26017260	26018040	6	4	4246716	2	5.1644	1.2058e-07	*	8	5	303641	-0.13877	0.55518		3	2	3943075	5.3981	3.3673e-08	*	3	2	1492085	4.8397	6.5007e-07	*
ENSG00000198366	6	26020718	26021186	1	1	4246716	2	0.65173	0.25729		1	1	303641	0.1356	0.44607		1	1	3943075	0.63871	0.2615		1	1	1492085	-0.75328	0.77436
ENSG00000196176	6	26021907	26022278	1	1	4246716	2	6.1403	4.1191e-10	*	1	1	303641	1.6017	0.054611		1	1	3943075	5.9278	1.5348e-09	*	1	1	1492085	5.6058	1.0368e-08	*
ENSG00000124529	6	26027124	26027480	3	1	4246716	2	1.0646	0.14354		3	1	303641	-0.39719	0.65439		3	1	3943075	1.215	0.11218		2	1	1492085	-0.44708	0.67259
ENSG00000124693	6	26031817	26032288	2	2	4246716	2	3.3473	0.00040802		3	2	303641	0.56115	0.28735		1	1	3943075	3.3181	0.00045321		1	1	1492085	2.9724	0.0014776
ENSG00000137259	6	26033320	26033796	3	2	4246716	2	2.3624	0.0090774		3	2	303641	-1.627	0.94813		2	1	3943075	2.9032	0.0018468		2	1	1492085	2.425	0.0076537
ENSG00000196532	6	26045639	26046097	4	3	4246716	2	5.5907	1.1311e-08	*	5	3	303641	0.17079	0.43219		3	2	3943075	5.7545	4.3444e-09	*	3	2	1492085	6.0163	8.9234e-10	*
ENSG00000187837	6	26055968	26056699	5	3	4246716	2	1.8589	0.031519		7	4	303641	0.96564	0.16711		3	2	3943075	1.6612	0.048337		3	2	1492085	1.2176	0.11169
ENSG00000010704	6	26087509	26098571	32	11	4246716	2	5.538	1.5301e-08	*	38	14	303641	0.46832	0.31978		25	8	3943075	5.6173	9.6997e-09	*	25	8	1492085	5.2229	8.8049e-08	*
ENSG00000197061	6	26104104	26104518	3	2	4246716	2	4.1555	1.6229e-05		4	2	303641	-0.16884	0.56704		2	1	3943075	4.3594	6.5216e-06		2	1	1492085	3.6348	0.00013908
ENSG00000187475	6	26107640	26108364	3	2	4246716	2	4.1135	1.9484e-05		4	2	303641	-0.60209	0.72644		2	1	3943075	4.436	4.5814e-06		2	1	1492085	3.4744	0.00025595
ENSG00000180596	6	26115101	26124154	40	9	4246716	2	5.1845	1.0829e-07	*	51	13	303641	1.164	0.1222		28	5	3943075	5.0574	2.1251e-07	*	27	5	1492085	4.4868	3.6157e-06
ENSG00000180573	6	26124373	26139344	62	14	4246716	2	4.373	6.127e-06		82	21	303641	-0.49218	0.68871		42	7	3943075	4.6749	1.4708e-06	*	47	9	1492085	3.9224	4.3839e-05
ENSG00000168298	6	26156559	26157343	1	1	4246716	2	0.79155	0.21431		1	1	303641	0.16484	0.43453		1	1	3943075	0.77572	0.21896
ENSG00000158373	6	26158349	26171577	25	8	4246716	2	7.5625	1.9774e-14	*	37	12	303641	0.10581	0.45787		12	3	3943075	7.8189	2.6645e-15	*	11	3	1492085	4.9702	3.3446e-07	*
ENSG00000197697	6	26183958	26184454	2	1	4246716	2	3.1664	0.0007718		2	1	303641	1.3933	0.08177		2	1	3943075	2.8994	0.0018695		2	1	1492085	1.8485	0.032266
ENSG00000197409	6	26197068	26199521	14	4	4246716	2	3.0049	0.0013284		18	6	303641	-0.56529	0.71406		10	2	3943075	3.2753	0.00052776		11	3	1492085	1.5293	0.063095
ENSG00000196866	6	26199079	26199471	3	2	4246716	2	0.069652	0.47224		3	2	303641	-0.082107	0.53272		2	1	3943075	0.095072	0.46213		2	1	1492085	-0.38114	0.64845
ENSG00000197846	6	26199748	26200942	11	5	4246716	2	5.6575	7.6805e-09	*	11	5	303641	-0.40721	0.65807		10	4	3943075	5.9843	1.0868e-09	*	9	4	1492085	4.0787	2.2646e-05
ENSG00000198518	6	26204858	26206266	12	4	4246716	2	2.3194	0.010187		12	4	303641	-0.12657	0.55036		11	4	3943075	2.4422	0.0073		10	3	1492085	1.8753	0.030376
ENSG00000187990	6	26216428	26216872	3	2	4246716	2	-0.38535	0.65001		3	2	303641	-0.073293	0.52921		2	1	3943075	-0.37957	0.64787		2	1	1492085	-0.16463	0.56538
ENSG00000196966	6	26225383	26225844	1	1	303641	1	-1.5678	0.94154		1	1	303641	-1.5679	0.94154
ENSG00000124575	6	26234440	26235216	3	1	4246716	2	-0.041226	0.51644		3	1	303641	-0.47481	0.68254		3	1	3943075	0.088984	0.46455		3	1	1492085	-0.72934	0.7671
ENSG00000198327	6	26240561	26240976	5	3	4246716	2	1.7455	0.040446		5	3	303641	1.1039	0.13481		4	2	3943075	1.5052	0.066142		4	2	1492085	0.56798	0.28502
ENSG00000124578	6	26246886	26247259	1	1	4246716	2	2.6005	0.0046539		1	1	303641	1.5109	0.065401		1	1	3943075	2.2795	0.011318		1	1	1492085	1.4474	0.073896
ENSG00000256316	6	26250370	26250835	1	1	303641	1	-0.19389	0.57687		1	1	303641	-0.19389	0.57687
ENSG00000197459	6	26251879	26252303	1	1	303641	1	0.18692	0.42586		1	1	303641	0.18693	0.42586
ENSG00000256018	6	26271146	26271612	1	1	4246716	2	2.8458	0.0022147		1	1	303641	0.76914	0.22091		1	1	3943075	2.74	0.0030724
ENSG00000168242	6	26273144	26273622	1	1	303641	1	1.3899	0.082279		1	1	303641	1.3899	0.082279
ENSG00000158406	6	26281283	26285762	14	5	4246716	2	4.4881	3.5937e-06		16	6	303641	-0.99963	0.84125		12	3	3943075	4.9351	4.0064e-07	*	9	2	1492085	3.1021	0.00096091
ENSG00000186470	6	26365387	26378546	96	9	4246716	2	5.4651	2.3128e-08	*	105	11	303641	-1.5775	0.94266		87	7	3943075	6.1094	5e-10	*	85	7	1492085	6.1094	5e-10	*
ENSG00000124508	6	26383324	26395102	53	11	4246716	2	5.8342	2.7027e-09	*	68	15	303641	-0.19732	0.57821		37	7	3943075	6.1094	5e-10	*	36	7	1492085	5.6093	1.0155e-08	*
ENSG00000026950	6	26402465	26415444	66	9	4246716	2	5.5754	1.2345e-08	*	78	11	303641	-1.0801	0.85994		54	6	3943075	6.0858	5.7939e-10	*	54	6	1492085	4.1877	1.409e-05
ENSG00000111801	6	26440700	26453643	41	12	4246716	2	7.1414	4.6194e-13	*	55	16	303641	-0.92329	0.82207		27	7	3943075	7.6675	8.7708e-15	*	23	6	1492085	5.7857	3.6113e-09	*
ENSG00000112763	6	26458150	26476849	77	15	4246716	2	7.4196	5.8759e-14	*	94	20	303641	0.026889	0.48927		59	10	3943075	7.6925	7.2164e-15	*	58	10	1492085	7.5848	1.6653e-14	*
ENSG00000124557	6	26501449	26510650	21	4	4246716	2	8.2134	1.075e-16	*	23	5	303641	2.1675	0.015099		19	3	3943075	7.9223	1.1657e-15	*	18	3	1492085	6.8905	2.7804e-12	*
ENSG00000182952	6	26538633	26546482	17	4	4246716	2	7.5022	3.137e-14	*	17	4	303641	2.1373	0.016288		17	4	3943075	7.1926	3.1775e-13	*	14	2	1492085	6.1579	3.6862e-10	*
ENSG00000146109	6	26597180	26600278	15	5	4246716	2	7.3931	7.1749e-14	*	15	5	303641	1.7125	0.043399		14	4	3943075	7.1972	3.0731e-13	*	12	4	1492085	6.1604	3.6271e-10	*
ENSG00000181315	6	26636518	26659980	77	11	4246716	2	7.9594	8.6455e-16	*	89	14	303641	1.9431	0.026004		65	7	3943075	7.721	5.7732e-15	*	66	7	1492085	6.6508	1.4575e-11	*
ENSG00000124635	6	27093676	27100541	22	6	4246716	2	5.8054	3.2101e-09	*	33	8	303641	0.84361	0.19944		10	4	3943075	5.7907	3.5046e-09	*	9	3	1492085	3.0536	0.0011307
ENSG00000196787	6	27100832	27103070	9	3	4246716	2	-0.91556	0.82005		15	5	303641	-0.54863	0.70837		2	1	3943075	-0.7979	0.78754		2	1	1492085	-1.126	0.86992
ENSG00000197903	6	27106073	27114619	25	8	4246716	2	6.2769	1.7266e-10	*	39	12	303641	-0.040915	0.51632		11	4	3943075	6.5255	3.389e-11	*	11	4	1492085	3.4711	0.00025915
ENSG00000198339	6	27107076	27108418	4	2	4246716	2	-0.32517	0.62747		7	3	303641	0.38924	0.34855		1	1	3943075	-0.44548	0.67201		1	1	1492085	-0.9347	0.82503
ENSG00000184825	6	27114861	27115317	2	2	4246716	2	5.0437	2.283e-07	*	3	2	303641	1.3245	0.092671		1	1	3943075	4.8668	5.6722e-07	*	1	1	1492085	1.3442	0.089442
ENSG00000112812	6	27215480	27224403	22	9	4246716	2	6.1321	4.3353e-10	*	28	12	303641	0.64521	0.25939		15	5	3943075	6.1848	3.1088e-10	*	15	5	1492085	4.3789	5.9648e-06
ENSG00000158553	6	27253682	27279949	109	22	4246716	2	6.1938	2.9364e-10	*	127	27	303641	1.1476	0.12557		90	16	3943075	6.1094	5e-10	*	82	13	1492085	5.8873	1.9632e-09	*
ENSG00000124613	6	27342394	27371683	181	10	4246716	2	2.7959	0.0025875		208	14	303641	0.33616	0.36838		153	6	3943075	2.8083	0.0024901		152	6	1492085	1.8782	0.030178
ENSG00000096654	6	27418522	27440897	88	7	4246716	2	5.115	1.5687e-07	*	98	8	303641	0.65959	0.25476		78	6	3943075	5.1252	1.4857e-07	*	78	5	1492085	4.2304	1.1663e-05
ENSG00000185130	6	27775257	27775709	2	1	4246716	2	5.8171	2.9946e-09	*	2	1	303641	-0.26137	0.6031		2	1	3943075	6.1094	5e-10	*	2	1	1492085	6.1094	5e-10	*
ENSG00000196747	6	27775899	27776429	2	1	303641	1	-0.024041	0.50959		2	1	303641	-0.024029	0.50959
ENSG00000203813	6	27777842	27778314	1	1	4246716	2	-0.87466	0.80912		1	1	303641	1.7305	0.041771		1	1	3943075	-1.388	0.91742		1	1	1492085	0.7724	0.21994
ENSG00000182611	6	27782112	27782607	4	1	4246716	2	6.1258	4.5112e-10	*	4	1	303641	0.8933	0.18585		3	1	3943075	6.1094	5e-10	*	4	1	1492085	6.1941	2.9307e-10	*
ENSG00000197238	6	27791884	27792257	2	1	303641	1	0.72714	0.23357		2	1	303641	0.72716	0.23357								2	1	1492085	-0.096888	0.53859
ENSG00000184348	6	27805658	27806117	2	1	303641	1	1.7295	0.041859		2	1	303641	1.7295	0.041859
ENSG00000233822	6	27806323	27823487	39	11	4246716	2	6.5221	3.4666e-11	*	50	17	303641	2.3753	0.0087669		27	5	3943075	6.1094	5e-10	*	29	5	1492085	7.9347	1.0547e-15	*
ENSG00000198374	6	27833034	27833606	2	1	4246716	2	5.9937	1.0259e-09	*	2	1	303641	0.39908	0.34492		2	1	3943075	6.1094	5e-10	*	2	1	1492085	5.6374	8.6325e-09	*
ENSG00000184357	6	27834570	27835359	5	3	4246716	2	6.5345	3.1901e-11	*	6	3	303641	-0.15668	0.56225		4	2	3943075	6.825	4.3975e-12	*	3	1	1492085	6.5322	3.2396e-11	*
ENSG00000182572	6	27839623	27840099	2	1	4246716	2	10.748	3.0377e-27	*	2	1	303641	1.483	0.069032		1	1	3943075	10.742	3.2207e-27	*	1	1	1492085	8.8931	2.9727e-19	*
ENSG00000198558	6	27840926	27841289	1	1	3943075	1	10.921	4.5552e-28	*							1	1	3943075	10.921	4.5552e-28	*	1	1	1492085	8.2622	7.1481e-17	*
ENSG00000197153	6	27858093	27860884	9	4	4246716	2	7.42	5.8543e-14	*	11	5	303641	1.8789	0.03013		6	2	3943075	7.179	3.51e-13	*	6	2	1492085	7.6164	1.3045e-14	*
ENSG00000233224	6	27860477	27860963	2	1	303641	1	0.63593	0.26241		2	1	303641	0.63593	0.26241
ENSG00000168131	6	27878963	27880174	4	2	4246716	2	6.2376	2.2221e-10	*	4	2	303641	0.14243	0.44337		4	2	3943075	6.4338	6.2244e-11	*	4	2	1492085	6.5215	3.4804e-11	*
ENSG00000124657	6	27925019	27925960	5	2	4246716	2	1.6967	0.044872		6	3	303641	0.37973	0.35207		3	1	3943075	1.6555	0.048913		3	1	1492085	1.0274	0.15212
ENSG00000197279	6	28048753	28057341	23	6	4246716	2	7.7805	3.6112e-15	*	25	7	303641	0.060537	0.47586		20	5	3943075	8.0577	3.8858e-16	*	17	4	1492085	7.256	1.994e-13	*
ENSG00000196812	6	28092338	28097860	18	6	4246716	2	7.2602	1.9327e-13	*	26	10	303641	0.0027763	0.49889		9	2	3943075	7.5338	2.4647e-14	*	9	2	1492085	7.7642	4.1078e-15	*
ENSG00000198315	6	28109688	28127250	50	9	4246716	2	7.5187	2.7663e-14	*	55	11	303641	-0.15199	0.5604		44	6	3943075	7.845	2.1649e-15	*	42	6	1492085	7.7887	3.3862e-15	*
ENSG00000137185	6	28192664	28201260	33	10	4246716	2	7.1354	4.8244e-13	*	38	13	303641	-0.91174	0.81905		27	7	3943075	7.6581	9.4369e-15	*	25	6	1492085	7.5541	2.1094e-14	*
ENSG00000187626	6	28212401	28227011	34	11	4246716	2	7.764	4.1156e-15	*	44	15	303641	-0.84685	0.80146		24	7	3943075	8.2924	5.5511e-17	*	26	7	1492085	7.6558	9.6034e-15	*
ENSG00000189134	6	28227098	28228736	7	4	4246716	2	6.6132	1.8801e-11	*	9	5	303641	-1.6076	0.94603		5	3	3943075	7.3092	1.3434e-13	*	6	3	1492085	4.971	3.3312e-07	*
ENSG00000137338	6	28249314	28270326	70	16	4246716	2	7.208	2.8391e-13	*	83	20	303641	-0.37004	0.64432		57	11	3943075	7.5831	1.6875e-14	*	54	10	1492085	6.1094	5e-10	*
ENSG00000235109	6	28292470	28324048	115	18	4246716	2	6.9203	2.2539e-12	*	133	22	303641	0.30645	0.37963		97	14	3943075	7.0967	6.3866e-13	*	93	13	1492085	6.1094	5e-10	*
ENSG00000189298	6	28317691	28336947	72	16	4246716	2	5.7144	5.5032e-09	*	82	21	303641	-0.64512	0.74058		61	11	3943075	6.1094	5e-10	*	59	10	1492085	6.1094	5e-10	*
ENSG00000158691	6	28346732	28367511	77	13	4246716	2	7.2957	1.4858e-13	*	94	18	303641	0.017084	0.49318		60	7	3943075	7.5666	1.9151e-14	*	58	7	1492085	6.1094	5e-10	*
ENSG00000187987	6	28399707	28411279	36	8	4246716	2	6.87	3.2101e-12	*	46	12	303641	-0.29269	0.61512		26	4	3943075	7.2108	2.7806e-13	*	26	5	1492085	6.2481	2.0774e-10	*
ENSG00000198704	6	28471073	28495992	101	18	4246716	2	5.5311	1.5914e-08	*	137	24	303641	-0.39194	0.65245		65	12	3943075	5.8489	2.4749e-09	*	67	12	1492085	3.2392	0.00059937
ENSG00000224586	6	28493702	28502729	31	9	4246716	2	4.4381	4.5371e-06		39	11	303641	-0.12153	0.54836		22	6	3943075	4.6396	1.7457e-06	*	21	5	1492085	2.2113	0.013509
ENSG00000232040	6	28539407	28583989	108	22	4246716	2	6.1291	4.4187e-10	*	145	33	303641	0.90562	0.18257		71	11	3943075	6.1094	5e-10	*	65	10	1492085	6.073	6.2755e-10	*
ENSG00000204713	6	28870779	28891766	75	17	4246716	2	5.8664	2.227e-09	*	98	24	303641	0.62363	0.26644		51	9	3943075	5.915	1.6592e-09	*	56	10	1492085	6.6348	1.6252e-11	*
ENSG00000204709	6	28911654	28912314	4	3	4246716	2	5.5096	1.7981e-08	*	5	3	303641	-0.81049	0.79117		3	2	3943075	5.9427	1.4016e-09	*	3	2	1492085	4.9238	4.245e-07	*
ENSG00000197935	6	28962562	28973093	24	7	4246716	2	3.6745	0.00011914		28	9	303641	1.1362	0.12794		20	4	3943075	3.4981	0.00023428		26	6	1492085	2.6603	0.0039039
ENSG00000204704	6	29011990	29013017	3	1	4246716	2	4.3391	7.1543e-06		3	1	303641	-0.37371	0.64569		2	1	3943075	4.6067	2.0451e-06	*	2	1	1492085	3.1692	0.0007644
ENSG00000204703	6	29053985	29055090	2	1	4246716	2	1.1814	0.11872		2	1	303641	-0.21877	0.58659		2	1	3943075	1.2868	0.099087		2	1	1492085	-1.4087	0.92054
ENSG00000204702	6	29068386	29069658	7	2	4246716	2	3.8937	4.937e-05		7	2	303641	1.3913	0.082068		7	2	3943075	3.6547	0.00012873		8	3	1492085	2.8856	0.0019535
ENSG00000204701	6	29079668	29080603	5	2	4246716	2	3.6383	0.00013723		6	2	303641	-0.59586	0.72436		4	2	3943075	3.9411	4.0551e-05		4	2	1492085	2.9912	0.0013893
ENSG00000204700	6	29141311	29142351	8	3	4246716	2	7.6917	7.2598e-15	*	8	3	303641	0.47124	0.31874		8	3	3943075	7.8516	2.0539e-15	*	9	3	1492085	6.6757	1.2306e-11	*
ENSG00000204695	6	29274403	29275519	4	2	4246716	2	5.0959	1.7351e-07	*	4	2	303641	-1.8884	0.97052		4	2	3943075	5.8126	3.0761e-09	*	4	2	1492085	4.5589	2.5714e-06	*
ENSG00000243729	6	29323007	29399744	452	32	4246716	2	6.9825	1.4496e-12	*	590	43	303641	0.043315	0.48273		314	21	3943075	7.2344	2.3385e-13	*	298	20	1492085	7.2098	2.8018e-13	*
ENSG00000112462	6	29341200	29343068	11	5	4246716	2	7.9406	1.0058e-15	*	10	5	303641	1.1881	0.11739		11	5	3943075	7.911	1.2768e-15	*	11	5	1492085	6.0821	5.9323e-10	*
ENSG00000168787	6	29364416	29365448	12	3	4246716	2	7.5508	2.1622e-14	*	13	3	303641	0.50351	0.3073		10	2	3943075	7.6965	6.9944e-15	*	9	2	1492085	4.4607	4.0838e-06
ENSG00000204694	6	29393281	29424848	185	17	4246716	2	4.2984	8.6019e-06		236	24	303641	-0.53505	0.70369		133	9	3943075	4.6093	2.0201e-06	*	76	10	1492085	4.6283	1.8437e-06	*
ENSG00000206474	6	29407083	29408731	14	4	4246716	2	3.0997	0.00096873		19	5	303641	0.11455	0.4544		8	3	3943075	3.185	0.00072377		4	2	1492085	3.1263	0.00088505
ENSG00000204688	6	29424958	29432105	27	7	4246716	2	3.1782	0.00074108		38	11	303641	0.11642	0.45366		16	3	3943075	3.2659	0.00054549		9	4	1492085	3.3675	0.00037925
ENSG00000204687	6	29454474	29455738	7	4	4246716	2	3.5529	0.00019048		11	6	303641	-0.21366	0.58459		2	1	3943075	3.7465	8.9666e-05		2	1	1492085	3.7057	0.00010541
ENSG00000213886	6	29523292	29527702	27	5	4246716	2	4.499	3.4135e-06		29	5	303641	0.21456	0.41505		25	5	3943075	4.6095	2.0184e-06	*	24	4	1492085	3.5376	0.00020188
ENSG00000204681	6	29523406	29601753	313	33	4246716	2	7.173	3.6692e-13	*	366	41	303641	0.7867	0.21573		259	25	3943075	7.2257	2.4921e-13	*	257	23	1492085	4.3426	7.0415e-06
ENSG00000204657	6	29555683	29556745	5	3	4246716	2	2.1555	0.015563		6	3	303641	0.017672	0.49295		3	2	3943075	2.232	0.012807		3	2	1492085	1.8272	0.033835
ENSG00000204655	6	29624758	29640149	97	17	4246716	2	4.565	2.4978e-06	*	114	19	303641	0.6667	0.25248		79	14	3943075	4.5525	2.651e-06	*	86	14	1492085	3.0684	0.001076
ENSG00000204644	6	29640169	29648887	62	10	4246716	2	5.6209	9.4977e-09	*	63	9	303641	0.42648	0.33488		61	10	3943075	5.715	5.4861e-09	*	63	10	1492085	4.5352	2.8771e-06
ENSG00000204642	6	29690552	29706305	153	18	4246716	2	5.5732	1.2506e-08	*	159	19	303641	1.8927	0.0292		146	16	3943075	5.2586	7.2591e-08	*	146	15	1492085	4.4784	3.7601e-06
ENSG00000204632	6	29794744	29798902	68	7	4246716	2	7.589	1.6118e-14	*	69	7	303641	0.66769	0.25217		66	6	3943075	7.6905	7.3275e-15	*	66	6	1492085	7.2278	2.4536e-13	*
ENSG00000206503	6	29909037	29913661	76	14	4246716	2	3.9635	3.6926e-05		79	13	303641	0.24297	0.40401		73	14	3943075	4.0459	2.6064e-05		188	19	1492085	4.1286	1.8245e-05
ENSG00000066379	6	30026676	30032686	37	6	4246716	2	3.9153	4.514e-05		40	7	303641	-0.56872	0.71523		34	5	3943075	4.2211	1.2155e-05		35	5	1492085	3.5321	0.00020615
ENSG00000204619	6	30034486	30038110	18	6	4246716	2	2.4699	0.0067575		20	7	303641	-0.88114	0.81088		16	4	3943075	2.8078	0.0024944		16	4	1492085	2.0687	0.019288
ENSG00000204618	6	30038043	30043664	48	9	4246716	2	4.0249	2.8498e-05		53	10	303641	0.36944	0.3559		42	7	3943075	4.0745	2.3057e-05		43	7	1492085	3.0216	0.0012573
ENSG00000204616	6	30070674	30080883	91	21	4246716	2	7.4817	3.6683e-14	*	111	26	303641	0.73011	0.23266		71	16	3943075	7.5618	1.9873e-14	*	69	16	1492085	5.7574	4.2699e-09	*
ENSG00000204614	6	30103885	30116512	140	12	4246716	2	5.5614	1.338e-08	*	169	14	303641	-0.28473	0.61208		111	9	3943075	5.8506	2.4492e-09	*	110	9	1492085	4.5459	2.7355e-06
ENSG00000204613	6	30119722	30128711	67	8	4246716	2	4.1677	1.5386e-05		73	8	303641	-1.0166	0.84533		61	7	3943075	4.6073	2.0398e-06	*	59	7	1492085	3.4391	0.00029182
ENSG00000204610	6	30130993	30140473	71	9	4246716	2	4.1774	1.4744e-05		81	11	303641	0.024376	0.49028		61	7	3943075	4.3285	7.507e-06		59	7	1492085	2.4513	0.0071163
ENSG00000234127	6	30152232	30181204	159	18	4246716	2	5.8207	2.9301e-09	*	212	21	303641	-0.24775	0.59784		106	15	3943075	6.1094	5e-10	*	110	14	1492085	6.2526	2.0185e-10	*
ENSG00000204599	6	30294256	30311506	46	11	4246716	2	5.7862	3.6004e-09	*	63	13	303641	-0.37689	0.64687		29	8	3943075	6.1094	5e-10	*	29	9	1492085	6.3597	1.0107e-10	*
ENSG00000248167	6	30297359	30314631	59	13	4246716	2	5.7665	4.0466e-09	*	77	16	303641	-0.45044	0.6738		41	10	3943075	6.1094	5e-10	*	41	11	1492085	5.6306	8.9804e-09	*
ENSG00000241370	6	30312908	30314661	14	6	4246716	2	7.5295	2.5461e-14	*	15	6	303641	-0.18687	0.57412		12	5	3943075	7.8659	1.8319e-15	*	12	5	1492085	4.7147	1.2102e-06	*
ENSG00000204592	6	30457244	30461982	9	4	4246716	2	3.2973	0.00048811		12	6	303641	0.98948	0.16121		5	2	3943075	3.1473	0.0008239		4	2	1492085	3.4756	0.00025489
ENSG00000204590	6	30509154	30524951	24	9	4246716	2	3.7731	8.0629e-05		34	13	303641	0.36369	0.35805		13	4	3943075	3.8147	6.8169e-05		12	3	1492085	3.5067	0.00022684
ENSG00000204576	6	30524663	30531500	15	5	4246716	2	3.7822	7.7721e-05		18	6	303641	0.90837	0.18184		11	4	3943075	3.6731	0.00011983		10	3	1492085	3.3663	0.00038085
ENSG00000204574	6	30539153	30564956	77	13	4246716	2	4.1599	1.5919e-05		107	20	303641	0.52476	0.29988		47	6	3943075	4.1715	1.5131e-05		33	4	1492085	3.4605	0.00026963
ENSG00000204569	6	30568177	30586389	49	6	4246716	2	3.4246	0.00030781		61	8	303641	0.22682	0.41028		37	4	3943075	3.4911	0.00024051		11	4	1492085	3.9307	4.235e-05
ENSG00000204568	6	30585486	30594172	23	6	4246716	2	3.4229	0.0003098		32	8	303641	0.27683	0.39095		13	3	3943075	3.4754	0.00025504		6	3	1492085	2.2309	0.012843
ENSG00000137343	6	30594619	30614600	52	13	4246716	2	5.6902	6.3462e-09	*	67	15	303641	-0.59199	0.72307		37	10	3943075	6.0695	6.4172e-10	*	28	9	1492085	5.216	9.1407e-08	*
ENSG00000204564	6	30614816	30620987	15	8	4246716	2	5.33	4.9101e-08	*	20	11	303641	-0.98033	0.83654		9	5	3943075	5.8035	3.2476e-09	*	9	5	1492085	4.5681	2.4609e-06	*
ENSG00000204560	6	30620896	30640814	25	9	4246716	2	4.137	1.7597e-05		33	11	303641	-0.87937	0.8104		17	6	3943075	4.5373	2.8487e-06		12	6	1492085	4.5756	2.3743e-06	*
ENSG00000146112	6	30644166	30655672	16	7	4246716	2	5.8185	2.969e-09	*	19	8	303641	0.13754	0.4453		13	6	3943075	6.0002	9.8538e-10	*	12	6	1492085	4.613	1.9846e-06	*
ENSG00000137404	6	30655824	30659197	10	3	4246716	2	4.2972	8.6467e-06		10	3	303641	-0.14115	0.55612		10	3	3943075	4.4988	3.4169e-06		9	3	1492085	3.9057	4.697e-05
ENSG00000137337	6	30667584	30685666	101	10	4246716	2	1.6637	0.048085		123	13	303641	-0.79822	0.78763		79	7	3943075	1.9481	0.025702		75	6	1492085	0.99039	0.16099
ENSG00000196230	6	30687978	30693203	20	6	4246716	2	5.4253	2.8921e-08	*	25	7	303641	-0.30947	0.62152		15	4	3943075	5.7162	5.4451e-09	*	15	4	1492085	5.0166	2.6292e-07	*
ENSG00000137312	6	30695486	30710510	84	6	4246716	2	3.6021	0.00015782		93	7	303641	0.98586	0.1621		74	4	3943075	3.4647	0.00026546		80	4	1492085	2.5611	0.0052165
ENSG00000137331	6	30710976	30712331	4	2	4246716	2	3.9612	3.7291e-05		4	2	303641	0.80968	0.20906		4	2	3943075	3.8862	5.0918e-05		4	2	1492085	2.4812	0.0065463
ENSG00000204580	6	30844198	30867933	84	15	4246716	2	4.9123	4.5012e-07	*	104	21	303641	-0.71012	0.76119		64	9	3943075	5.295	5.9517e-08	*	60	9	1492085	4.1513	1.653e-05
ENSG00000213780	6	30875961	30881883	22	5	4246716	2	5.3114	5.4393e-08	*	21	5	303641	-0.23573	0.59318		22	5	3943075	5.5775	1.2198e-08	*	19	3	1492085	3.9399	4.0758e-05
ENSG00000137411	6	30876019	30894236	83	10	4246716	2	3.3014	0.000481		91	12	303641	-1.3067	0.90434		74	8	3943075	3.7888	7.5696e-05		71	7	1492085	3.4437	0.00028693
ENSG00000196260	6	30899130	30899952	9	3	4246716	2	4.6176	1.9412e-06	*	9	3	303641	-1.0439	0.85173		8	3	3943075	5.0817	1.8699e-07	*	8	3	1492085	4.9076	4.6094e-07	*
ENSG00000168631	6	30908749	30921998	40	13	4246716	2	4.3273	7.5468e-06		47	17	303641	-2.0386	0.97926		32	9	3943075	5.0566	2.1342e-07	*	30	9	1492085	4.5415	2.7925e-06
ENSG00000204544	6	30951495	30957680	32	8	4246716	2	3.558	0.00018685		37	10	303641	-1.3109	0.90506		26	6	3943075	4.0562	2.4936e-05		26	6	1492085	2.4251	0.0076519
ENSG00000261272	6	30978251	31003179	354	34	4246716	2	6.3887	8.3651e-11	*	423	43	303641	-0.45891	0.67685		285	25	3943075	6.7575	7.0211e-12	*	317	27	1492085	3.5186	0.00021689
ENSG00000204542	6	31079000	31080336	16	5	4246716	2	5.2274	8.5969e-08	*	16	6	303641	0.43832	0.33058		16	4	3943075	5.3033	5.6871e-08	*	17	5	1492085	4.0039	3.1149e-05
ENSG00000204540	6	31082527	31107869	193	28	4246716	2	5.8527	2.4183e-09	*	209	32	303641	0.28802	0.38666		177	24	3943075	5.9939	1.0241e-09	*	188	24	1492085	3.9511	3.8888e-05
ENSG00000204539	6	31082867	31088223	37	6	4246716	2	2.783	0.0026926		40	7	303641	0.49286	0.31105		34	5	3943075	2.7514	0.0029667		34	5	1492085	2.4567	0.0070114
ENSG00000204538	6	31105313	31107127	20	10	4246716	2	6.4038	7.5754e-11	*	20	10	303641	0.81052	0.20882		19	9	3943075	6.4209	6.7725e-11	*	19	9	1492085	4.6256	1.8677e-06	*
ENSG00000204536	6	31110216	31126015	161	23	4246716	2	5.141	1.3661e-07	*	177	26	303641	1.6285	0.051711		144	19	3943075	4.8834	5.2132e-07	*	152	20	1492085	2.7336	0.003132
ENSG00000137310	6	31126319	31134936	58	11	4246716	2	5.2515	7.5422e-08	*	62	12	303641	1.4283	0.076609		53	9	3943075	5.0536	2.1674e-07	*	54	9	1492085	2.0871	0.01844
ENSG00000204531	6	31132119	31148508	169	26	4246716	2	5.0217	2.5612e-07	*	184	28	303641	1.0567	0.14533		154	24	3943075	4.9182	4.367e-07	*	163	24	1492085	2.4927	0.0063386
ENSG00000206344	6	31165537	31171745	79	13	4246716	2	4.259	1.0267e-05		84	13	303641	2.1512	0.015729		73	12	3943075	3.823	6.5922e-05		77	11	1492085	0.11633	0.4537
ENSG00000204525	6	31236526	31239907	109	15	4246716	2	4.5492	2.6928e-06		153	18	303641	1.794	0.036408		64	11	3943075	4.2232	1.204e-05		147	13	1492085	3.4546	0.00027555
ENSG00000234745	6	31321649	31324965	91	22	4246716	2	6.8517	3.6484e-12	*	108	25	303641	0.8306	0.2031		74	19	3943075	6.8801	2.9895e-12	*	128	26	1492085	5.152	1.2885e-07	*
ENSG00000204520	6	31371356	31383092	92	13	4246716	2	3.5039	0.00022924		18	4	303641	0.30923	0.37857		166	21	3943075	3.5505	0.00019225		188	21	1492085	2.4992	0.0062237
ENSG00000204516	6	31462658	31478901	183	18	4246716	2	2.8848	0.0019586		206	19	303641	0.050355	0.47992		159	16	3943075	2.9798	0.0014422		198	17	1492085	2.4542	0.007059
ENSG00000204511	6	31496494	31498009	18	6	4246716	2	1.791	0.03665		19	6	303641	-0.18364	0.57285		16	5	3943075	1.9096	0.028093		18	6	1492085	1.3445	0.089387
ENSG00000198563	6	31497996	31510225	68	14	4246716	2	3.3362	0.00042463		71	14	303641	0.27588	0.39132		64	14	3943075	3.3857	0.00035494		66	13	1492085	2.5336	0.0056454
ENSG00000254870	6	31497996	31514385	84	17	4246716	2	3.8721	5.3962e-05		87	17	303641	0.27854	0.3903		80	16	3943075	3.9411	4.0558e-05		82	16	1492085	2.9869	0.001409
ENSG00000213760	6	31512239	31516204	16	7	4246716	2	2.8706	0.0020484		18	8	303641	0.81002	0.20896		13	6	3943075	2.7543	0.0029409		13	6	1492085	3.1219	0.00089854
ENSG00000204498	6	31514647	31526606	67	18	4246716	2	3.539	0.00020085		74	19	303641	0.89877	0.18439		60	16	3943075	3.4233	0.00030934		67	15	1492085	2.4412	0.0073189
ENSG00000226979	6	31539831	31542101	10	4	4246716	2	1.5497	0.060609		9	3	303641	0.79819	0.21238		11	4	3943075	1.3867	0.08276		11	4	1492085	1.7221	0.042529
ENSG00000232810	6	31543344	31546113	7	3	4246716	2	6.2208	2.4725e-10	*	8	4	303641	2.3331	0.009822		5	2	3943075	5.8085	3.1519e-09	*	5	2	1492085	4.6276	1.8496e-06	*
ENSG00000227507	6	31548302	31550299	2	2	4246716	2	5.8086	3.1505e-09	*	3	2	303641	0.56273	0.28681		1	1	3943075	5.8719	2.154e-09	*	1	1	1492085	3.9935	3.2547e-05
ENSG00000204482	6	31553901	31556686	12	7	4246716	2	5.5802	1.2009e-08	*	12	7	303641	0.37804	0.3527		12	7	3943075	5.6862	6.4947e-09	*	13	7	1492085	4.4128	5.1031e-06
ENSG00000204475	6	31556672	31560762	19	9	4246716	2	3.4235	0.00030906		20	8	303641	0.40691	0.34204		18	9	3943075	3.44	0.00029086		18	9	1492085	2.5005	0.0062002
ENSG00000204472	6	31582961	31584798	8	4	4246716	2	5.4065	3.2134e-08	*	7	4	303641	-0.04872	0.51943		9	4	3943075	5.6243	9.3115e-09	*	8	4	1492085	3.2179	0.00064572
ENSG00000204469	6	31588497	31605548	66	16	4246716	2	4.6637	1.5525e-06	*	74	19	303641	-0.073157	0.52916		57	13	3943075	4.8603	5.8607e-07	*	52	11	1492085	2.0472	0.020317
ENSG00000204463	6	31606805	31620482	39	12	4246716	2	7.3268	1.1785e-13	*	38	12	303641	0.83105	0.20297		39	11	3943075	7.3731	8.3378e-14	*	35	10	1492085	3.0786	0.00104
ENSG00000204444	6	31620193	31625987	14	6	4246716	2	4.138	1.7516e-05		17	8	303641	0.67699	0.24921		11	4	3943075	4.1065	2.0083e-05		10	4	1492085	3.6067	0.00015507
ENSG00000204439	6	31626075	31628549	6	3	4246716	2	5.5968	1.0918e-08	*	7	4	303641	0.94687	0.17185		4	2	3943075	5.5455	1.4653e-08	*	4	2	1492085	3.9728	3.5511e-05
ENSG00000204438	6	31629006	31634060	23	9	4246716	2	6.8943	2.7071e-12	*	25	9	303641	1.1468	0.12574		21	8	3943075	6.8366	4.0555e-12	*	20	7	1492085	4.2213	1.2144e-05
ENSG00000204435	6	31633013	31638120	14	6	4246716	2	7.3794	7.9505e-14	*	13	6	303641	0.95475	0.16985		15	6	3943075	7.3933	7.1609e-14	*	14	6	1492085	4.4066	5.2508e-06
ENSG00000263020	6	31633879	31641323	23	10	4246716	2	7.566	1.9248e-14	*	26	11	303641	0.20489	0.41883		19	8	3943075	7.795	3.2196e-15	*	19	8	1492085	4.6451	1.6993e-06	*
ENSG00000240053	6	31637944	31641553	17	8	4246716	2	6.7275	8.6326e-12	*	21	10	303641	-0.27949	0.61007		12	6	3943075	7.0592	8.3705e-13	*	12	6	1492085	3.6345	0.00013925
ENSG00000204428	6	31644461	31651817	13	5	4246716	2	6.6465	1.5009e-11	*	14	5	303641	-0.21003	0.58318		11	4	3943075	6.9559	1.7512e-12	*	13	4	1492085	4.7943	8.1624e-07	*
ENSG00000204427	6	31654726	31671221	40	10	4246716	2	6.9187	2.2796e-12	*	49	13	303641	-0.32602	0.62779		30	7	3943075	7.2706	1.7897e-13	*	31	7	1492085	5.3715	3.9032e-08	*
ENSG00000204422	6	31654739	31681849	74	19	4246716	2	6.1368	4.21e-10	*	94	24	303641	0.93438	0.17505		54	13	3943075	6.1094	5e-10	*	54	12	1492085	5.685	6.5419e-09	*
ENSG00000204424	6	31674640	31685581	34	13	4246716	2	7.619	1.2785e-14	*	42	16	303641	1.2448	0.1066		26	9	3943075	7.5615	1.9929e-14	*	25	9	1492085	4.7324	1.1092e-06	*
ENSG00000250641	6	31674681	31685695	35	14	4246716	2	7.7744	3.7902e-15	*	43	17	303641	1.2193	0.11136		27	10	3943075	7.7298	5.3846e-15	*	26	9	1492085	4.7785	8.8301e-07	*
ENSG00000255552	6	31679548	31681842	7	5	4246716	2	4.9981	2.8949e-07	*	11	7	303641	1.109	0.13371		3	2	3943075	4.8792	5.3254e-07	*	2	1	1492085	3.751	8.8067e-05
ENSG00000244355	6	31683133	31685581	6	2	4246716	2	1.8529	0.031947		6	2	303641	-0.32041	0.62567		5	2	3943075	2.0119	0.022118		5	2	1492085	0.3336	0.36934
ENSG00000204420	6	31686371	31694491	16	6	4246716	2	7.1282	5.0862e-13	*	19	7	303641	0.63301	0.26336		12	4	3943075	7.2219	2.5641e-13	*	12	4	1492085	4.2653	9.9814e-06
ENSG00000204421	6	31686425	31689622	8	3	4246716	2	6.2371	2.2294e-10	*	8	3	303641	0.067616	0.47305		7	3	3943075	6.454	5.4473e-11	*	6	2	1492085	4.2857	9.1097e-06
ENSG00000213722	6	31694815	31698394	10	4	4246716	2	4.8829	5.2275e-07	*	11	5	303641	0.38211	0.35119		8	3	3943075	4.9614	3.5001e-07	*	8	3	1492085	1.3566	0.087447
ENSG00000213719	6	31698358	31707540	16	8	4246716	2	7.5576	2.0524e-14	*	20	10	303641	1.7656	0.038735		11	6	3943075	7.3533	9.67e-14	*	10	5	1492085	5.4696	2.2554e-08	*
ENSG00000204410	6	31707725	31732622	60	16	4246716	2	6.5114	3.7221e-11	*	68	20	303641	1.3632	0.086403		51	12	3943075	6.3792	8.9016e-11	*	50	12	1492085	5.4729	2.2141e-08	*
ENSG00000255152	6	31707797	31732628	59	16	4246716	2	6.5178	3.5682e-11	*	68	20	303641	1.3632	0.086403		50	11	3943075	6.3858	8.5272e-11	*	49	11	1492085	5.4771	2.1623e-08	*
ENSG00000228727	6	31730576	31732628	4	2	4246716	2	2.3206	0.010155		4	2	303641	-0.098154	0.5391		3	2	3943075	2.4355	0.0074359		3	2	1492085	2.1978	0.013982
ENSG00000204396	6	31733367	31745108	33	13	4246716	2	7.5721	1.8367e-14	*	43	16	303641	1.3273	0.092198		23	9	3943075	7.4899	3.4472e-14	*	22	8	1492085	4.5888	2.2285e-06	*
ENSG00000204394	6	31745295	31763730	41	14	4246716	2	7.053	8.7567e-13	*	53	17	303641	0.60945	0.27111		29	11	3943075	7.1504	4.3271e-13	*	30	11	1492085	5.7326	4.9443e-09	*
ENSG00000204392	6	31765173	31774761	31	13	4246716	2	6.4729	4.8081e-11	*	36	16	303641	1.1398	0.12718		25	10	3943075	6.4012	7.7096e-11	*	29	11	1492085	5.1435	1.3483e-07	*
ENSG00000204390	6	31777396	31783437	22	10	4246716	2	6.5307	3.2721e-11	*	26	12	303641	1.6717	0.047297		17	8	3943075	6.3137	1.3626e-10	*	17	8	1492085	2.3973	0.008259
ENSG00000204389	6	31783291	31785723	4	3	4246716	2	3.9784	3.4691e-05		5	3	303641	1.8597	0.031465		3	2	3943075	3.6127	0.00015153		5	3	1492085	1.1228	0.13075
ENSG00000204388	6	31795512	31798031	6	3	4246716	2	1.889	0.029445		5	2	303641	1.4332	0.075902		6	4	3943075	1.5627	0.059063		5	3	1492085	0.90467	0.18282
ENSG00000204387	6	31802385	31807541	23	10	4246716	2	7.4711	3.9751e-14	*	28	10	303641	0.019257	0.49232		18	9	3943075	7.7481	4.6629e-15	*	19	10	1492085	5.4674	2.2831e-08	*
ENSG00000204386	6	31825436	31830683	7	4	4246716	2	5.0229	2.5442e-07	*	9	5	303641	0.71459	0.23743		4	2	3943075	5.0145	2.6591e-07	*	5	3	1492085	3.053	0.0011327
ENSG00000204385	6	31830969	31846823	66	15	4246716	2	5.3708	3.9198e-08	*	80	18	303641	0.16123	0.43596		52	11	3943075	5.529	1.6103e-08	*	58	10	1492085	2.6941	0.0035294
ENSG00000204371	6	31847536	31865464	50	19	4246716	2	5.5107	1.7867e-08	*	59	22	303641	0.23314	0.40783		41	15	3943075	5.6543	7.8248e-09	*	41	15	1492085	3.013	0.0012934
ENSG00000166278	6	31865562	31913449	124	24	4246716	2	5.344	4.5446e-08	*	144	28	303641	0.77419	0.21941		104	20	3943075	5.3312	4.8794e-08	*	104	19	1492085	3.437	0.00029408
ENSG00000204366	6	31867384	31869769	8	5	4246716	2	4.7468	1.0331e-06	*	10	6	303641	1.466	0.071329		6	3	3943075	4.5194	3.1006e-06		6	3	1492085	2.1529	0.015665
ENSG00000244255	6	31895475	31919825	62	13	4246716	2	3.9267	4.3066e-05		73	15	303641	0.66089	0.25434		50	10	3943075	3.8916	4.9782e-05		50	9	1492085	2.7013	0.0034535
ENSG00000243649	6	31895475	31919861	62	13	4246716	2	3.9339	4.1788e-05		73	15	303641	0.66089	0.25434		51	10	3943075	3.8992	4.8262e-05		51	9	1492085	2.6995	0.003472
ENSG00000204356	6	31919864	31926887	18	7	4246716	2	4.2311	1.1627e-05		20	8	303641	0.77017	0.2206		16	6	3943075	4.1773	1.4751e-05		17	6	1492085	2.3401	0.0096389
ENSG00000204351	6	31926857	31937532	30	11	4246716	2	5.5964	1.0944e-08	*	31	12	303641	1.62	0.052612		29	10	3943075	5.3583	4.2006e-08	*	30	10	1492085	3.1299	0.00087432
ENSG00000204348	6	31937587	31940069	9	5	4246716	2	6.8514	3.6576e-12	*	10	6	303641	1.6601	0.048443		8	4	3943075	6.6496	1.4697e-11	*	7	3	1492085	5.652	7.9307e-09	*
ENSG00000204344	6	31938868	31950598	31	11	4246716	2	6.6014	2.0364e-11	*	40	13	303641	2.8124	0.0024589		22	8	3943075	6.0704	6.3782e-10	*	29	9	1492085	3.6615	0.00012535
ENSG00000244731	6	31949801	31970458	3	2	303641	1	1.8451	0.032515		3	2	303641	1.845	0.032515
ENSG00000268923	6	31973945	31974881	3	2	303641	1	0.55856	0.28823		3	2	303641	0.55856	0.28823								3	1	1492085	4.998	2.8963e-07	*
ENSG00000224389	6	31982539	32003195	1	1	3943075	1	-0.72531	0.76587								1	1	3943075	-0.72531	0.76587		2	1	1492085	-0.56424	0.7137
ENSG00000231852	6	32006042	32009447	11	5	4246716	2	3.8222	6.614e-05		17	8	303641	0.96534	0.16719		4	2	3943075	3.6987	0.00010834		6	3	1492085	4.1069	2.0048e-05
ENSG00000168477	6	32008931	32083111	181	36	4246716	2	7.0587	8.4034e-13	*	213	43	303641	1.3483	0.088773		148	28	3943075	6.9513	1.81e-12	*	158	29	1492085	4.517	3.1361e-06
ENSG00000213676	6	32065953	32096030	71	23	4246716	2	7.4121	6.2176e-14	*	81	27	303641	1.0506	0.14672		61	19	3943075	7.4006	6.7779e-14	*	60	19	1492085	4.6562	1.6102e-06	*
ENSG00000204315	6	32096484	32098068	6	3	4246716	2	5.2987	5.8317e-08	*	6	3	303641	-0.5894	0.7222		6	3	3943075	5.6625	7.46e-09	*	6	3	1492085	3.3339	0.00042813
ENSG00000204314	6	32116136	32122150	11	6	4246716	2	4.9567	3.5845e-07	*	16	9	303641	0.49645	0.30979		6	3	3943075	5.0063	2.7747e-07	*	7	3	1492085	2.7775	0.0027393
ENSG00000221988	6	32121218	32134011	37	14	4246716	2	5.8086	3.1497e-09	*	41	15	303641	0.78025	0.21762		33	12	3943075	5.8116	3.0941e-09	*	34	12	1492085	3.2741	0.00052994
ENSG00000258388	6	32121622	32139755	48	16	4246716	2	5.7077	5.7248e-09	*	50	17	303641	0.94029	0.17354		45	15	3943075	5.6625	7.4596e-09	*	46	14	1492085	3.333	0.00042961
ENSG00000241404	6	32132360	32136058	11	5	4246716	2	3.7176	0.00010056		12	5	303641	-0.08802	0.53507		10	4	3943075	3.8825	5.1688e-05		12	4	1492085	1.8127	0.034936
ENSG00000204310	6	32135989	32145873	20	9	4246716	2	5.8589	2.3299e-09	*	20	9	303641	0.72568	0.23402		20	8	3943075	5.8789	2.0648e-09	*	19	7	1492085	3.6111	0.00015244
ENSG00000204308	6	32146131	32151930	20	6	4246716	2	2.9357	0.0016641		21	7	303641	-0.084177	0.53354		18	5	3943075	3.07	0.0010704		19	6	1492085	1.1244	0.13041
ENSG00000204305	6	32148745	32152101	11	5	4246716	2	3.6827	0.0001154		11	5	303641	-0.45414	0.67514		10	5	3943075	3.9479	3.9424e-05		11	5	1492085	1.5173	0.064595
ENSG00000204304	6	32152512	32157963	12	5	4246716	2	1.0361	0.15009		12	5	303641	0.032034	0.48722		11	4	3943075	1.0663	0.14314		12	5	1492085	1.4187	0.07799
ENSG00000213654	6	32158543	32163300	10	4	4246716	2	3.1213	0.00090016		11	5	303641	-1.1901	0.883		9	3	3943075	3.5696	0.0001788		9	3	1492085	3.1891	0.00071362
ENSG00000204301	6	32162620	32191844	135	26	4246716	2	5.3542	4.2966e-08	*	144	29	303641	0.82364	0.20507		125	23	3943075	5.328	4.9657e-08	*	128	23	1492085	3.8197	6.6797e-05
ENSG00000204296	6	32256303	32339684	663	22	4246716	2	3.0496	0.0011457		760	26	303641	-0.62338	0.73348		565	18	3943075	3.3378	0.00042217		597	16	1492085	1.7777	0.037725
ENSG00000204290	6	32361740	32374905	241	12	4246716	2	3.1257	0.00088698		353	11	303641	0.12324	0.45096		128	12	3943075	3.2096	0.00066461		167	12	1492085	1.3044	0.096055
ENSG00000204287	6	32407619	32412823	63	11	4246716	2	1.7994	0.035976		73	13	303641	-2.7187	0.99672		52	8	3943075	2.6218	0.0043736		53	8	1492085	2.6305	0.0042636
ENSG00000198502	6	32485120	32498064	6	1	303641	1	0.52452	0.29996		6	1	303641	0.52451	0.29996								5	1	1492085	0.74881	0.22699
ENSG00000196126	6	32546546	32557625	41	2	303641	1	-1.183	0.88159		41	2	303641	-1.183	0.88159								219	9	1492085	-0.62746	0.73482
ENSG00000196735	6	32595956	32614839	208	26	4246716	2	2.6146	0.0044668		260	31	303641	-2.5622	0.9948		156	20	3943075	3.4244	0.00030807		884	22	1492085	3.4379	0.00029316
ENSG00000179344	6	32627244	32636160	71	11	4246716	2	1.6705	0.047408		82	12	303641	-0.6931	0.75588		60	9	3943075	1.926	0.027053		409	17	1492085	3.0978	0.00097488
ENSG00000237541	6	32709119	32714992	77	9	4246716	2	1.7659	0.03871		97	10	303641	-0.051616	0.52058		57	7	3943075	1.8469	0.03238		65	8	1492085	0.91909	0.17902
ENSG00000232629	6	32723875	32731311	64	7	4246716	2	0.95588	0.16957		77	10	303641	0.02786	0.48889		50	4	3943075	0.98429	0.16249		53	5	1492085	0.9077	0.18202
ENSG00000241106	6	32780540	32784825	34	9	4246716	2	1.3287	0.091981		33	9	303641	-0.54468	0.70701		34	9	3943075	1.53	0.063007		34	9	1492085	1.7254	0.042224
ENSG00000250264	6	32781544	32806599	242	31	4246716	2	1.7378	0.041122		269	33	303641	-0.76122	0.77674		215	28	3943075	2.0147	0.021967		219	29	1492085	1.1292	0.12942
ENSG00000204267	6	32789610	32806557	175	25	4246716	2	2.0787	0.018825		203	27	303641	-0.3704	0.64446		146	22	3943075	2.26	0.011911		149	23	1492085	0.9024	0.18342
ENSG00000204264	6	32808494	32812480	22	7	4246716	2	-0.67081	0.74883		25	8	303641	-0.73916	0.7701		19	5	3943075	-0.49102	0.6883		18	4	1492085	-1.6218	0.94758
ENSG00000240065	6	32811913	32827362	124	17	4246716	2	1.2163	0.11194		136	19	303641	0.68464	0.24679		112	15	3943075	1.0722	0.1418		108	14	1492085	-0.17178	0.56819
ENSG00000168394	6	32812986	32821755	86	11	4246716	2	0.27728	0.39078		93	12	303641	0.44747	0.32727		78	9	3943075	0.16359	0.43503		76	9	1492085	-0.37759	0.64713
ENSG00000242574	6	32902406	32908847	34	11	4246716	2	0.9288	0.1765		29	15	303641	-0.63138	0.7361		39	6	3943075	1.1391	0.12733		39	6	1492085	0.23033	0.40892
ENSG00000248993	6	32905141	32920899	68	15	4246716	2	1.286	0.099218		51	21	303641	0.07496	0.47012		85	9	3943075	1.3138	0.094454		85	9	1492085	-0.14392	0.55722
ENSG00000204257	6	32916390	32936871	86	22	4246716	2	2.5016	0.0061815		86	25	303641	0.72145	0.23532		86	18	3943075	2.3959	0.0082888		86	18	1492085	0.37358	0.35436
ENSG00000204256	6	32936437	32949282	69	20	4246716	2	2.9397	0.0016429		76	26	303641	-0.095101	0.53788		62	14	3943075	3.0771	0.001045		64	16	1492085	1.434	0.075783
ENSG00000204252	6	32971955	32977389	43	13	4246716	2	1.4268	0.076826		45	15	303641	0.0062358	0.49751		41	11	3943075	1.4789	0.069579		36	10	1492085	0.069364	0.47235
ENSG00000231389	6	33032346	33048552	321	13	4246716	2	1.7008	0.04449		414	16	303641	1.5968	0.055153		228	9	3943075	1.322	0.093091		353	10	1492085	0.52123	0.3011
ENSG00000223865	6	33043703	33054978	248	14	4246716	2	1.9786	0.02393		316	16	303641	1.4047	0.080061		179	12	3943075	1.6636	0.048097		259	16	1492085	0.48128	0.31516
ENSG00000204248	6	33130458	33160276	101	18	4246716	2	2.7524	0.0029578		110	22	303641	0.75813	0.22419		92	14	3943075	2.6461	0.0040718		90	13	1492085	1.2223	0.11079
ENSG00000204231	6	33161365	33168630	15	6	4246716	2	2.3629	0.009067		19	8	303641	0.8443	0.19925		11	4	3943075	2.2179	0.013282		12	4	1492085	0.95883	0.16882
ENSG00000112473	6	33168222	33172216	6	4	4246716	2	2.9959	0.0013682		8	5	303641	0.68405	0.24697		3	2	3943075	2.9193	0.0017542		3	2	1492085	0.98172	0.16312
ENSG00000204228	6	33172419	33174608	9	5	4246716	2	2.8278	0.0023434		11	6	303641	1.3728	0.084913		7	3	3943075	2.5537	0.0053289		7	3	1492085	1.1368	0.12781
ENSG00000204227	6	33176272	33180499	10	5	4246716	2	2.1821	0.01455		11	5	303641	0.56546	0.28588		8	4	3943075	2.1077	0.017529		6	3	1492085	0.33943	0.36714
ENSG00000223501	6	33218049	33239824	67	11	4246716	2	5.8285	2.7969e-09	*	84	14	303641	0.66323	0.25359		49	7	3943075	5.8647	2.2501e-09	*	50	6	1492085	2.8664	0.0020759
ENSG00000231500	6	33239787	33244287	19	5	4246716	2	5.7487	4.4957e-09	*	20	5	303641	0.049499	0.48026		17	4	3943075	5.9522	1.3225e-09	*	17	4	1492085	4.0894	2.1627e-05
ENSG00000235863	6	33244917	33252609	23	9	4246716	2	7.7801	3.6233e-15	*	34	12	303641	0.99776	0.1592		12	6	3943075	7.7972	3.1641e-15	*	12	6	1492085	4.4568	4.1605e-06
ENSG00000227057	6	33246885	33257304	32	10	4246716	2	6.9826	1.4485e-12	*	42	13	303641	0.85922	0.19511		22	6	3943075	7.0081	1.2082e-12	*	22	6	1492085	3.912	4.5776e-05
ENSG00000204220	6	33257079	33266178	11	5	4246716	2	4.9889	3.0361e-07	*	17	8	303641	1.3264	0.092355		5	2	3943075	4.8094	7.5708e-07	*	5	2	1492085	2.3379	0.0096968
ENSG00000237441	6	33259431	33267101	8	4	4246716	2	2.7202	0.0032621		14	7	303641	1.4018	0.080483		2	1	3943075	2.434	0.0074668		2	1	1492085	1.2602	0.1038
ENSG00000231925	6	33267471	33282164	44	10	4246716	2	4.8004	7.9174e-07	*	63	16	303641	-0.12522	0.54983		25	4	3943075	5.0166	2.6303e-07	*	26	4	1492085	2.4878	0.0064261
ENSG00000236104	6	33282183	33285719	6	3	4246716	2	6.0487	7.3014e-10	*	9	4	303641	0.60487	0.27263		3	2	3943075	6.1094	5e-10	*	4	2	1492085	4.1205	1.8905e-05
ENSG00000204209	6	33286335	33297046	21	7	4246716	2	5.3268	4.997e-08	*	30	11	303641	0.51766	0.30235		11	3	3943075	5.3845	3.6327e-08	*	14	3	1492085	3.0969	0.00097773
ENSG00000237649	6	33359313	33377701	46	12	4246716	2	6.3661	9.6921e-11	*	55	16	303641	-0.60895	0.72872		36	8	3943075	6.7757	6.1905e-12	*	38	8	1492085	3.522	0.00021411
ENSG00000112511	6	33378176	33384230	10	4	4246716	2	6.2755	1.742e-10	*	10	5	303641	0.52957	0.2982		9	3	3943075	6.3657	9.7179e-11	*	9	3	1492085	5.3545	4.2889e-08	*
ENSG00000112514	6	33384219	33386094	3	2	4246716	2	5.9584	1.2736e-09	*	2	1	303641	-0.49263	0.68886		3	2	3943075	6.3203	1.3056e-10	*	3	2	1492085	4.3013	8.4897e-06
ENSG00000197283	6	33387847	33421466	54	16	4246716	2	6.9935	1.3409e-12	*	64	21	303641	-1.2107	0.887		43	10	3943075	7.5937	1.5543e-14	*	43	10	1492085	6.3442	1.1181e-10	*
ENSG00000213588	6	33422356	33425325	4	2	4246716	2	5.7636	4.1167e-09	*	4	2	303641	1.3389	0.090303		4	2	3943075	5.6099	1.0124e-08	*	4	2	1492085	4.8514	6.1288e-07	*
ENSG00000030110	6	33540329	33548019	23	7	4246716	2	3.1013	0.00096339		26	9	303641	0.10567	0.45792		20	5	3943075	3.1892	0.00071343		20	5	1492085	2.6563	0.0039502
ENSG00000204188	6	33551515	33556803	17	7	4246716	2	4.9034	4.7107e-07	*	18	9	303641	-0.23024	0.59105		15	5	3943075	5.1525	1.2849e-07	*	16	5	1492085	3.7166	0.00010097
ENSG00000096433	6	33588142	33664351	289	50	4246716	2	6.5699	2.5181e-11	*	283	69	303641	1.2722	0.10165		295	31	3943075	6.4651	5.0619e-11	*	292	29	1492085	4.3471	6.8977e-06
ENSG00000137288	6	33662070	33679504	81	13	4246716	2	5.6513	7.9636e-09	*	100	18	303641	1.2279	0.10975		61	8	3943075	5.5241	1.656e-08	*	64	7	1492085	3.8652	5.5489e-05
ENSG00000269490	6	33663196	33663474	2	1	4246716	2	1.7414	0.040807		2	1	303641	2.0927	0.018188		2	1	3943075	1.2265	0.11001		2	1	1492085	0.70035	0.24185
ENSG00000161896	6	33689444	33714762	120	22	4246716	2	6.4848	4.4422e-11	*	141	28	303641	1.9548	0.025303		98	15	3943075	6.1874	3.0581e-10	*	93	14	1492085	4.5465	2.727e-06	*
ENSG00000161904	6	33738979	33756913	88	16	4246716	2	5.7917	3.4845e-09	*	111	24	303641	1.0963	0.13648		64	8	3943075	5.7063	5.7724e-09	*	63	7	1492085	3.7186	0.00010015
ENSG00000096395	6	33762450	33771788	47	13	4246716	2	4.834	6.6919e-07	*	60	19	303641	1.361	0.086758		33	6	3943075	4.639	1.7508e-06	*	33	6	1492085	2.742	0.0030534
ENSG00000124493	6	33989628	34123399	390	58	4246716	2	5.6867	6.475e-09	*	400	78	303641	0.23141	0.4085		380	38	3943075	5.8374	2.651e-09	*	351	32	1492085	3.9202	4.4239e-05
ENSG00000137309	6	34204650	34214008	14	6	4246716	2	5.8443	2.5442e-09	*	19	8	303641	2.3181	0.010221		9	3	3943075	5.4218	2.9497e-08	*	10	3	1492085	4.8036	7.793e-07	*
ENSG00000186577	6	34214157	34217247	7	3	4246716	2	5.894	1.8846e-09	*	6	3	303641	-0.24812	0.59798		7	3	3943075	6.1856	3.0934e-10	*	6	2	1492085	4.7359	1.0904e-06	*
ENSG00000272325	6	34247456	34360451	301	15	4246716	2	2.7525	0.0029575		393	22	303641	0.71244	0.2381		208	8	3943075	2.6588	0.0039213		208	7	1492085	1.5044	0.066245
ENSG00000270800	6	34256547	34393825	372	18	4246716	2	3.4291	0.0003028		511	25	303641	0.50807	0.3057		232	11	3943075	3.4177	0.00031578		234	10	1492085	2.0169	0.021854
ENSG00000124614	6	34385231	34393902	21	7	4246716	2	4.7394	1.0718e-06	*	31	10	303641	0.37353	0.35438		11	3	3943075	4.8148	7.3663e-07	*	12	3	1492085	2.7736	0.0027724
ENSG00000124507	6	34433916	34503006	153	36	4246716	2	4.0668	2.3828e-05		193	56	303641	0.5539	0.28983		112	16	3943075	4.0668	2.383e-05		111	15	1492085	2.4672	0.0068078
ENSG00000124664	6	34505579	34524110	41	11	4246716	2	5.5124	1.7694e-08	*	61	14	303641	-0.28055	0.61047		20	7	3943075	5.7986	3.3434e-09	*	21	7	1492085	3.6911	0.00011166
ENSG00000196821	6	34555065	34664636	250	24	4246716	2	7.4234	5.7069e-14	*	324	35	303641	0.31357	0.37692		176	13	3943075	7.6169	1.299e-14	*	193	13	1492085	3.8656	5.5402e-05
ENSG00000124562	6	34725183	34741571	48	10	4246716	2	7.1876	3.2971e-13	*	53	14	303641	1.0219	0.15341		43	6	3943075	7.1756	3.5988e-13	*	55	7	1492085	3.7999	7.2367e-05
ENSG00000065060	6	34759857	34850915	271	17	4246716	2	6.4102	7.2642e-11	*	331	21	303641	0.83573	0.20165		210	13	3943075	6.4206	6.7884e-11	*	234	14	1492085	3.5126	0.00022186
ENSG00000064995	6	34845555	34855866	22	8	4246716	2	3.9799	3.4465e-05		24	9	303641	0.75196	0.22604		20	6	3943075	3.9217	4.3967e-05		22	6	1492085	2.349	0.0094119
ENSG00000064999	6	34857042	35059179	460	43	4246716	2	4.7187	1.1866e-06	*	516	55	303641	-0.065181	0.52598		403	30	3943075	4.9151	4.4362e-07	*	437	31	1492085	4.4472	4.3496e-06
ENSG00000124678	6	35085848	35116387	98	13	4246716	2	2.339	0.009667		122	18	303641	-0.49741	0.69055		73	8	3943075	2.5654	0.0051521		78	10	1492085	2.5481	0.0054152
ENSG00000146197	6	35182190	35220856	82	19	4246716	2	3.5418	0.00019872		114	29	303641	1.2098	0.11317		49	9	3943075	3.3399	0.00041907		49	8	1492085	1.7587	0.039316
ENSG00000065029	6	35226686	35263762	104	16	4246716	2	3.8816	5.1882e-05		134	23	303641	1.3428	0.089672		73	9	3943075	3.6557	0.00012825		76	9	1492085	1.4115	0.079051
ENSG00000023892	6	35265595	35289548	57	12	4246716	2	3.7487	8.8893e-05		77	17	303641	0.75388	0.22546		37	6	3943075	3.6811	0.00011611		44	7	1492085	2.0368	0.020837
ENSG00000112033	6	35310335	35395968	253	30	4246716	2	5.3492	4.417e-08	*	364	42	303641	0.49765	0.30936		142	17	3943075	5.4132	3.0946e-08	*	177	19	1492085	3.6003	0.00015894
ENSG00000112039	6	35420138	35434880	45	8	4246716	2	5.5296	1.6052e-08	*	56	10	303641	-1.294	0.90217		34	5	3943075	6.0976	5.3836e-10	*	42	7	1492085	4.1774	1.4741e-05
ENSG00000198755	6	35436185	35438562	8	4	4246716	2	4.9543	3.6289e-07	*	9	5	303641	-1.6364	0.94912		6	3	3943075	5.5956	1.099e-08	*	7	3	1492085	2.9781	0.0014502
ENSG00000007866	6	35441374	35464853	38	14	4246716	2	5.4052	3.2361e-08	*	46	16	303641	-1.8904	0.97065		30	11	3943075	6.1341	4.2823e-10	*	26	11	1492085	4.493	3.5106e-06
ENSG00000112041	6	35465651	35480715	37	10	4246716	2	4.4148	5.0558e-06		26	9	303641	0.75935	0.22382		48	10	3943075	4.3709	6.1873e-06		49	9	1492085	3.5481	0.00019405
ENSG00000096060	6	35541362	35696360	316	27	4246716	2	3.2185	0.00064426		411	34	303641	-0.011379	0.50454		221	20	3943075	3.3433	0.00041393		243	21	1492085	3.0928	0.00099153
ENSG00000157343	6	35704809	35716856	14	5	4246716	2	1.2669	0.1026		11	5	303641	0.27743	0.39072		17	4	3943075	1.2378	0.1079		21	4	1492085	3.0943	0.00098646
ENSG00000196748	6	35744371	35747329	4	2	4246716	2	1.3808	0.083672		2	1	303641	0.37996	0.35199		5	2	3943075	1.3275	0.092167		6	2	1492085	0.29247	0.38496
ENSG00000204140	6	35748794	35761452	31	7	4246716	2	0.85173	0.19718		30	8	303641	0.51278	0.30405		32	6	3943075	0.74163	0.22916		31	4	1492085	0.97826	0.16397
ENSG00000137392	6	35762759	35765088	5	2	4246716	2	0.60463	0.27271		4	2	303641	-2.5454	0.99454		5	2	3943075	1.3338	0.091137		2	1	1492085	2.9888	0.0014005
ENSG00000197753	6	35773070	35801651	38	6	4246716	2	3.1233	0.00089421		26	7	303641	-0.37463	0.64603		49	5	3943075	3.3453	0.00041101		52	5	1492085	1.9748	0.024144
ENSG00000096063	6	35800743	35889119	143	9	4246716	2	3.4272	0.00030487		129	10	303641	-0.35345	0.63813		157	7	3943075	3.6548	0.00012867		176	7	1492085	1.7478	0.040246
ENSG00000112053	6	35911291	35992645	209	33	4246716	2	3.5171	0.00021818		243	45	303641	-1.6067	0.94594		175	20	3943075	4.0958	2.1034e-05		180	19	1492085	4.1658	1.5516e-05
ENSG00000112062	6	35995488	36079013	220	28	4246716	2	4.079	2.261e-05		263	41	303641	-2.492	0.99365		177	15	3943075	4.9247	4.2236e-07	*	180	15	1492085	5.1941	1.0283e-07	*
ENSG00000156711	6	36095586	36107842	21	9	4246716	2	1.9021	0.028577		21	10	303641	-1.6025	0.94547		21	7	3943075	2.4187	0.0077885		23	6	1492085	2.4932	0.0063294
ENSG00000096070	6	36164521	36200567	45	11	4246716	2	1.6977	0.044786		52	13	303641	-1.2321	0.89105		37	8	3943075	2.1037	0.017701		36	8	1492085	1.2335	0.10869
ENSG00000180316	6	36210980	36276372	149	40	4246716	2	0.95939	0.16868		130	47	303641	-0.40555	0.65747		168	32	3943075	1.1082	0.13389		145	27	1492085	1.3405	0.090035
ENSG00000189325	6	36283534	36304662	35	14	4246716	2	1.4306	0.076277		26	15	303641	-0.566	0.7143		44	13	3943075	1.6417	0.050327		10	3	1492085	-0.10939	0.54355
ENSG00000010030	6	36322419	36356164	94	27	4246716	2	2.5651	0.0051572		91	33	303641	1.279	0.10045		97	21	3943075	2.3071	0.010524		50	10	1492085	1.5048	0.066183
ENSG00000179165	6	36358328	36410666	229	24	4246716	2	0.82766	0.20393		312	37	303641	0.23749	0.40614		145	10	3943075	0.79302	0.21388		152	9	1492085	0.18781	0.42551
ENSG00000112078	6	36410544	36458920	140	18	4246716	2	0.18396	0.42702		189	29	303641	-0.54499	0.70712		91	7	3943075	0.34213	0.36612		86	6	1492085	0.13478	0.44639
ENSG00000112079	6	36461669	36515247	160	19	4246716	2	0.39075	0.34799		195	31	303641	-0.26835	0.60578		124	7	3943075	0.47999	0.31562		122	6	1492085	0.11395	0.45464
ENSG00000112081	6	36562145	36573377	33	4	4246716	2	1.9692	0.024462		40	5	303641	-0.36702	0.6432		26	3	3943075	2.1455	0.015956		27	2	1492085	0.99414	0.16008
ENSG00000124762	6	36644305	36655116	36	12	4246716	2	1.131	0.12903		37	16	303641	-0.67032	0.74867		35	8	3943075	1.3597	0.086955		28	6	1492085	0.6118	0.27033
ENSG00000255587	6	36683256	36699870	46	13	4246716	2	1.3565	0.087468		48	17	303641	0.49482	0.31036		43	8	3943075	1.2704	0.10196		43	7	1492085	0.19515	0.42264
ENSG00000124772	6	36708552	36807778	257	54	4246716	2	1.6138	0.053284		195	60	303641	-0.98371	0.83737		318	47	3943075	1.9478	0.025721		274	36	1492085	0.13466	0.44644
ENSG00000137168	6	36822603	36842800	53	12	4246716	2	1.5201	0.064241		49	14	303641	-1.5164	0.93529		56	10	3943075	1.9984	0.022839		55	9	1492085	1.8778	0.030204
ENSG00000198663	6	36839646	36896740	170	21	4246716	2	1.4654	0.071404		199	29	303641	0.15853	0.43702		140	12	3943075	1.4768	0.069865		146	11	1492085	1.5473	0.060897
ENSG00000164530	6	36922209	36932613	35	11	4246716	2	0.47847	0.31616		35	14	303641	0.05411	0.47842		35	7	3943075	0.48152	0.31507		33	6	1492085	-0.9274	0.82314
ENSG00000137409	6	36935917	36954074	79	13	4246716	2	-0.10781	0.54293		86	17	303641	-0.8392	0.79932		71	8	3943075	0.12098	0.45185		68	7	1492085	0.16837	0.43315
ENSG00000146192	6	36973422	36996846	68	20	4246716	2	1.1031	0.13498		77	25	303641	0.61796	0.2683		59	15	3943075	0.97335	0.16519		39	9	1492085	0.89755	0.18471
ENSG00000226976	6	37012607	37013177	2	1	4246716	2	0.97044	0.16591		2	1	303641	0.093444	0.46278		2	1	3943075	0.98118	0.16325		2	1	1492085	1.4246	0.077143
ENSG00000137193	6	37137979	37143202	7	4	4246716	2	-1.4026	0.91964		11	6	303641	0.72815	0.23326		3	1	3943075	-1.6577	0.95131		3	1	1492085	-0.35791	0.6398
ENSG00000172738	6	37179956	37225931	79	20	4246716	2	-0.3307	0.62957		104	29	303641	-0.038411	0.51532		54	10	3943075	-0.33255	0.63026		52	9	1492085	-3.1673	0.99923
ENSG00000065491	6	37225548	37300746	214	17	4246716	2	0.60689	0.27196		296	22	303641	-0.0078715	0.50314		132	11	3943075	0.63201	0.26369		121	8	1492085	-1.3789	0.91604
ENSG00000112130	6	37321748	37362514	27	9	4246716	2	4.9572	3.5758e-07	*	17	8	303641	0.050648	0.4798		37	10	3943075	5.1305	1.4451e-07	*	22	4	1492085	1.8793	0.030099
ENSG00000137200	6	37400995	37450603	63	16	4246716	2	5.8757	2.1052e-09	*	68	20	303641	-0.04202	0.51676		57	11	3943075	6.1094	5e-10	*	47	7	1492085	5.0982	1.7147e-07	*
ENSG00000198937	6	37450696	37467698	38	11	4246716	2	7.2474	2.1242e-13	*	45	14	303641	-0.48755	0.68707		30	8	3943075	7.6566	9.5479e-15	*	26	6	1492085	5.006	2.7782e-07	*
ENSG00000112139	6	37600284	37667082	228	39	4246716	2	8.9048	2.6734e-19	*	171	45	303641	0.08619	0.46566		285	33	3943075	9.2174	1.5217e-20	*	264	29	1492085	6.6459	1.5067e-11	*
ENSG00000156639	6	37787275	38122400	880	32	4246716	2	3.4462	0.00028422		971	43	303641	-0.65232	0.7429		789	20	3943075	3.7575	8.5812e-05		751	21	1492085	0.33249	0.36976
ENSG00000183826	6	38136227	38607924	1153	88	4246716	2	5.502	1.8778e-08	*	1335	112	303641	-1.1708	0.87915		970	64	3943075	6.0348	7.9594e-10	*	924	56	1492085	4.8137	7.4091e-07	*
ENSG00000124767	6	38643701	38670917	65	18	4246716	2	2.0672	0.019358		68	24	303641	-0.60445	0.72723		62	11	3943075	2.3131	0.01036		63	10	1492085	2.105	0.017648
ENSG00000124721	6	38683117	38998301	1036	71	4246716	2	6.1018	5.2443e-10	*	1027	95	303641	-0.69999	0.75803		1044	46	3943075	6.5266	3.3636e-11	*	984	39	1492085	4.0114	3.0183e-05
ENSG00000112164	6	39016574	39055519	147	24	4246716	2	2.4504	0.0071341		125	26	303641	-2.2576	0.98801		168	21	3943075	3.1695	0.00076356		149	16	1492085	1.0417	0.14876
ENSG00000112167	6	39071840	39082965	22	10	4246716	2	3.567	0.00018053		18	10	303641	-0.78282	0.78313		26	9	3943075	3.919	4.445e-05		22	7	1492085	2.7969	0.0025797
ENSG00000164626	6	39156749	39197226	99	23	4246716	2	-1.6786	0.95339		68	22	303641	0.067842	0.47296		129	23	3943075	-1.7609	0.96087		72	9	1492085	0.58796	0.27828
ENSG00000124780	6	39266777	39282329	40	9	4246716	2	1.0828	0.13944		52	10	303641	-0.21488	0.58507		28	8	3943075	1.1834	0.11833		35	10	1492085	-1.0027	0.842
ENSG00000095981	6	39282474	39290744	37	5	4246716	2	0.18409	0.42697		33	5	303641	-0.13097	0.5521		40	5	3943075	0.22739	0.41006		35	4	1492085	-1.012	0.84424
ENSG00000164627	6	39297766	39693181	701	64	4246716	2	1.7346	0.041403		468	74	303641	0.17537	0.43039		934	54	3943075	1.7515	0.039929		931	52	1492085	1.0671	0.14297
ENSG00000146122	6	39760142	39872648	227	39	4246716	2	1.5522	0.060306		168	48	303641	-0.10751	0.54281		286	29	3943075	1.6407	0.05043		265	24	1492085	-0.097481	0.53883
ENSG00000124615	6	39867354	39902290	91	18	4246716	2	1.3295	0.091849		96	20	303641	0.61038	0.2708		86	15	3943075	1.2103	0.11308		82	13	1492085	-0.46733	0.67987
ENSG00000156564	6	40359325	40555204	524	57	4246716	2	9.4915	1.1386e-21	*	380	66	303641	1.1846	0.1181		668	48	3943075	9.5215	8.5375e-22	*	652	41	1492085	6.038	7.8038e-10	*
ENSG00000124602	6	40994772	41006928	31	8	4246716	2	2.5483	0.0054119		44	12	303641	-0.51863	0.69799		17	4	3943075	2.7886	0.0026472		15	3	1492085	2.1834	0.014504
ENSG00000124596	6	41001366	41065526	143	15	4246716	2	1.3824	0.083419		157	19	303641	0.31829	0.37513		128	11	3943075	1.3463	0.089095		123	10	1492085	1.3526	0.088093
ENSG00000112212	6	41010293	41012076	4	2	4246716	2	2.5395	0.0055509		4	2	303641	0.72586	0.23396		3	1	3943075	2.434	0.0074662		3	1	1492085	2.063	0.019554
ENSG00000124701	6	41021043	41032250	24	4	4246716	2	0.45566	0.32432		25	5	303641	0.40837	0.3415		23	3	3943075	0.35955	0.35959		22	3	1492085	0.30093	0.38173
ENSG00000001167	6	41040684	41067715	44	8	4246716	2	1.0473	0.14747		49	10	303641	0.43137	0.3331		39	6	3943075	0.9672	0.16672		37	5	1492085	1.3459	0.089162
ENSG00000161911	6	41117080	41122075	6	2	4246716	2	0.33179	0.37003		7	3	303641	0.3506	0.36295		5	1	3943075	0.24703	0.40244		4	1	1492085	0.89925	0.18426
ENSG00000095970	6	41126244	41130924	10	3	4246716	2	0.81063	0.20879		17	3	303641	-0.90678	0.81774		3	2	3943075	1.0929	0.13722		3	2	1492085	-1.9829	0.97631
ENSG00000112195	6	41158015	41168932	36	12	4246716	2	-0.29424	0.61571		33	15	303641	-1.7317	0.95834		39	8	3943075	0.17519	0.43046		31	6	1492085	-0.1356	0.55393
ENSG00000188056	6	41196062	41206620	71	7	4246716	2	-0.061641	0.52458		70	8	303641	0.49987	0.30858		72	6	3943075	-0.20269	0.58031		75	6	1492085	0.26622	0.39504
ENSG00000124731	6	41235664	41254457	57	16	4246716	2	1.0102	0.1562		62	20	303641	0.1892	0.42497		52	12	3943075	0.99586	0.15966		50	11	1492085	-0.17048	0.56768
ENSG00000096264	6	41303393	41318625	74	13	4246716	2	0.54551	0.2927		89	18	303641	0.46158	0.32219		58	8	3943075	0.43803	0.33068		55	7	1492085	1.2909	0.098377
ENSG00000137166	6	41514164	41570122	94	15	4246716	2	1.231	0.10917		80	18	303641	0.063649	0.47462		107	12	3943075	1.2598	0.10387		87	7	1492085	0.2614	0.39689
ENSG00000112559	6	41604620	41621984	29	7	4246716	2	1.4441	0.074356		29	9	303641	0.20826	0.41751		29	5	3943075	1.4409	0.07481		14	2	1492085	0.74977	0.2267
ENSG00000112561	6	41651716	41703997	121	23	4246716	2	2.9544	0.0015665		103	23	303641	0.38336	0.35073		139	23	3943075	2.9596	0.00154		127	20	1492085	3.4742	0.00025615
ENSG00000268275	6	41653964	41654127	1	1	3943075	1	-0.18274	0.5725								1	1	3943075	-0.18275	0.5725		1	1	1492085	1.5172	0.064604
ENSG00000096088	6	41704449	41721847	28	10	4246716	2	3.2727	0.00053271		13	6	303641	-0.19151	0.57594		42	13	3943075	3.4495	0.00028084		27	7	1492085	3.6425	0.000135
ENSG00000137218	6	41737914	41754280	39	12	4246716	2	5.9427	1.4016e-09	*	39	15	303641	1.9666	0.024616		38	9	3943075	5.6216	9.4616e-09	*	37	8	1492085	3.6704	0.00012108
ENSG00000124593	6	41748087	41757879	28	8	4246716	2	6.3974	7.9045e-11	*	30	9	303641	1.7534	0.039768		25	6	3943075	6.1525	3.8125e-10	*	26	6	1492085	3.7274	9.6724e-05
ENSG00000214736	6	41755400	41757636	6	3	4246716	2	5.2349	8.2526e-08	*	8	4	303641	1.3366	0.090673		3	2	3943075	5.0618	2.0762e-07	*	4	2	1492085	2.7251	0.0032142
ENSG00000164663	6	41757634	41863099	250	29	4246716	2	7.505	3.0719e-14	*	331	40	303641	1.8496	0.032183		169	18	3943075	7.2753	1.7281e-13	*	172	18	1492085	4.3879	5.7215e-06
ENSG00000124641	6	41873092	41888877	28	11	4246716	2	6.5959	2.1135e-11	*	37	14	303641	0.49315	0.31095		18	7	3943075	6.7083	9.8456e-12	*	20	7	1492085	3.8496	5.9151e-05
ENSG00000112578	6	41888926	41900784	34	12	4246716	2	5.2189	9.0004e-08	*	49	18	303641	1.3337	0.091152		18	6	3943075	5.046	2.2558e-07	*	16	6	1492085	2.9261	0.0017162
ENSG00000112576	6	41902671	42018095	300	55	4246716	2	6.0331	8.0425e-10	*	316	73	303641	0.57107	0.28397		284	37	3943075	6.1026	5.2178e-10	*	266	30	1492085	4.1119	1.9623e-05
ENSG00000137413	6	42018251	42055199	73	17	4246716	2	0.73632	0.23077		36	14	303641	-0.64552	0.7407		109	19	3943075	0.94329	0.17277		65	10	1492085	1.0348	0.15039
ENSG00000188112	6	42068856	42110357	80	18	4246716	2	0.089989	0.46415		50	18	303641	1.8825	0.029884		110	17	3943075	-0.42899	0.66604		87	12	1492085	0.072218	0.47121
ENSG00000048545	6	42123144	42147794	74	17	4246716	2	1.2878	0.098915		61	20	303641	-0.9766	0.83562		87	13	3943075	1.6074	0.05398		84	11	1492085	1.5102	0.065501
ENSG00000214732	6	42123279	42131156	29	5	4246716	2	-2.1544	0.98439		20	5	303641	0.0609	0.47572		37	5	3943075	-2.2528	0.98786		28	3	1492085	-0.90588	0.8175
ENSG00000112599	6	42152139	42162654	41	7	4246716	2	0.98701	0.16182		36	9	303641	-2.0696	0.98075		45	4	3943075	1.5986	0.054956		51	4	1492085	1.6126	0.053421
ENSG00000048544	6	42174539	42185603	33	6	4246716	2	2.2013	0.013857		21	7	303641	-0.79265	0.78601		45	4	3943075	2.5045	0.006132		46	4	1492085	2.2694	0.011622
ENSG00000124496	6	42192669	42419789	317	35	4246716	2	0.14185	0.4436		250	40	303641	1.7737	0.038057		383	29	3943075	-0.34498	0.63495		342	26	1492085	1.0273	0.15215
ENSG00000024048	6	42531800	42661242	326	20	4246716	2	1.4026	0.08037		481	25	303641	-1.3551	0.9123		170	15	3943075	1.8316	0.033504		191	16	1492085	1.6622	0.048234
ENSG00000112619	6	42664340	42690312	94	16	4246716	2	1.0086	0.15658		101	22	303641	-0.74899	0.77307		86	9	3943075	1.2546	0.10482		86	8	1492085	0.73127	0.23231
ENSG00000124659	6	42712219	42714558	4	2	4246716	2	0.55679	0.28884		5	3	303641	0.16843	0.43312		3	1	3943075	0.53109	0.29768		2	1	1492085	0.32764	0.37159
ENSG00000112624	6	42749765	42836298	135	22	4246716	2	3.9361	4.1416e-05		169	33	303641	0.931	0.17593		100	10	3943075	3.8264	6.5003e-05		90	7	1492085	2.8453	0.0022182
ENSG00000146223	6	42847356	42857663	32	8	4246716	2	5.731	4.9933e-09	*	37	10	303641	2.1099	0.017433		26	5	3943075	5.362	4.1147e-08	*	27	5	1492085	4.9639	3.4555e-07	*
ENSG00000221821	6	42858005	42858554	2	1	4246716	2	0.78821	0.21529		2	1	303641	0.75073	0.22641		2	1	3943075	0.60966	0.27104		1	1	1492085	0.68688	0.24608
ENSG00000171611	6	42883727	42893573	18	5	4246716	2	5.8692	2.19e-09	*	14	6	303641	-2.129	0.98337		22	4	3943075	6.6817	1.1807e-11	*	23	3	1492085	5.2961	5.9142e-08	*
ENSG00000137161	6	42896938	42907025	22	9	4246716	2	6.1599	3.6399e-10	*	22	12	303641	1.9423	0.026053		22	6	3943075	5.8537	2.404e-09	*	23	6	1492085	4.9686	3.3713e-07	*
ENSG00000124713	6	42928496	42931618	8	4	4246716	2	6.1714	3.3846e-10	*	8	5	303641	1.6823	0.046259		7	2	3943075	5.9378	1.4446e-09	*	9	3	1492085	3.6698	0.00012136
ENSG00000124587	6	42931608	42946958	57	13	4246716	2	6.3184	1.3218e-10	*	64	19	303641	2.3976	0.0082505		49	7	3943075	5.8918	1.9103e-09	*	49	7	1492085	3.9306	4.2373e-05
ENSG00000112640	6	42952237	42980080	78	17	4246716	2	2.8992	0.0018707		87	23	303641	0.91334	0.18053		68	10	3943075	2.7553	0.0029321		70	9	1492085	1.2702	0.10201
ENSG00000124733	6	42979832	42981706	3	2	4246716	2	3.7695	8.1787e-05		2	1	303641	1.0764	0.14088		4	2	3943075	3.6133	0.00015119		4	2	1492085	2.7692	0.0028095
ENSG00000124702	6	42981951	42989036	14	6	4246716	2	1.4365	0.075423		20	9	303641	0.78642	0.21581		8	2	3943075	1.2726	0.10158		8	2	1492085	-0.74758	0.77264
ENSG00000124541	6	42989383	43001894	32	11	4246716	2	1.6675	0.047703		42	16	303641	1.7587	0.039317		22	5	3943075	1.2425	0.10702		22	4	1492085	0.091312	0.46362
ENSG00000044090	6	43005355	43021683	29	9	4246716	2	3.2657	0.000546		31	12	303641	1.0876	0.13838		26	6	3943075	3.0873	0.00101		27	7	1492085	1.8149	0.034769
ENSG00000137171	6	43008515	43042837	78	14	4246716	2	3.3366	0.00042399		81	17	303641	0.85998	0.1949		74	10	3943075	3.2241	0.00063188		74	9	1492085	1.8356	0.033209
ENSG00000112651	6	43021767	43027544	14	4	4246716	2	3.0725	0.0010614		15	4	303641	0.94896	0.17132		13	3	3943075	2.9253	0.0017209		13	3	1492085	1.5061	0.066023
ENSG00000112655	6	43044006	43129457	198	38	4246716	2	5.2795	6.4759e-08	*	233	52	303641	0.54791	0.29188		162	24	3943075	5.327	4.9926e-08	*	154	21	1492085	3.2817	0.00051586
ENSG00000112658	6	43139037	43149243	14	5	4246716	2	4.8312	6.7867e-07	*	16	6	303641	0.63937	0.26129		11	3	3943075	4.8363	6.6136e-07	*	11	2	1492085	3.4043	0.00033171
ENSG00000112659	6	43149913	43192325	75	16	4246716	2	2.2581	0.01197		73	22	303641	0.94091	0.17338		77	9	3943075	2.0823	0.018657		62	7	1492085	0.9694	0.16617
ENSG00000112667	6	43193367	43197222	8	5	4246716	2	2.3325	0.0098379		10	6	303641	-0.9669	0.8332		6	3	3943075	2.6889	0.0035841		5	2	1492085	1.9196	0.027452
ENSG00000146216	6	43211418	43255997	75	19	4246716	2	3.1934	0.00070312		63	25	303641	1.6942	0.045116		87	12	3943075	2.8439	0.0022282		94	12	1492085	0.59507	0.2759
ENSG00000137204	6	43263432	43273276	20	7	4246716	2	2.8858	0.001952		28	9	303641	1.026	0.15245		12	4	3943075	2.7102	0.0033626		12	4	1492085	1.4164	0.078334
ENSG00000146215	6	43267448	43276535	16	6	4246716	2	2.7981	0.0025699		22	9	303641	0.39775	0.34541		10	3	3943075	2.7935	0.002607		10	3	1492085	1.8849	0.02972
ENSG00000171467	6	43274872	43337216	109	20	4246716	2	4.0742	2.309e-05		145	30	303641	1.1941	0.11622		73	10	3943075	3.8968	4.8743e-05		74	10	1492085	2.1446	0.015993
ENSG00000124574	6	43395104	43418168	46	15	4246716	2	4.9583	3.556e-07	*	57	21	303641	0.78293	0.21683		35	8	3943075	4.9284	4.1457e-07	*	37	8	1492085	2.5376	0.0055807
ENSG00000171462	6	43418090	43424370	10	5	4246716	2	5.0142	2.6624e-07	*	12	7	303641	-0.47735	0.68344		8	3	3943075	5.3362	4.7465e-08	*	10	3	1492085	2.9394	0.0016443
ENSG00000137221	6	43445261	43474294	47	11	4246716	2	1.8882	0.029499		43	16	303641	2.5179	0.0059032		51	5	3943075	1.2608	0.10368		45	4	1492085	0.10339	0.45883
ENSG00000204052	6	43474707	43478424	6	3	4246716	2	0.66571	0.2528		7	4	303641	0.7247	0.23432		5	1	3943075	0.48976	0.31215		5	1	1492085	-0.56346	0.71344
ENSG00000171453	6	43477440	43497323	43	11	4246716	2	2.8851	0.0019562		54	15	303641	1.4763	0.069928		32	6	3943075	2.5845	0.0048763		30	5	1492085	0.35299	0.36205
ENSG00000137207	6	43479565	43484728	13	5	4246716	2	1.7061	0.043997		15	6	303641	0.92763	0.1768		11	4	3943075	1.5131	0.065123		9	3	1492085	-0.10349	0.54121
ENSG00000124571	6	43490072	43543812	119	16	4246716	2	2.9525	0.0015762		168	24	303641	2.2914	0.010971		70	8	3943075	2.4282	0.0075871		67	6	1492085	0.67249	0.25064
ENSG00000170734	6	43543887	43586701	87	13	4246716	2	2.0551	0.019934		134	19	303641	2.2845	0.01117		40	6	3943075	1.4988	0.066962		35	4	1492085	0.55928	0.28799
ENSG00000172432	6	43573053	43596899	44	8	4246716	2	2.4924	0.0063444		61	12	303641	1.776	0.037866		26	4	3943075	2.0937	0.018142		25	4	1492085	0.48791	0.31281
ENSG00000124688	6	43597277	43608689	19	4	4246716	2	3.7209	9.9248e-05		23	4	303641	0.2329	0.40792		15	4	3943075	3.7969	7.3257e-05		14	4	1492085	1.7141	0.043252
ENSG00000172426	6	43612783	43640336	72	14	4246716	2	1.0831	0.13938		66	20	303641	0.62056	0.26744		77	8	3943075	0.95184	0.17059		76	8	1492085	-0.72118	0.7646
ENSG00000096080	6	43639040	43655528	31	7	4246716	2	1.1518	0.1247		27	8	303641	-0.23493	0.59287		35	6	3943075	1.2605	0.10374		35	6	1492085	-0.31861	0.62499
ENSG00000112715	6	43737921	43754224	43	16	4246716	2	1.7056	0.044038		51	23	303641	1.1201	0.13134		35	8	3943075	1.4593	0.072246		17	3	1492085	0.1095	0.4564
ENSG00000181577	6	43968317	43973695	13	3	4246716	2	-1.4949	0.93253		3	1	303641	-0.37288	0.64538		23	5	3943075	-1.4479	0.92618		25	6	1492085	-0.70478	0.75953
ENSG00000180992	6	44081194	44095194	33	7	4246716	2	1.0908	0.13768		34	8	303641	-0.043354	0.51729		31	5	3943075	1.1441	0.1263		28	5	1492085	0.64967	0.25795
ENSG00000137216	6	44094651	44123256	71	15	4246716	2	1.0785	0.1404		57	17	303641	0.38618	0.34968		85	12	3943075	1.0121	0.15574		90	12	1492085	0.79865	0.21225
ENSG00000137225	6	44126548	44152139	78	19	4246716	2	2.1708	0.014974		75	25	303641	-0.34157	0.63366		80	13	3943075	2.3476	0.0094474		52	7	1492085	1.9866	0.023482
ENSG00000112759	6	44187242	44201888	14	6	4246716	2	0.94467	0.17241		11	6	303641	-0.38522	0.64996		16	6	3943075	1.0873	0.13846		5	2	1492085	0.62666	0.26544
ENSG00000096384	6	44214824	44221620	9	3	4246716	2	1.6773	0.046737		2	1	303641	-1.3423	0.91025		15	5	3943075	2.1132	0.017291		6	1	1492085	0.28152	0.38916
ENSG00000157593	6	44221833	44225291	4	2	4246716	2	0.89294	0.18595		2	1	303641	-1.4064	0.92019		5	2	3943075	1.3169	0.093929		2	1	1492085	2.3769	0.0087297
ENSG00000146232	6	44225903	44233500	15	7	4246716	2	2.8357	0.0022864		18	8	303641	-0.79981	0.78809		12	5	3943075	3.1648	0.000776		5	2	1492085	1.7006	0.044513
ENSG00000178233	6	44238203	44275243	150	19	4246716	2	2.94	0.0016408		181	26	303641	0.049115	0.48041		118	12	3943075	3.0375	0.0011927		119	11	1492085	2.2881	0.011067
ENSG00000272442	6	44240931	44346694	313	45	4246716	2	3.6328	0.00014019		374	61	303641	1.1214	0.13106		251	29	3943075	3.4589	0.00027121		254	23	1492085	2.3331	0.0098204
ENSG00000146221	6	44246480	44265458	82	12	4246716	2	3.002	0.0013411		95	15	303641	0.20989	0.41688		68	8	3943075	3.0572	0.0011171		70	8	1492085	2.3035	0.010625
ENSG00000124608	6	44267391	44281063	52	12	4246716	2	2.3494	0.0094019		69	16	303641	-0.42278	0.66377		34	7	3943075	2.5555	0.0053018		32	6	1492085	1.8151	0.034758
ENSG00000249481	6	44310397	44344904	72	14	4246716	2	2.9587	0.0015449		87	22	303641	1.8102	0.035129		57	5	3943075	2.5681	0.0051127		72	7	1492085	1.4701	0.07077
ENSG00000096401	6	44355262	44418163	111	12	4246716	2	1.6945	0.045088		137	14	303641	-0.6284	0.73513		85	10	3943075	1.9329	0.026625		79	8	1492085	-0.48512	0.6862
ENSG00000267849	6	44400472	44400720	2	1	4246716	2	1.3063	0.095721		1	1	303641	0.44565	0.32793		2	1	3943075	1.232	0.10897		1	1	1492085	-0.38849	0.65117
ENSG00000196284	6	44777054	45345690	1460	33	4246716	2	0.030124	0.48798		1511	41	303641	0.64154	0.26059		1408	24	3943075	-0.14675	0.55834		1550	22	1492085	-0.55057	0.70904
ENSG00000124813	6	45295894	45632086	578	60	4246716	2	0.39099	0.3479		405	59	303641	1.2262	0.11006		750	61	3943075	0.065487	0.47389		731	53	1492085	0.60336	0.27313
ENSG00000112782	6	45868045	46048132	430	50	4246716	2	3.115	0.00091969		392	55	303641	0.27327	0.39232		467	44	3943075	3.1569	0.00079731		435	37	1492085	1.0337	0.15064
ENSG00000001561	6	46097730	46114436	36	4	4246716	2	0.66765	0.25218		35	4	303641	0.73844	0.23012		36	4	3943075	0.48794	0.31279		40	4	1492085	0.84955	0.19779
ENSG00000112796	6	46126924	46138708	30	4	4246716	2	0.70044	0.24183		28	3	303641	1.1249	0.13032		31	4	3943075	0.41475	0.33916		34	4	1492085	0.60957	0.27107
ENSG00000172348	6	46188475	46459709	350	39	4246716	2	1.8463	0.032423		285	55	303641	-0.79233	0.78592		414	22	3943075	2.136	0.016341		394	16	1492085	-0.28319	0.61148
ENSG00000146233	6	46517541	46620523	277	33	4246716	2	2.0224	0.021569		320	45	303641	-0.65192	0.74277		233	21	3943075	2.2797	0.011313		234	20	1492085	1.9963	0.022953
ENSG00000153291	6	46620678	46645930	45	11	4246716	2	3.0521	0.0011361		57	16	303641	1.7144	0.04323		32	6	3943075	2.6917	0.003554		30	5	1492085	2.0355	0.020899
ENSG00000180113	6	46655612	46672056	20	9	4246716	2	2.322	0.010115		30	13	303641	0.55737	0.28864		10	4	3943075	2.2551	0.012063		10	4	1492085	1.7398	0.040949
ENSG00000146070	6	46671938	46703430	51	14	4246716	2	2.0434	0.020506		60	19	303641	-0.10362	0.54126		42	8	3943075	2.1494	0.015802		42	8	1492085	1.7079	0.043825
ENSG00000230062	6	46714654	46727243	16	6	4246716	2	-0.81833	0.79342		12	6	303641	-1.9456	0.97415		20	5	3943075	-0.30933	0.62147		19	5	1492085	1.2494	0.10576
ENSG00000112818	6	46761127	46807515	135	21	4246716	2	-1.3984	0.919		163	32	303641	2.5539	0.0053265		107	10	3943075	-2.1599	0.98461		108	9	1492085	-0.54429	0.70688
ENSG00000069122	6	46820249	46922680	321	42	4246716	2	-0.4181	0.66206		349	55	303641	0.093734	0.46266		292	29	3943075	-0.45992	0.67721		283	25	1492085	0.831	0.20299
ENSG00000153292	6	46965440	47010099	97	22	4246716	2	-1.6239	0.9478		113	28	303641	-0.19579	0.57761		80	15	3943075	-1.631	0.94855		72	13	1492085	0.30942	0.3785
ENSG00000146072	6	47199268	47277641	95	20	4246716	2	1.5455	0.061109		55	15	303641	0.02599	0.48963		135	25	3943075	1.5967	0.055164		116	20	1492085	1.4196	0.077863
ENSG00000198087	6	47445525	47594999	344	23	4246716	2	1.6383	0.050679		400	34	303641	1.1016	0.13532		287	11	3943075	1.3945	0.08158		306	11	1492085	0.96216	0.16798
ENSG00000164393	6	47624172	47665533	196	11	4246716	2	1.2278	0.10977		233	15	303641	0.031543	0.48742		158	6	3943075	1.2654	0.10286		182	5	1492085	0.036016	0.48563
ENSG00000153294	6	47653600	47689757	210	10	4246716	2	1.4176	0.078153		297	12	303641	-0.19148	0.57592		122	7	3943075	1.5243	0.063716		137	6	1492085	0.15576	0.43811
ENSG00000124818	6	47749718	47800516	143	16	4246716	2	3.3595	0.00039041		141	20	303641	1.0775	0.14063		144	11	3943075	3.1875	0.00071766		142	11	1492085	0.90218	0.18348
ENSG00000244694	6	47845764	48036425	610	52	4246716	2	5.6162	9.7597e-09	*	686	65	303641	1.7818	0.037392		534	38	3943075	5.334	4.8038e-08	*	520	33	1492085	3.1349	0.00085967
ENSG00000146085	6	49398073	49430904	92	16	4246716	2	1.8494	0.032202		126	25	303641	1.4267	0.076839		58	7	3943075	1.5234	0.063834		60	7	1492085	0.92074	0.17859
ENSG00000031691	6	49431091	49460820	88	16	4246716	2	1.5964	0.055202		123	25	303641	1.4406	0.074844		52	7	3943075	1.2569	0.10439		54	7	1492085	0.42274	0.33624
ENSG00000203972	6	49467671	49494760	86	16	4246716	2	3.1389	0.00084798		105	25	303641	1.6393	0.050576		67	7	3943075	2.8026	0.0025347		69	7	1492085	2.4639	0.0068725
ENSG00000197261	6	49518113	49529620	54	8	4246716	2	1.9909	0.023249		60	11	303641	-1.9016	0.97139		48	5	3943075	2.5938	0.0047463		51	5	1492085	0.85191	0.19713
ENSG00000112077	6	49572871	49604552	142	20	4246716	2	2.2887	0.01105		172	26	303641	0.12751	0.44927		111	13	3943075	2.3398	0.009648		112	13	1492085	1.7549	0.039639
ENSG00000124490	6	49660073	49681274	79	14	4246716	2	3.8142	6.83e-05		107	17	303641	-1.3277	0.90787		50	11	3943075	4.3268	7.5635e-06		49	10	1492085	2.9757	0.0014615
ENSG00000096006	6	49695097	49712150	56	15	4246716	2	2.8613	0.0021095		81	23	303641	-0.52899	0.70159		30	6	3943075	3.1162	0.00091591		33	7	1492085	2.8352	0.0022898
ENSG00000170950	6	49753366	49755053	2	2	4246716	2	1.138	0.12756		3	2	303641	-0.85431	0.80353		1	1	3943075	1.4181	0.078082		1	1	1492085	2.3077	0.010507
ENSG00000124812	6	49801970	49844809	99	17	4246716	2	3.8203	6.6652e-05		94	25	303641	1.8411	0.032804		103	8	3943075	3.4537	0.00027644		106	8	1492085	1.9356	0.026457
ENSG00000214643	6	49913814	49917157	9	4	4246716	2	3.0041	0.0013319		5	2	303641	-0.6133	0.73016		12	5	3943075	3.2878	0.00050489		10	4	1492085	2.6988	0.0034793
ENSG00000177684	6	49927962	49931818	11	4	4246716	2	3.1137	0.0009237		9	4	303641	-0.7006	0.75822		12	3	3943075	3.4258	0.00030649		10	2	1492085	2.5033	0.0061515
ENSG00000214642	6	49936390	49937338	2	1	4246716	2	1.139	0.12734		2	1	303641	0.60739	0.2718		1	1	3943075	1.0135	0.1554		1	1	1492085	1.5823	0.056787
ENSG00000203970	6	49976851	49989694	29	9	4246716	2	1.3931	0.081797		45	14	303641	-0.11081	0.54412		13	4	3943075	1.4765	0.069907		10	3	1492085	0.35506	0.36127
ENSG00000180872	6	50011288	50016364	16	7	4246716	2	1.0981	0.13608		21	10	303641	1.9364	0.02641		10	3	3943075	0.60226	0.2735		9	3	1492085	-0.42268	0.66374
ENSG00000008197	6	50681541	50740701	102	19	4246716	2	3.2141	0.00065432		121	29	303641	0.75251	0.22587		82	9	3943075	3.1267	0.00088387		83	8	1492085	3.7512	8.7982e-05
ENSG00000008196	6	50786436	50815326	58	14	4246716	2	7.6189	1.2792e-14	*	54	17	303641	-0.38631	0.65037		62	11	3943075	8.014	5.5511e-16	*	65	12	1492085	6.0415	7.6337e-10	*
ENSG00000170927	6	51480098	51952423	1440	86	4246716	2	5.6499	8.0282e-09	*	1523	122	303641	1.3792	0.083922		1356	49	3943075	5.4807	2.1187e-08	*	1388	43	1492085	4.3838	5.8317e-06
ENSG00000112115	6	52051185	52055436	10	4	3943075	1	1.0119	0.15579								10	4	3943075	1.0119	0.15579		5	2	1492085	0.80489	0.21044
ENSG00000112116	6	52101479	52109335	18	7	4246716	2	1.1795	0.1191		15	7	303641	1.0649	0.14346		21	6	3943075	0.92856	0.17656		25	8	1492085	1.3577	0.087278
ENSG00000112118	6	52128807	52149679	56	13	4246716	2	1.323	0.092918		54	14	303641	1.3472	0.088962		58	11	3943075	0.99914	0.15886		58	10	1492085	0.73698	0.23057
ENSG00000170915	6	52226219	52272575	112	25	4246716	2	3.5561	0.00018818		68	19	303641	-0.79655	0.78714		156	31	3943075	3.9115	4.5854e-05		141	26	1492085	2.1053	0.017635
ENSG00000096093	6	52285106	52387892	262	39	4246716	2	3.804	7.1186e-05		245	51	303641	0.40676	0.34209		278	26	3943075	3.8349	6.2812e-05		289	26	1492085	2.3445	0.0095251
ENSG00000065308	6	52362200	52441713	273	42	4246716	2	3.8667	5.5151e-05		242	56	303641	0.23169	0.40839		304	27	3943075	3.9486	3.9311e-05		291	23	1492085	2.0928	0.018183
ENSG00000096092	6	52535907	52551386	51	8	4246716	2	-0.81298	0.79189		51	9	303641	0.37125	0.35523		50	6	3943075	-0.94673	0.82811		50	6	1492085	-0.12576	0.55004
ENSG00000244067	6	52614897	52628367	79	4	4246716	2	-0.72308	0.76519		125	4	303641	-0.20177	0.57995		33	3	3943075	-0.69441	0.75629		37	3	1492085	-1.3196	0.90652
ENSG00000243955	6	52656462	52668708	37	6	4246716	2	0.56615	0.28565		52	9	303641	0.6118	0.27033		22	2	3943075	0.41777	0.33806		22	2	1492085	0.11279	0.4551
ENSG00000182793	6	52696453	52710893	41	9	4246716	2	0.44676	0.32752		50	12	303641	0.75448	0.22528		32	5	3943075	0.25428	0.39964		30	4	1492085	-0.92374	0.82219
ENSG00000174156	6	52761437	52774483	23	6	4246716	2	-0.71253	0.76193		21	6	303641	-1.8338	0.96665		24	5	3943075	-0.2306	0.59119		29	5	1492085	-0.17518	0.56953
ENSG00000170899	6	52842751	52860176	58	7	4246716	2	5.0746	1.9419e-07	*	42	4	303641	-0.51012	0.69501		73	10	3943075	5.4079	3.1887e-08	*	80	10	1492085	4.8014	7.877e-07	*
ENSG00000112144	6	52866077	52926600	56	11	4246716	2	6.1899	3.0108e-10	*	45	11	303641	-0.52965	0.70182		66	11	3943075	6.5708	2.5031e-11	*	66	10	1492085	6.9483	1.8483e-12	*
ENSG00000112146	6	52916789	52965671	57	10	4246716	2	4.592	2.1954e-06	*	57	11	303641	1.1357	0.12803		56	8	3943075	4.4503	4.2871e-06		59	7	1492085	5.5123	1.771e-08	*
ENSG00000137270	6	52991762	53013627	58	13	4246716	2	2.9262	0.0017156		51	13	303641	-0.62323	0.73343		65	12	3943075	3.2097	0.00066431		70	13	1492085	3.2846	0.00051058
ENSG00000012660	6	53132196	53213947	236	19	4246716	2	3.2097	0.00066428		278	26	303641	0.71138	0.23843		193	11	3943075	3.1336	0.0008633		200	10	1492085	1.4466	0.074007
ENSG00000001084	6	53362139	53481768	299	56	4246716	2	0.85579	0.19606		261	71	303641	-0.99007	0.83893		336	41	3943075	1.1629	0.12244		310	38	1492085	0.86593	0.19326
ENSG00000124743	6	53512699	53530506	65	14	4246716	2	-0.70665	0.76011		65	20	303641	-0.19132	0.57586		64	8	3943075	-0.68026	0.75183		61	7	1492085	-0.55995	0.71224
ENSG00000137269	6	53659295	53788919	348	28	4246716	2	3.0249	0.0012434		373	40	303641	-1.885	0.97029		322	15	3943075	3.6624	0.00012495		314	14	1492085	3.0606	0.0011045
ENSG00000146147	6	53794780	54131078	757	61	4246716	2	4.0169	2.9478e-05		888	86	303641	-0.53896	0.70504		625	35	3943075	4.3183	7.8616e-06		606	33	1492085	1.9974	0.022889
ENSG00000137251	6	54172657	54254950	256	39	4246716	2	3.301	0.00048179		310	56	303641	0.50986	0.30507		202	22	3943075	3.2842	0.00051136		204	22	1492085	2.5694	0.0050945
ENSG00000168143	6	54711569	54806820	335	35	4246716	2	5.0783	1.9045e-07	*	380	50	303641	-0.0068664	0.50274		289	19	3943075	5.2721	6.7447e-08	*	301	20	1492085	3.959	3.7639e-05
ENSG00000137252	6	55039050	55147418	341	37	4246716	2	2.5738	0.0050297		381	55	303641	0.60331	0.27315		300	19	3943075	2.5036	0.0061465		291	17	1492085	0.24924	0.40159
ENSG00000187871	6	55192267	55267291	418	33	4246716	2	1.3211	0.093231		371	43	303641	0.56281	0.28678		465	22	3943075	1.2148	0.11221		505	21	1492085	0.54455	0.29303
ENSG00000146151	6	55299167	55444012	501	38	4246716	2	0.81023	0.2089		431	51	303641	-0.48314	0.6855		571	25	3943075	0.97493	0.1648		581	22	1492085	1.188	0.11742
ENSG00000112175	6	55618443	55740362	259	52	4246716	2	-0.90994	0.81857		314	72	303641	-0.084247	0.53357		204	31	3943075	-0.92094	0.82146		175	24	1492085	-0.0038898	0.50155
ENSG00000124749	6	55921388	56258892	1195	66	4246716	2	1.4909	0.067991		1179	82	303641	0.30998	0.37829		1210	49	3943075	1.4612	0.071974		1239	47	1492085	-0.26393	0.60408
ENSG00000151914	6	56322785	56819426	1205	59	4246716	2	1.6298	0.051567		1597	94	303641	-0.16623	0.56601		813	23	3943075	1.7376	0.041144		808	21	1492085	0.052082	0.47923
ENSG00000151917	6	56819773	56892140	157	17	4246716	2	2.1499	0.015781		186	27	303641	0.41764	0.33811		127	7	3943075	2.1153	0.017204		121	6	1492085	0.39431	0.34668
ENSG00000168116	6	56911347	56920023	8	4	4246716	2	1.6653	0.047931		10	5	303641	-0.50362	0.69273		5	2	3943075	1.8679	0.030886		5	2	1492085	1.6979	0.044762
ENSG00000112200	6	56951642	57035105	104	15	4246716	2	1.4382	0.075193		126	24	303641	-0.11656	0.54639		81	5	3943075	1.5249	0.063647		85	6	1492085	1.4128	0.078854
ENSG00000112208	6	57037124	57054631	21	6	4246716	2	1.8499	0.032168		27	10	303641	0.13498	0.44631		14	2	3943075	1.8823	0.029898		12	2	1492085	1.3851	0.083016
ENSG00000112210	6	57053607	57087078	33	11	4246716	2	2.5484	0.0054117		48	17	303641	0.48488	0.31388		18	4	3943075	2.5101	0.0060349		18	3	1492085	1.6032	0.054446
ENSG00000146143	6	57179603	57513375	194	24	4246716	2	1.6987	0.044689		297	37	303641	-0.26108	0.60298		91	10	3943075	1.8353	0.033229		415	26	1492085	2.2615	0.011865
ENSG00000255633	6	62284008	62284534	4	2	4246716	2	4.0812	2.2403e-05		1	1	303641	-0.26981	0.60635		6	2	3943075	4.3103	8.1521e-06		6	2	1492085	2.6143	0.0044709
ENSG00000112232	6	62389865	62996132	1460	54	4246716	2	4.76	9.6801e-07	*	1706	76	303641	-0.1829	0.57256		1214	31	3943075	4.9906	3.0093e-07	*	1235	28	1492085	4.1792	1.4626e-05
ENSG00000198225	6	63921351	63922929	8	3	4246716	2	2.1044	0.017671		5	3	303641	0.17287	0.43138		10	2	3943075	2.136	0.016341		10	2	1492085	1.6088	0.053832
ENSG00000146166	6	63985856	64029882	104	12	4246716	2	2.3854	0.0085301		180	17	303641	1.1587	0.1233		28	7	3943075	2.154	0.015619		25	5	1492085	2.6352	0.0042047
ENSG00000112245	6	64231666	64293492	103	20	4246716	2	2.0569	0.019847		145	30	303641	0.97453	0.1649		60	9	3943075	1.8642	0.031146		60	8	1492085	1.471	0.070639
ENSG00000118482	6	64345725	64489229	326	21	4246716	2	2.8106	0.0024728		473	27	303641	0.36844	0.35627		178	14	3943075	2.8145	0.0024425		177	14	1492085	1.6624	0.048214
ENSG00000188107	6	64429876	66417118	5800	179	4246716	2	10.778	2.1817e-27	*	6713	254	303641	0.92462	0.17758		4886	103	3943075	10.929	4.1922e-28	*	5228	101	1492085	6.6653	1.3202e-11	*
ENSG00000135298	6	69345259	70099403	1950	98	4246716	2	7.5656	1.9311e-14	*	1978	130	303641	-0.011007	0.50439		1921	66	3943075	7.8545	2.0068e-15	*	1908	60	1492085	5.5424	1.4916e-08	*
ENSG00000168216	6	70385694	70507003	277	21	4246716	2	0.96131	0.1682		269	33	303641	0.16376	0.43496		285	8	3943075	0.95218	0.1705		277	7	1492085	-0.42387	0.66417
ENSG00000082293	6	70576463	70919679	660	72	4246716	2	3.2664	0.00054465		589	85	303641	-0.90077	0.81615		730	58	3943075	3.6398	0.00013643		689	48	1492085	1.6167	0.052977
ENSG00000112280	6	70924764	71012786	304	42	4246716	2	2.8853	0.0019555		260	55	303641	0.75209	0.226		347	28	3943075	2.7856	0.0026716		314	24	1492085	1.9094	0.028108
ENSG00000082269	6	71122644	71270877	386	23	4246716	2	1.4449	0.074244		524	38	303641	1.4283	0.076608		247	8	3943075	1.1032	0.13498		226	5	1492085	1.1979	0.11547
ENSG00000154079	6	71276620	71299272	79	13	4246716	2	1.0511	0.1466		97	21	303641	0.74262	0.22886		61	4	3943075	0.88477	0.18814		66	4	1492085	1.3683	0.085613
ENSG00000112305	6	71377479	71571718	206	18	4246716	2	1.2732	0.10148		95	19	303641	-0.57849	0.71853		317	17	3943075	1.4818	0.069196		324	14	1492085	0.26878	0.39405
ENSG00000112309	6	71566382	71666741	153	27	4246716	2	1.784	0.037216		80	17	303641	1.3575	0.087307		226	37	3943075	1.4746	0.070153		212	29	1492085	1.0476	0.14741
ENSG00000119900	6	71998506	72018653	68	13	4246716	2	2.6548	0.0039675		72	15	303641	0.95572	0.16961		64	10	3943075	2.4899	0.0063882		60	9	1492085	0.49206	0.31134
ENSG00000079841	6	72596406	73112845	1144	60	4246716	2	2.9772	0.0014544		1074	78	303641	0.12558	0.45003		1214	42	3943075	3.0549	0.0011258		1239	39	1492085	0.14717	0.4415
ENSG00000185760	6	73331520	73908574	1143	117	4246716	2	3.1752	0.0007487		1055	145	303641	0.089749	0.46424		1230	88	3943075	3.2703	0.00053723		1102	72	1492085	1.7392	0.040998
ENSG00000243501	6	73919469	73972919	163	26	4246716	2	2.4924	0.0063433		189	34	303641	-1.331	0.9084		137	17	3943075	2.956	0.0015584		148	18	1492085	0.26654	0.39491
ENSG00000256980	6	73933267	73935493	7	3	4246716	2	1.3117	0.094817		9	3	303641	-0.92222	0.82179		5	2	3943075	1.6171	0.052924		5	2	1492085	-0.40614	0.65768
ENSG00000135314	6	73951037	74020088	261	27	4246716	2	2.9331	0.001678		318	40	303641	-0.6379	0.73823		203	13	3943075	3.221	0.00063882		221	13	1492085	0.27127	0.39309
ENSG00000203909	6	74062785	74064018	1	1	4246716	2	-0.29655	0.6166		1	1	303641	0.11216	0.45535		1	1	3943075	-0.33887	0.63265		1	1	1492085	-0.559	0.71192
ENSG00000203908	6	74072400	74073894	4	2	4246716	2	0.48669	0.31324		2	1	303641	-0.013758	0.50549		5	2	3943075	0.50891	0.30541		5	2	1492085	1.5149	0.064898
ENSG00000203907	6	74078278	74104856	47	12	4246716	2	2.5248	0.0057874		56	15	303641	1.599	0.054906		37	8	3943075	2.1765	0.014758		40	7	1492085	1.5016	0.066605
ENSG00000080007	6	74104471	74127292	43	10	4246716	2	1.5063	0.065994		55	12	303641	0.82314	0.20521		31	7	3943075	1.3348	0.09097		30	7	1492085	1.4132	0.078804
ENSG00000164430	6	74123238	74161999	67	22	4246716	2	1.2994	0.096909		69	26	303641	-0.84174	0.80003		64	17	3943075	1.582	0.056819		43	11	1492085	1.5013	0.066635
ENSG00000135297	6	74171301	74218959	121	16	4246716	2	1.1253	0.13024		144	19	303641	-0.81244	0.79173		97	12	3943075	1.3932	0.081776		99	11	1492085	-0.19805	0.5785
ENSG00000156508	6	74225473	74233520	18	7	4246716	2	1.0573	0.14518		21	10	303641	0.019075	0.49239		14	4	3943075	1.092	0.13742		13	3	1492085	0.85648	0.19587
ENSG00000119899	6	74303102	74363878	248	11	4246716	2	1.3272	0.092229		221	12	303641	-0.74764	0.77266		274	10	3943075	1.5848	0.056509		298	10	1492085	0.070775	0.47179
ENSG00000156535	6	74405508	74538040	364	31	4246716	2	0.81918	0.20634		367	38	303641	0.98964	0.16118		360	23	3943075	0.57553	0.28247		349	22	1492085	0.72782	0.23336
ENSG00000111799	6	75794042	75915767	123	26	4246716	2	2.0716	0.01915		104	32	303641	0.64304	0.2601		141	19	3943075	1.9715	0.024335		109	14	1492085	1.0638	0.14372
ENSG00000112695	6	75947391	75960039	20	6	4246716	2	2.2486	0.012269		23	8	303641	0.17786	0.42942		17	3	3943075	2.2842	0.011179		15	2	1492085	1.5338	0.062543
ENSG00000112697	6	75962640	75994684	62	9	4246716	2	2.3189	0.0102		82	14	303641	0.47668	0.31679		42	3	3943075	2.2743	0.011475		38	3	1492085	1.4149	0.078546
ENSG00000118407	6	76001575	76203454	355	33	4246716	2	3.2402	0.00059713		471	49	303641	2.0535	0.02001		238	16	3943075	2.7928	0.0026124		238	14	1492085	1.3234	0.092858
ENSG00000112701	6	76311225	76427997	256	29	4246716	2	5.57	1.2737e-08	*	290	39	303641	0.26396	0.3959		221	18	3943075	5.7072	5.7415e-09	*	228	17	1492085	3.9566	3.8013e-05
ENSG00000196586	6	76458909	76629254	305	21	4246716	2	2.6978	0.0034896		359	24	303641	-1.0393	0.85067		251	18	3943075	3.0882	0.0010069		261	13	1492085	1.7029	0.044295
ENSG00000112706	6	76630832	76782395	317	49	4246716	2	2.0973	0.017986		389	64	303641	0.53112	0.29767		245	33	3943075	2.0291	0.021223		224	27	1492085	-0.082768	0.53298
ENSG00000135312	6	78171948	78173490	4	2	4246716	2	5.1025	1.6756e-07	*	3	1	303641	0.30334	0.38082		5	2	3943075	5.2112	9.3816e-08	*	5	2	1492085	3.4907	0.00024088
ENSG00000269964	6	78400375	78636691	825	37	4246716	2	3.935	4.1594e-05		1088	53	303641	0.95719	0.16924		561	20	3943075	3.8181	6.7238e-05		677	21	1492085	1.4426	0.074571
ENSG00000146243	6	79577189	79656157	137	23	4246716	2	3.5795	0.00017212		156	32	303641	1.2725	0.1016		117	13	3943075	3.3617	0.00038738		118	12	1492085	1.5242	0.063726
ENSG00000146247	6	79645584	79787953	224	30	4246716	2	3.457	0.00027311		227	39	303641	1.2487	0.10589		220	20	3943075	3.2411	0.00059529		235	19	1492085	1.332	0.091433
ENSG00000118418	6	79910962	79944406	67	11	4246716	2	1.2503	0.10559		64	13	303641	-1.6873	0.95423		69	8	3943075	1.7658	0.038712		61	7	1492085	0.67587	0.24956
ENSG00000135338	6	80194708	80247175	122	22	4246716	2	2.026	0.021383		143	31	303641	0.96578	0.16708		100	13	3943075	1.8345	0.033287		96	12	1492085	1.2813	0.10004
ENSG00000198478	6	80341000	80413372	173	30	4246716	2	3.4483	0.00028211		171	36	303641	0.27433	0.39192		174	24	3943075	3.5024	0.00023051		176	21	1492085	0.59959	0.27439
ENSG00000118402	6	80624529	80657297	111	15	4246716	2	1.5623	0.059113		136	23	303641	0.86561	0.19335		86	7	3943075	1.3811	0.083625		97	9	1492085	1.0267	0.15229
ENSG00000112742	6	80713604	80752244	139	18	4246716	2	1.113	0.13285		141	26	303641	1.7637	0.038888		136	10	3943075	0.66563	0.25282		137	9	1492085	-0.11901	0.54737
ENSG00000083123	6	80816364	81055987	915	40	4246716	2	1.7257	0.042199		1208	61	303641	0.075427	0.46994		622	19	3943075	1.77	0.038363		622	19	1492085	0.50908	0.30535
ENSG00000112773	6	82201156	82462491	649	58	4246716	2	2.3996	0.0082076		659	78	303641	-0.19958	0.57909		638	38	3943075	2.5456	0.0054544		647	33	1492085	0.51783	0.30229
ENSG00000005700	6	82879700	82957471	213	19	4246716	2	1.4971	0.067178		245	28	303641	-1.2104	0.88694		180	10	3943075	1.8896	0.029405		178	8	1492085	-0.25568	0.6009
ENSG00000146242	6	83072923	83080545	16	6	4246716	2	0.29674	0.38333		16	8	303641	0.15294	0.43922		15	4	3943075	0.2655	0.39531		11	3	1492085	2.1398	0.016187
ENSG00000118420	6	83602117	83775560	433	32	4246716	2	0.89262	0.18603		471	46	303641	-1.2618	0.89649		395	18	3943075	1.2765	0.10089		383	15	1492085	0.023287	0.49071
ENSG00000083097	6	83777385	83881069	198	27	4246716	2	1.6412	0.050378		253	43	303641	-0.21881	0.5866		142	11	3943075	1.7639	0.038871		135	9	1492085	-0.016982	0.50677
ENSG00000013375	6	83870869	83903655	49	15	4246716	2	1.9981	0.022852		61	23	303641	-0.34658	0.63555		36	6	3943075	2.1698	0.015011		34	6	1492085	-0.1784	0.57079
ENSG00000013392	6	83903098	83908651	7	4	4246716	2	2	0.022752		10	6	303641	1.1361	0.12795		3	1	3943075	1.7603	0.039182		3	1	1492085	0.62934	0.26456
ENSG00000065833	6	83920108	84140797	524	30	4246716	2	3.0459	0.0011601		662	45	303641	0.98595	0.16208		386	15	3943075	2.8874	0.0019424		389	14	1492085	1.2287	0.10959
ENSG00000146250	6	84222194	84235423	37	11	4246716	2	5.6473	8.1508e-09	*	45	16	303641	0.88104	0.18915		29	5	3943075	5.6162	9.7608e-09	*	28	4	1492085	2.8603	0.0021163
ENSG00000065609	6	84262599	84419410	406	44	4246716	2	6.8365	4.057e-12	*	562	66	303641	-0.34687	0.63566		249	21	3943075	7.1911	3.213e-13	*	255	15	1492085	3.2892	0.00050239
ENSG00000203877	6	84562985	84567234	13	3	4246716	2	1.3934	0.081756		15	3	303641	0.56927	0.28459		10	2	3943075	1.288	0.098866		10	2	1492085	-0.55485	0.7105
ENSG00000065615	6	84569362	84677143	263	22	4246716	2	1.3695	0.08542		356	35	303641	0.027342	0.48909		170	9	3943075	1.4137	0.078729		162	8	1492085	-0.52419	0.69993
ENSG00000135324	6	84743475	84800600	216	25	4246716	2	-0.25836	0.60194		309	38	303641	-1.9806	0.97618		123	12	3943075	0.28149	0.38917		115	9	1492085	-0.36459	0.64229
ENSG00000135315	6	84833960	84937353	314	25	4246716	2	0.25919	0.39774		465	36	303641	-2.2607	0.98811		162	13	3943075	0.89631	0.18504		143	8	1492085	-1.2843	0.90048
ENSG00000112837	6	85397069	85474237	237	22	4246716	2	-0.16093	0.56392		334	29	303641	-0.19074	0.57564		140	14	3943075	-0.11408	0.54541		144	14	1492085	0.39855	0.34511
ENSG00000135318	6	86159809	86205500	100	21	4246716	2	3.4927	0.00023913		139	30	303641	0.71626	0.23691		61	11	3943075	3.4259	0.00030642		58	10	1492085	1.6153	0.053127
ENSG00000135317	6	86215214	86303874	180	33	4246716	2	3.9785	3.4674e-05		227	46	303641	0.77031	0.22056		132	19	3943075	3.9151	4.5184e-05		131	18	1492085	2.408	0.0080198
ENSG00000271793	6	86267696	86324952	102	25	4246716	2	3.6649	0.00012372		132	34	303641	0.043646	0.48259		71	16	3943075	3.7913	7.4941e-05		68	14	1492085	2.3842	0.0085578
ENSG00000135316	6	86318053	86353510	62	16	4246716	2	3.5332	0.00020528		75	22	303641	0.09133	0.46362		49	10	3943075	3.6414	0.00013559		47	9	1492085	2.1483	0.015846
ENSG00000168830	6	87647024	87726349	192	28	4246716	2	1.2573	0.10432		230	41	303641	-0.18551	0.57359		154	14	3943075	1.3563	0.087502		146	12	1492085	1.1458	0.12594
ENSG00000135346	6	87795216	87804824	21	6	4246716	2	1.8862	0.029633		15	6	303641	-1.9179	0.97244		27	5	3943075	2.4897	0.0063921		31	5	1492085	1.6147	0.053185
ENSG00000188994	6	87862551	87973914	414	27	4246716	2	4.1793	1.4621e-05		584	40	303641	-0.44398	0.67147		244	14	3943075	4.4604	4.0898e-06		256	9	1492085	3.197	0.00069423
ENSG00000164411	6	87992696	88038996	214	27	4246716	2	5.3616	4.1234e-08	*	322	45	303641	0.42436	0.33565		106	9	3943075	5.4465	2.5686e-08	*	137	10	1492085	3.8987	4.8351e-05
ENSG00000111850	6	88032301	88052043	114	20	4246716	2	4.7391	1.0733e-06	*	166	32	303641	0.52398	0.30015		61	7	3943075	4.7728	9.0848e-07	*	84	8	1492085	3.4589	0.00027124
ENSG00000226524	6	88032323	88109459	316	32	4246716	2	5.385	3.6213e-08	*	414	48	303641	0.4983	0.30914		217	16	3943075	5.4503	2.5147e-08	*	243	16	1492085	3.4827	0.0002482
ENSG00000203872	6	88054567	88075181	79	11	4246716	2	5.528	1.6199e-08	*	99	17	303641	1.0134	0.15543		58	5	3943075	5.4556	2.4399e-08	*	57	5	1492085	3.467	0.00026314
ENSG00000203871	6	88106840	88109467	10	2	4246716	2	3.0268	0.0012357		10	3	303641	1.0083	0.15665		10	1	3943075	2.8614	0.002109		10	1	1492085	2.4919	0.0063536
ENSG00000272514	6	88117701	88174183	229	28	4246716	2	3.6492	0.00013153		287	40	303641	-0.39276	0.65275		170	15	3943075	3.8961	4.8881e-05		170	13	1492085	3.0457	0.0011609
ENSG00000213204	6	88117730	88221352	387	39	4246716	2	5.959	1.2686e-09	*	479	58	303641	-0.53356	0.70318		295	19	3943075	6.3323	1.2077e-10	*	293	18	1492085	4.0707	2.3434e-05
ENSG00000164414	6	88180341	88222054	143	21	4246716	2	6.8925	2.7414e-12	*	166	29	303641	-0.42683	0.66525		120	13	3943075	7.2714	1.7791e-13	*	117	12	1492085	4.2607	1.0189e-05
ENSG00000146282	6	88224096	88299721	273	25	4246716	2	5.9365	1.4561e-09	*	325	36	303641	0.18522	0.42653		220	14	3943075	6.1094	5e-10	*	225	13	1492085	4.244	1.0977e-05
ENSG00000135336	6	88299839	88377169	216	28	4246716	2	7.3673	8.703e-14	*	260	40	303641	0.15471	0.43852		172	15	3943075	7.6028	1.4488e-14	*	178	15	1492085	4.3279	7.5268e-06
ENSG00000135334	6	88384790	88411927	96	17	4246716	2	6.0707	6.369e-10	*	123	23	303641	0.68707	0.24602		69	10	3943075	6.1094	5e-10	*	67	9	1492085	4.78	8.763e-07	*
ENSG00000118434	6	88757507	88776550	13	3	4246716	2	0.15868	0.43696		9	2	303641	0.26345	0.3961		16	3	3943075	0.09158	0.46352		18	3	1492085	-0.60339	0.72688
ENSG00000118432	6	88849583	88876078	40	14	4246716	2	3.3121	0.00046294		35	15	303641	-0.395	0.65358		44	12	3943075	3.5469	0.00019489		37	9	1492085	0.80744	0.20971
ENSG00000111880	6	89319985	89673348	985	38	4246716	2	1.6243	0.052156		1345	55	303641	2.351	0.0093607		625	20	3943075	1.0332	0.15074		617	18	1492085	0.94104	0.17334
ENSG00000203863	6	89674246	89676685	5	2	4246716	2	-0.59558	0.72427		3	1	303641	-1.4848	0.93121		7	3	3943075	-0.20603	0.58162		7	3	1492085	0.22409	0.41135
ENSG00000146278	6	89790470	89794879	5	2	4246716	2	2.0806	0.018735		4	2	303641	0.36712	0.35676		6	1	3943075	2.0574	0.019826		6	1	1492085	1.6525	0.04922
ENSG00000154548	6	89805678	89827800	86	11	4246716	2	1.7615	0.039081		109	12	303641	0.78286	0.21686		63	9	3943075	1.6108	0.053614		63	7	1492085	1.1596	0.1231
ENSG00000146281	6	89855769	89875284	44	9	4246716	2	1.656	0.048865		43	12	303641	0.61289	0.26997		44	5	3943075	1.5485	0.060756		44	5	1492085	1.2472	0.10616
ENSG00000146276	6	89887220	89940997	174	32	4246716	2	1.5996	0.054845		138	36	303641	0.84886	0.19798		210	27	3943075	1.4245	0.077154		234	28	1492085	1.0223	0.15333
ENSG00000111886	6	89966927	90025018	143	36	4246716	2	1.339	0.090283		105	38	303641	1.149	0.12527		181	34	3943075	1.0707	0.14214		135	22	1492085	-0.59057	0.7226
ENSG00000198833	6	90036344	90062567	56	14	4246716	2	0.62826	0.26492		73	15	303641	1.4337	0.075829		38	12	3943075	0.25415	0.39969		40	11	1492085	-0.058239	0.52322
ENSG00000025039	6	90074355	90121989	86	19	4246716	2	2.3852	0.0085349		75	20	303641	1.6959	0.044954		96	17	3943075	2.0047	0.022496		88	14	1492085	0.79891	0.21217
ENSG00000135299	6	90142889	90343553	367	39	4246716	2	2.1805	0.01461		356	50	303641	1.5761	0.057498		377	28	3943075	1.8255	0.033961		372	27	1492085	0.89432	0.18558
ENSG00000083099	6	90277863	90348472	137	25	4246716	2	1.7009	0.044484		125	31	303641	1.7237	0.042383		149	19	3943075	1.2868	0.099078		151	18	1492085	1.1943	0.11618
ENSG00000112159	6	90352218	90529442	349	27	4246716	2	0.43275	0.3326		358	33	303641	1.5525	0.060265		339	21	3943075	0.018272	0.49271		350	23	1492085	0.89324	0.18587
ENSG00000135355	6	90604188	90605839	1	1	4246716	2	0.31058	0.37806		1	1	303641	-0.59367	0.72363		1	1	3943075	0.48705	0.31311		2	1	1492085	1.3207	0.093297
ENSG00000112182	6	90636248	91006627	446	73	4246716	2	3.571	0.00017781		321	91	303641	0.45217	0.32557		570	55	3943075	3.5805	0.00017149		502	46	1492085	1.5639	0.058921
ENSG00000135341	6	91223292	91296764	155	20	4246716	2	0.81265	0.20821		156	26	303641	-0.5352	0.70374		153	13	3943075	0.99189	0.16063		155	13	1492085	0.055962	0.47769
ENSG00000135333	6	93949738	94129265	471	65	4246716	2	7.0937	6.5293e-13	*	523	81	303641	0.22119	0.41247		418	49	3943075	7.3004	1.4349e-13	*	368	41	1492085	3.7289	9.6155e-05
ENSG00000172469	6	96025419	96057333	83	9	4246716	2	1.6705	0.047412		71	10	303641	0.6816	0.24775		94	8	3943075	1.5445	0.061238		98	8	1492085	0.053272	0.47876
ENSG00000172461	6	96463860	96663488	533	44	4246716	2	5.5259	1.6391e-08	*	447	55	303641	-2.155	0.98442		618	33	3943075	6.3327	1.2043e-10	*	611	32	1492085	2.6174	0.0044303
ENSG00000014123	6	96969471	97003152	35	9	4246716	2	0.42248	0.33634		31	10	303641	-1.2792	0.89958		39	8	3943075	0.79339	0.21377		39	7	1492085	-0.94351	0.82729
ENSG00000112214	6	97010424	97064512	111	13	4246716	2	0.37226	0.35485		99	15	303641	-2.15	0.98422		122	10	3943075	0.98292	0.16282		124	9	1492085	-1.5076	0.93417
ENSG00000112218	6	97242002	97285353	109	19	4246716	2	-0.35365	0.6382		115	26	303641	0.96707	0.16675		103	12	3943075	-0.63538	0.73741		103	11	1492085	-2.2239	0.98692
ENSG00000123545	6	97337189	97345757	31	10	4246716	2	0.21552	0.41468		32	13	303641	1.1485	0.12538		29	7	3943075	-0.095053	0.53786		29	7	1492085	-2.2016	0.98615
ENSG00000186231	6	97372605	97588630	754	63	4246716	2	4.5062	3.3006e-06		924	92	303641	1.5006	0.066731		584	33	3943075	4.26	1.022e-05		562	30	1492085	0.183	0.4274
ENSG00000146263	6	97590037	97731093	329	25	4246716	2	6.084	5.8597e-10	*	424	34	303641	0.73707	0.23054		233	15	3943075	6.1094	5e-10	*	217	12	1492085	3.6824	0.00011554
ENSG00000184486	6	99282580	99286660	6	3	4246716	2	3.4824	0.00024843		6	3	303641	0.7928	0.21395		5	2	3943075	3.394	0.00034434		4	2	1492085	1.3622	0.086563
ENSG00000112234	6	99316420	99395849	134	20	4246716	2	3.0698	0.001071		138	24	303641	0.025407	0.48987		130	15	3943075	3.1788	0.00073953		129	13	1492085	1.5398	0.061804
ENSG00000146267	6	99719045	99797938	206	34	4246716	2	1.4526	0.073172		176	42	303641	-1.1504	0.87502		236	26	3943075	1.8267	0.033872		232	24	1492085	0.32209	0.37369
ENSG00000132423	6	99817276	99842080	68	14	4246716	2	0.98445	0.16245		64	18	303641	-0.27202	0.6072		71	10	3943075	1.0972	0.13629		72	9	1492085	-1.4698	0.92919
ENSG00000132424	6	99845927	99873207	54	12	4246716	2	0.65344	0.25674		63	16	303641	-0.38003	0.64804		45	7	3943075	0.78357	0.21664		43	6	1492085	-0.43567	0.66846
ENSG00000123552	6	99880190	99969604	183	31	4246716	2	1.8532	0.031927		172	44	303641	0.091075	0.46372		193	17	3943075	1.898	0.028851		200	15	1492085	-0.023165	0.50924
ENSG00000112237	6	99990256	100016849	61	12	4246716	2	2.0126	0.022081		56	14	303641	-1.2804	0.89979		65	10	3943075	2.4439	0.0072647		67	10	1492085	0.77266	0.21986
ENSG00000112238	6	100054606	100063454	12	6	4246716	2	2.4552	0.0070411		14	8	303641	-0.35911	0.64024		9	4	3943075	2.6476	0.0040534		14	6	1492085	1.8948	0.029056
ENSG00000152034	6	100367786	100442123	152	30	4246716	2	6.9766	1.5125e-12	*	153	39	303641	-0.34216	0.63388		150	20	3943075	7.3351	1.1074e-13	*	151	17	1492085	4.9294	4.1242e-07	*
ENSG00000112246	6	100832891	100912805	125	23	4246716	2	7.3338	1.119e-13	*	106	27	303641	0.21934	0.41319		143	18	3943075	7.55	2.176e-14	*	138	16	1492085	4.2701	9.7696e-06
ENSG00000112249	6	100956070	101329248	954	31	4246716	2	7.0576	8.4678e-13	*	1096	44	303641	0.49402	0.31064		811	18	3943075	7.1872	3.3056e-13	*	799	16	1492085	7.954	9.0259e-16	*
ENSG00000164418	6	101846664	102517958	1942	142	4246716	2	7.6005	1.4744e-14	*	2219	187	303641	0.12342	0.45089		1665	97	3943075	7.8535	2.0226e-15	*	1609	85	1492085	5.3311	4.8815e-08	*
ENSG00000085382	6	105175968	105307794	354	27	4246716	2	7.1127	5.6917e-13	*	464	38	303641	-0.73904	0.77006		244	16	3943075	7.5865	1.6431e-14	*	272	11	1492085	5.5419	1.4957e-08	*
ENSG00000187772	6	105404923	105531207	207	39	4246716	2	7.484	3.6036e-14	*	296	63	303641	1.513	0.065136		117	15	3943075	7.347	1.0136e-13	*	109	12	1492085	4.2409	1.113e-05
ENSG00000112276	6	105544697	105585049	145	20	4246716	2	3.9364	4.1359e-05		190	31	303641	1.0101	0.15623		99	8	3943075	3.8048	7.0948e-05		103	8	1492085	3.0341	0.0012062
ENSG00000132429	6	105606155	105627870	57	11	4246716	2	4.4334	4.638e-06		57	17	303641	0.52658	0.29924		56	5	3943075	4.4548	4.1985e-06		60	6	1492085	3.0827	0.0010255
ENSG00000085377	6	105725440	105850959	299	49	4246716	2	2.2364	0.012662		309	78	303641	1.0704	0.14223		289	20	3943075	2.0239	0.02149		172	15	1492085	-0.59723	0.72482
ENSG00000057657	6	106534195	106557814	35	13	4246716	2	3.5023	0.00023063		35	16	303641	-1.7114	0.9565		35	9	3943075	4.1096	1.982e-05		34	8	1492085	2.364	0.0090401
ENSG00000057663	6	106632351	106773666	429	28	4246716	2	1.1422	0.12668		524	36	303641	-0.62805	0.73501		334	20	3943075	1.3597	0.086968		307	15	1492085	1.2375	0.10795
ENSG00000112297	6	106959730	107018326	242	33	4246716	2	2.3508	0.0093668		239	43	303641	0.23798	0.40595		245	23	3943075	2.3736	0.0088081		243	21	1492085	1.5684	0.058397
ENSG00000130347	6	107018903	107077373	200	19	4246716	2	2.6489	0.0040382		193	25	303641	0.28289	0.38863		206	13	3943075	2.6705	0.0037874		195	11	1492085	2.1123	0.017332
ENSG00000130348	6	107077453	107116292	117	19	4246716	2	1.6393	0.050577		114	23	303641	-1.5918	0.94429		120	14	3943075	2.143	0.016058		123	14	1492085	2.0728	0.019097
ENSG00000130349	6	107349407	107372546	56	11	4246716	2	2.0581	0.01979		45	13	303641	2.1699	0.015008		67	8	3943075	1.5338	0.062546		13	3	1492085	2.2235	0.013091
ENSG00000178409	6	107386386	107436473	74	16	4246716	2	2.2888	0.011047		47	18	303641	-1.1983	0.88461		101	14	3943075	2.7078	0.0033867		79	10	1492085	1.289	0.0987
ENSG00000164494	6	107473761	107780768	501	51	4246716	2	5.0402	2.3257e-07	*	462	68	303641	-0.01334	0.50532		540	34	3943075	5.2343	8.2793e-08	*	563	33	1492085	2.3705	0.0088821
ENSG00000112320	6	107811162	107981357	263	41	4246716	2	4.0525	2.5335e-05		261	55	303641	1.0905	0.13774		264	27	3943075	3.903	4.7497e-05		263	25	1492085	1.4555	0.072771
ENSG00000146285	6	108025308	108145521	256	32	4246716	2	5.9089	1.7223e-09	*	204	42	303641	0.27229	0.3927		308	21	3943075	6.0566	6.9515e-10	*	313	19	1492085	4.5894	2.2229e-06	*
ENSG00000025796	6	108188960	108279393	117	16	4246716	2	2.3515	0.0093484		120	25	303641	0.19251	0.42367		114	7	3943075	2.387	0.0084941		121	7	1492085	1.1747	0.12006
ENSG00000081087	6	108362613	108487058	253	37	4246716	2	1.0729	0.14167		302	53	303641	0.78782	0.2154		204	20	3943075	0.89481	0.18545		159	13	1492085	-0.17315	0.56873
ENSG00000112333	6	108487262	108510013	12	3	4246716	2	4.578	2.3476e-06	*	1	1	303641	-0.6621	0.74605		22	5	3943075	4.9347	4.0137e-07	*	17	3	1492085	4.0139	2.9867e-05
ENSG00000112335	6	108532426	108582464	68	12	4246716	2	5.2689	6.8611e-08	*	65	14	303641	1.577	0.057392		71	9	3943075	5.0304	2.4472e-07	*	56	8	1492085	3.3695	0.00037654
ENSG00000135537	6	108616098	108847999	258	28	4246716	2	6.5939	2.1424e-11	*	231	37	303641	1.4299	0.076371		284	18	3943075	6.4463	5.7325e-11	*	237	18	1492085	4.4718	3.8776e-06
ENSG00000118689	6	108881038	109005977	162	23	4246716	2	6.7867	5.7346e-12	*	183	31	303641	-0.25688	0.60137		140	14	3943075	7.1145	5.6161e-13	*	135	13	1492085	5.2482	7.678e-08	*
ENSG00000118690	6	109169619	109295186	354	24	4246716	2	1.4558	0.072717		455	28	303641	0.94775	0.17163		253	20	3943075	1.2479	0.10604		273	19	1492085	1.6654	0.04792
ENSG00000080546	6	109307640	109416022	197	9	4246716	2	0.073911	0.47054		235	11	303641	1.5353	0.062359		158	6	3943075	-0.34934	0.63658		166	6	1492085	-0.18412	0.57304
ENSG00000183137	6	109416313	109485135	131	6	4246716	2	0.32746	0.37166		210	5	303641	1.3553	0.087653		52	6	3943075	-0.036272	0.51447		48	4	1492085	-0.39054	0.65193
ENSG00000135535	6	109687717	109703762	40	8	4246716	2	3.2591	0.00055881		45	12	303641	0.64267	0.26022		35	4	3943075	3.2039	0.00067783		36	5	1492085	1.3958	0.081381
ENSG00000185250	6	109711418	109762374	136	21	4246716	2	3.6096	0.00015331		165	32	303641	1.5905	0.055858		107	9	3943075	3.3047	0.00047544		112	9	1492085	1.2801	0.10026
ENSG00000135587	6	109761966	109765122	8	4	4246716	2	3.5036	0.00022948		9	5	303641	1.8543	0.03185		6	3	3943075	3.1215	0.00089977		7	4	1492085	0.81454	0.20767
ENSG00000135596	6	109765265	109787171	66	15	4246716	2	3.0763	0.0010481		97	22	303641	0.69086	0.24483		35	7	3943075	3.0008	0.0013464		39	8	1492085	0.82911	0.20352
ENSG00000112365	6	109783797	109804440	52	13	4246716	2	3.1298	0.00087458		77	20	303641	0.38843	0.34885		26	5	3943075	3.1403	0.00084387		28	5	1492085	1.2219	0.11087
ENSG00000155085	6	109814059	110012420	722	24	4246716	2	1.6726	0.047199		1014	36	303641	-1.2259	0.88989		429	11	3943075	2.076	0.018945		509	9	1492085	0.35875	0.35989
ENSG00000112367	6	110012499	110146631	313	40	4246716	2	2.1136	0.017273		398	53	303641	-1.2121	0.88727		227	26	3943075	2.5299	0.0057051		237	25	1492085	0.98059	0.1634
ENSG00000146360	6	110299514	110301921	3	1	4246716	2	-2.1266	0.98327		2	1	303641	-1.1358	0.87198		3	1	3943075	-1.8918	0.97074		2	1	1492085	0.29997	0.3821
ENSG00000112290	6	110421022	110501207	172	16	4246716	2	1.7171	0.042984		180	21	303641	-0.96576	0.83292		163	10	3943075	2.0499	0.020185		177	10	1492085	0.072947	0.47092
ENSG00000168438	6	110501344	110575478	136	22	4246716	2	2.7198	0.0032664		120	29	303641	0.80237	0.21117		151	14	3943075	2.5999	0.0046627		153	14	1492085	0.81478	0.2076
ENSG00000053328	6	110567131	110679475	191	30	4246716	2	3.0058	0.0013245		147	41	303641	0.4792	0.3159		234	18	3943075	2.9864	0.0014115		230	15	1492085	1.3447	0.089367
ENSG00000203797	6	110712974	110736765	60	16	4246716	2	3.3632	0.00038525		42	16	303641	1.1443	0.12626		77	15	3943075	3.1727	0.00075503		79	14	1492085	3.3202	0.00044982
ENSG00000004809	6	110745890	110797844	203	36	4246716	2	3.1935	0.0007028		230	44	303641	0.46885	0.31959		176	27	3943075	3.1841	0.00072609		172	25	1492085	2.4582	0.0069821
ENSG00000155111	6	110931181	111137161	397	26	4246716	2	3.5216	0.00021445		424	30	303641	1.2215	0.11095		369	21	3943075	3.3157	0.000457		367	20	1492085	2.2614	0.011866
ENSG00000123505	6	111195973	111216916	45	8	4246716	2	2.2662	0.011718		25	8	303641	0.085479	0.46594		65	8	3943075	2.3282	0.0099516		66	8	1492085	1.7473	0.040296
ENSG00000155115	6	111279763	111289093	55	4	4246716	2	2.0782	0.018846		52	3	303641	-0.28225	0.61113		58	4	3943075	2.2351	0.012707		59	4	1492085	1.531	0.062882
ENSG00000197498	6	111303218	111349466	200	15	4246716	2	1.8721	0.030596		187	16	303641	-1.0147	0.84489		212	14	3943075	2.2245	0.013059		240	13	1492085	1.6351	0.051013
ENSG00000112394	6	111408781	111552397	232	25	4246716	2	6.5399	3.0776e-11	*	242	31	303641	1.7673	0.038593		222	18	3943075	6.2966	1.5208e-10	*	204	15	1492085	4.5385	2.8322e-06
ENSG00000173214	6	111580551	111592370	23	9	4246716	2	7.9177	1.2099e-15	*	22	11	303641	0.026462	0.48944		24	7	3943075	8.2095	1.1102e-16	*	23	7	1492085	6.8257	4.3762e-12	*
ENSG00000009413	6	111620234	111804918	331	27	4246716	2	5.9923	1.0345e-09	*	308	33	303641	-0.46942	0.68062		354	21	3943075	6.349	1.0836e-10	*	335	19	1492085	7.4067	6.4728e-14	*
ENSG00000056972	6	111877657	111927481	114	20	4246716	2	6.1666	3.4898e-10	*	101	23	303641	1.0457	0.14786		127	17	3943075	6.1094	5e-10	*	130	16	1492085	7.6566	9.5479e-15	*
ENSG00000010810	6	111981535	112194655	484	49	4246716	2	6.1695	3.4249e-10	*	460	70	303641	3.2846	0.00051056		507	27	3943075	5.4912	1.9964e-08	*	506	25	1492085	2.5385	0.0055662
ENSG00000112761	6	112375275	112392171	42	11	4246716	2	1.0773	0.14068		58	15	303641	0.14088	0.44398		26	6	3943075	1.0789	0.14032		25	5	1492085	2.3651	0.0090129
ENSG00000074935	6	112391980	112408732	33	10	4246716	2	1.1158	0.13224		47	17	303641	0.2756	0.39143		19	3	3943075	1.0815	0.13973		17	2	1492085	2.8017	0.002542
ENSG00000203778	6	112408802	112423993	60	9	4246716	2	0.99162	0.16069		74	14	303641	1.1495	0.12517		46	3	3943075	0.71012	0.23882		42	2	1492085	2.6865	0.0036097
ENSG00000112769	6	112429963	112576141	404	57	4246716	2	1.4319	0.076089		484	80	303641	0.36608	0.35715		323	33	3943075	1.3844	0.083118		303	27	1492085	2.4323	0.0075008
ENSG00000251258	6	112668532	112672498	11	2	4246716	2	-1.3636	0.91365		9	2	303641	-0.076894	0.53065		13	2	3943075	-1.3938	0.91831		10	1	1492085	-0.60853	0.72858
ENSG00000155130	6	114178541	114184648	8	4	4246716	2	0.61896	0.26797		6	3	303641	-0.2621	0.60338		9	4	3943075	0.71507	0.23728		7	3	1492085	-1.0452	0.85203
ENSG00000196591	6	114254192	114332472	148	25	4246716	2	1.1752	0.11997		126	27	303641	1.464	0.071602		170	23	3943075	0.81331	0.20802		166	21	1492085	0.055028	0.47806
ENSG00000249853	6	114376750	114664209	517	71	4246716	2	4.8803	5.2958e-07	*	505	90	303641	-1.8374	0.96692		529	51	3943075	5.5746	1.2405e-08	*	509	47	1492085	3.6499	0.00013117
ENSG00000111816	6	116252312	116381921	287	38	4246716	2	0.034351	0.4863		320	55	303641	-0.98704	0.83819		253	21	3943075	0.30956	0.37845		263	20	1492085	0.0056269	0.49776
ENSG00000178425	6	116422012	116570660	353	34	4246716	2	0.4351	0.33174		387	46	303641	0.75818	0.22417		318	21	3943075	0.24116	0.40472		313	21	1492085	0.12057	0.45202
ENSG00000123500	6	116440086	116479910	94	20	4246716	2	0.35828	0.36007		118	28	303641	1.2055	0.114		69	12	3943075	0.037284	0.48513		69	11	1492085	0.96726	0.16671
ENSG00000187189	6	116571151	116575261	11	4	4246716	2	-0.68121	0.75213		10	4	303641	0.48001	0.31561		11	3	3943075	-0.84017	0.79959		12	4	1492085	-0.55328	0.70996
ENSG00000111817	6	116575336	116762424	445	49	4246716	2	1.1114	0.13319		510	65	303641	0.392	0.34753		379	32	3943075	1.0447	0.14809		400	33	1492085	0.93701	0.17438
ENSG00000189241	6	116597741	116601066	11	4	4246716	2	0.85861	0.19528		13	5	303641	0.56151	0.28722		8	2	3943075	0.73523	0.2311		9	3	1492085	0.40157	0.344
ENSG00000188820	6	116782533	116784934	8	4	4246716	2	-0.71203	0.76178		10	5	303641	-1.3438	0.91049		6	3	3943075	-0.36605	0.64283		7	4	1492085	-2.2241	0.98693
ENSG00000173626	6	116816152	116866773	150	21	4246716	2	1.244	0.10675		173	29	303641	-0.96397	0.83247		127	13	3943075	1.5585	0.059553		136	12	1492085	1.0408	0.14899
ENSG00000178033	6	116832809	116845955	36	9	4246716	2	1.031	0.15127		38	11	303641	-1.3319	0.90855		33	6	3943075	1.4396	0.074995		36	6	1492085	1.1936	0.11632
ENSG00000164451	6	116850174	116880031	82	14	4246716	2	2.3022	0.010663		99	19	303641	0.029473	0.48824		64	8	3943075	2.381	0.0086335		60	8	1492085	1.55	0.060567
ENSG00000111832	6	116892530	116918838	70	16	4246716	2	2.1153	0.017203		80	20	303641	0.1376	0.44528		59	11	3943075	2.157	0.015502		57	9	1492085	1.451	0.073395
ENSG00000111834	6	116937642	116954148	50	13	4246716	2	2.534	0.0056376		57	16	303641	-0.10877	0.54331		43	9	3943075	2.66	0.0039071		42	9	1492085	1.9503	0.025568
ENSG00000153975	6	116956781	116989957	105	16	4246716	2	2.3346	0.0097833		142	22	303641	0.01708	0.49319		68	9	3943075	2.418	0.0078022		94	10	1492085	2.0534	0.020015
ENSG00000196911	6	117002350	117063029	111	21	4246716	2	2.1412	0.016128		142	32	303641	-2.1223	0.98309		80	9	3943075	2.8111	0.0024689		96	10	1492085	2.4111	0.0079528
ENSG00000183807	6	117073363	117086886	36	12	4246716	2	2.1855	0.014427		29	14	303641	-0.37345	0.64559		43	10	3943075	2.3717	0.0088532		40	9	1492085	1.412	0.078979
ENSG00000173612	6	117113248	117150200	98	20	4246716	2	1.4305	0.076285		124	27	303641	0.22682	0.41028		71	12	3943075	1.4216	0.077567		81	11	1492085	0.85778	0.19551
ENSG00000185002	6	117198375	117253326	158	20	4246716	2	2.6007	0.0046523		169	28	303641	-0.4251	0.66462		146	12	3943075	2.8169	0.0024245		147	11	1492085	1.5001	0.066793
ENSG00000170162	6	117586721	117594728	14	3	4246716	2	-1.1679	0.87857		11	2	303641	-1.3286	0.90801		17	3	3943075	-0.84335	0.80048		18	2	1492085	-0.47107	0.6812
ENSG00000047936	6	117609463	117747018	383	54	4246716	2	0.91453	0.18022		383	69	303641	0.69408	0.24382		383	38	3943075	0.75648	0.22468		364	34	1492085	0.17797	0.42937
ENSG00000047932	6	117639374	117923691	826	62	4246716	2	0.49156	0.31151		853	78	303641	0.86029	0.19481		798	45	3943075	0.2714	0.39304		805	42	1492085	-0.086686	0.53454
ENSG00000164465	6	117774980	117891021	337	40	4246716	2	0.36087	0.3591		324	53	303641	0.55951	0.28791		350	26	3943075	0.21923	0.41323		356	25	1492085	-0.13238	0.55266
ENSG00000153989	6	117996665	118031803	78	16	4246716	2	1.3639	0.086299		70	16	303641	1.523	0.063881		86	15	3943075	0.99283	0.1604		83	14	1492085	0.46789	0.31993
ENSG00000196376	6	118228689	118638839	1166	89	4246716	2	3.4319	0.00029966		1382	119	303641	0.74231	0.22895		949	59	3943075	3.3556	0.00039594		907	50	1492085	0.69201	0.24446
ENSG00000111860	6	118781935	119031238	685	34	4246716	2	4.7438	1.0488e-06	*	742	44	303641	1.0881	0.13828		628	23	3943075	4.6211	1.9085e-06	*	610	21	1492085	2.4272	0.0076071
ENSG00000198523	6	118869461	118881893	33	8	4246716	2	4.6376	1.762e-06	*	42	11	303641	1.4083	0.079521		23	5	3943075	4.4221	4.8874e-06		20	5	1492085	2.3185	0.010211
ENSG00000111877	6	119134605	119256327	435	24	4246716	2	2.6488	0.0040385		548	32	303641	-0.72934	0.7671		322	16	3943075	2.9513	0.0015821		273	12	1492085	0.93148	0.1758
ENSG00000111875	6	119215384	119230332	50	9	4246716	2	1.9974	0.022891		67	11	303641	-0.12462	0.54959		32	6	3943075	2.1075	0.017539		27	4	1492085	0.32821	0.37138
ENSG00000111879	6	119280928	119470552	433	49	4246716	2	2.8036	0.0025271		348	60	303641	-1.0598	0.85538		517	37	3943075	3.2036	0.00067862		493	40	1492085	0.61318	0.26988
ENSG00000111885	6	119498374	119670926	626	40	4246716	2	0.26224	0.39657		647	55	303641	-1.0855	0.86114		605	25	3943075	0.57337	0.2832		601	23	1492085	0.29773	0.38296
ENSG00000146350	6	121400640	121655891	1080	36	4246716	2	0.34836	0.36379		1395	49	303641	2.1611	0.015344		764	23	3943075	-0.23819	0.59413		881	19	1492085	-0.058491	0.52332
ENSG00000152661	6	121756838	121770873	32	8	4246716	2	0.12298	0.45106		33	9	303641	-0.48883	0.68752		30	6	3943075	0.26328	0.39617		24	5	1492085	-0.90931	0.81841
ENSG00000025156	6	122720691	122754264	57	9	4246716	2	4.5128	3.1995e-06		52	10	303641	1.539	0.061907		61	8	3943075	4.2562	1.0395e-05		60	7	1492085	1.6184	0.052786
ENSG00000111897	6	122764499	122792967	59	12	4246716	2	4.109	1.9871e-05		56	14	303641	0.64564	0.25926		62	9	3943075	4.0851	2.203e-05		60	8	1492085	1.385	0.083026
ENSG00000135549	6	122793076	123047518	550	51	4246716	2	6.6688	1.2898e-11	*	571	68	303641	0.94065	0.17344		529	34	3943075	6.6597	1.3716e-11	*	535	34	1492085	3.8288	6.4397e-05
ENSG00000164434	6	123100620	123105219	10	4	4246716	2	1.7629	0.038956		10	4	303641	0.58464	0.2794		10	3	3943075	1.6673	0.047725		11	3	1492085	-0.053293	0.52125
ENSG00000172594	6	123110315	123130865	40	10	4246716	2	1.114	0.13264		29	9	303641	-0.8713	0.8082		51	11	3943075	1.3979	0.081078		34	6	1492085	0.11883	0.4527
ENSG00000146352	6	123317116	123394072	144	24	4246716	2	2.0986	0.017926		141	32	303641	-0.55097	0.70917		146	15	3943075	2.3308	0.0098817		146	13	1492085	0.73334	0.23167
ENSG00000186439	6	123537483	123958238	1062	79	4246716	2	2.435	0.0074455		1008	102	303641	2.4559	0.0070262		1115	56	3943075	1.8455	0.032481		1076	48	1492085	2.143	0.016055
ENSG00000188580	6	124125286	125146803	2200	218	4246716	2	10.19	1.0958e-24	*	2191	277	303641	1.2824	0.099846		2208	158	3943075	10.219	8.1106e-25	*	2077	131	1492085	6.8584	3.4823e-12	*
ENSG00000146373	6	125283691	125413779	220	44	4246716	2	-0.24442	0.59655		220	54	303641	0.75781	0.22428		219	34	3943075	-0.46396	0.67866		178	25	1492085	0.16274	0.43536
ENSG00000111907	6	125440195	125585553	423	42	4246716	2	1.8421	0.032729		471	55	303641	0.99295	0.16037		374	28	3943075	1.6362	0.0509		340	24	1492085	2.0074	0.022354
ENSG00000111906	6	125541108	125623282	222	27	4246716	2	1.0646	0.14352		227	37	303641	0.61121	0.27053		217	17	3943075	0.93524	0.17483		225	17	1492085	1.321	0.093247
ENSG00000135547	6	126068810	126082415	29	7	4246716	2	-0.090435	0.53603		38	11	303641	-1.2638	0.89686		19	3	3943075	0.25687	0.39864		19	3	1492085	0.23563	0.40686
ENSG00000111912	6	126102307	126252266	252	39	4246716	2	1.6479	0.049686		272	53	303641	-0.35835	0.63996		231	25	3943075	1.8096	0.035177		214	21	1492085	-1.1275	0.87024
ENSG00000111911	6	126277927	126301387	18	4	4246716	2	3.6553	0.00012844		7	4	303641	-0.62743	0.73481		28	3	3943075	3.9675	3.6309e-05		27	2	1492085	2.2969	0.010812
ENSG00000066651	6	126307576	126360422	27	6	4246716	2	4.0897	2.1596e-05		18	9	303641	0.019661	0.49216		36	3	3943075	4.2388	1.1236e-05		34	2	1492085	2.5805	0.004933
ENSG00000203760	6	126661320	126670021	10	4	4246716	2	5.9927	1.0318e-09	*	12	5	303641	0.20776	0.41771		8	3	3943075	6.1615	3.6025e-10	*	7	3	1492085	3.6456	0.00013338
ENSG00000146374	6	127439749	127518910	110	12	4246716	2	0.7605	0.22348		110	16	303641	2.5518	0.0053579		109	7	3943075	0.081104	0.46768		105	6	1492085	-0.27929	0.60999
ENSG00000118518	6	127587755	127609712	34	7	4246716	2	2.5138	0.0059721		26	7	303641	-2.1697	0.98499		41	7	3943075	3.2109	0.00066158		41	6	1492085	3.3782	0.00036479
ENSG00000093144	6	127609855	127664754	103	14	4246716	2	2.359	0.0091614		98	15	303641	-2.4973	0.99374		107	12	3943075	3.1411	0.00084149		99	10	1492085	3.7452	9.0125e-05
ENSG00000255330	6	127759551	127840146	175	26	4246716	2	3.8712	5.4151e-05		178	33	303641	-0.71032	0.76125		172	19	3943075	4.2146	1.2511e-05		157	16	1492085	3.6222	0.00014606
ENSG00000214338	6	127759551	127840500	176	26	4246716	2	3.8734	5.3653e-05		179	33	303641	-0.7019	0.75863		172	19	3943075	4.2146	1.2511e-05		157	16	1492085	3.6222	0.00014606
ENSG00000189367	6	127761488	127780536	33	8	4246716	2	2.6372	0.0041795		37	12	303641	-1.1094	0.86638		28	3	3943075	3.0447	0.0011644		27	3	1492085	3.0378	0.0011916
ENSG00000184530	6	127840600	127912962	272	24	4246716	2	0.27495	0.39168		272	32	303641	1.9492	0.025638		271	15	3943075	-0.25556	0.60085		277	14	1492085	0.32848	0.37127
ENSG00000172673	6	128029217	128239776	417	43	4246716	2	2.8098	0.0024784		473	61	303641	-0.21655	0.58572		361	24	3943075	2.9761	0.0014597		344	22	1492085	2.1858	0.014415
ENSG00000152894	6	128289924	128841870	956	71	4246716	2	6.3776	8.9944e-11	*	1237	100	303641	0.50041	0.30839		674	41	3943075	6.4797	4.5942e-11	*	608	36	1492085	3.9213	4.4029e-05
ENSG00000196569	6	129204342	129837714	1474	112	4246716	2	10.084	3.2365e-24	*	1591	165	303641	0.0079897	0.49681		1356	58	3943075	10.463	6.3665e-26	*	1377	52	1492085	8.6993	1.6694e-18	*
ENSG00000146376	6	129897277	130031370	347	58	4246716	2	4.39	5.6665e-06		309	77	303641	-0.83389	0.79783		384	38	3943075	4.7873	8.4503e-07	*	361	33	1492085	2.3031	0.010637
ENSG00000203756	6	130152389	130182692	139	20	4246716	2	1.9849	0.023576		134	22	303641	0.81265	0.20821		144	17	3943075	1.8344	0.033295		153	17	1492085	0.52397	0.30015
ENSG00000198945	6	130334844	130462594	277	36	4246716	2	3.2017	0.00068306		270	51	303641	0.027005	0.48923		284	20	3943075	3.3152	0.00045787		260	16	1492085	1.6473	0.04975
ENSG00000164483	6	130465460	130686570	890	48	4246716	2	2.7103	0.0033613		883	71	303641	1.2242	0.11043		897	24	3943075	2.473	0.0066997		835	21	1492085	0.90227	0.18346
ENSG00000164484	6	130686879	130764208	236	28	4246716	2	4.0983	2.0807e-05		265	39	303641	2.0595	0.019725		206	17	3943075	3.6817	0.00011584		209	16	1492085	1.9167	0.027641
ENSG00000256162	6	131148546	131158275	46	11	4246716	2	3.5219	0.00021422		54	14	303641	-2.0368	0.97916		37	7	3943075	4.2202	1.2205e-05		35	6	1492085	1.6897	0.045539
ENSG00000079819	6	131160487	131384462	697	46	4246716	2	2.9075	0.0018214		804	65	303641	-0.73973	0.77027		589	26	3943075	3.2227	0.00063497		634	28	1492085	0.79948	0.21201
ENSG00000118507	6	131456806	131604675	230	35	4246716	2	2.9176	0.0017635		212	44	303641	0.97778	0.16409		247	25	3943075	2.7565	0.0029208		246	21	1492085	-0.67836	0.75123
ENSG00000118520	6	131894284	131905472	21	7	4246716	2	1.3994	0.080852		23	8	303641	2.2074	0.013643		18	5	3943075	0.83969	0.20054		17	5	1492085	-0.28425	0.61189
ENSG00000112282	6	131895106	131949369	64	15	4246716	2	2.0501	0.020179		84	21	303641	1.6365	0.050869		43	8	3943075	1.6734	0.047124		43	7	1492085	-0.76486	0.77782
ENSG00000154269	6	131949582	132068553	181	27	4246716	2	0.9049	0.18276		175	35	303641	2.4863	0.0064545		186	19	3943075	0.24914	0.40162		173	15	1492085	-1.3069	0.90437
ENSG00000180658	6	132021520	132022635	3	1	303641	1	-0.020054	0.508		3	1	303641	-0.020048	0.508								1	1	1492085	-1.283	0.90026
ENSG00000236761	6	132029581	132032206	4	2	303641	1	1.8608	0.031386		4	2	303641	1.8608	0.031386								4	2	1492085	-0.34854	0.63628
ENSG00000197594	6	132129156	132216295	210	30	4246716	2	0.45501	0.32455		209	33	303641	1.2281	0.1097		210	27	3943075	0.1314	0.44773		213	27	1492085	-0.016498	0.50658
ENSG00000118523	6	132269316	132272513	1	1	3943075	1	0.33339	0.36942								1	1	3943075	0.33338	0.36942
ENSG00000079931	6	132617194	132722684	148	23	4246716	2	-0.26154	0.60316		76	20	303641	0.30747	0.37924		219	26	3943075	-0.35674	0.63936		191	20	1492085	-0.33144	0.62984
ENSG00000079950	6	132767006	132834337	208	32	4246716	2	0.9999	0.15868		245	43	303641	0.33739	0.36791		171	21	3943075	0.94406	0.17257		154	17	1492085	1.3675	0.08573
ENSG00000146385	6	132873832	132874860	3	2	4246716	2	-0.59875	0.72533		4	2	303641	0.79818	0.21238		1	1	3943075	-0.84289	0.80035		1	1	1492085	-0.96961	0.83388
ENSG00000146383	6	132891461	132892498	5	3	4246716	2	-0.80702	0.79017		7	4	303641	-1.2683	0.89766		3	1	3943075	-0.48556	0.68636		3	1	1492085	-0.808	0.79046
ENSG00000135569	6	132909731	132910877	4	2	4246716	2	0.48239	0.31477		6	3	303641	0.84417	0.19929		2	1	3943075	0.26638	0.39498		3	2	1492085	-0.40275	0.65643
ENSG00000146378	6	132938161	132945414	35	11	4246716	2	0.046935	0.48128		38	14	303641	1.4626	0.071795		31	8	3943075	-0.35714	0.63951		25	6	1492085	-2.3452	0.99049
ENSG00000146399	6	132966123	132967142	4	2	4246716	2	0.89849	0.18446		4	2	303641	-0.05414	0.52159		3	2	3943075	0.94746	0.1717		3	2	1492085	-0.71678	0.76325
ENSG00000112299	6	133002729	133035188	132	14	4246716	2	0.43086	0.33328		122	15	303641	-0.15869	0.56304		142	12	3943075	0.49119	0.31165		145	11	1492085	-2.2867	0.98889
ENSG00000093134	6	133043926	133055904	47	12	4246716	2	-0.24227	0.59571		51	16	303641	-1.0228	0.84679		43	7	3943075	0.032384	0.48708		37	5	1492085	-1.684	0.95391
ENSG00000112303	6	133065009	133084598	59	16	4246716	2	0.79963	0.21196		54	19	303641	-0.94496	0.82766		63	13	3943075	1.0921	0.1374		52	10	1492085	-1.0768	0.85921
ENSG00000146409	6	133090509	133119701	105	18	4246716	2	1.1405	0.12704		127	27	303641	0.80426	0.21062		83	9	3943075	0.96039	0.16843		73	6	1492085	-0.21486	0.58506
ENSG00000112306	6	133135580	133138703	19	7	4246716	2	1.4809	0.069319		20	8	303641	0.68215	0.24757		17	6	3943075	1.3475	0.088903		12	3	1492085	0.025656	0.48977
ENSG00000112319	6	133561736	133853258	719	70	4246716	2	1.741	0.040837		730	95	303641	2.7161	0.0033031		707	44	3943075	1.0531	0.14614		715	45	1492085	-0.20299	0.58043
ENSG00000118526	6	134210276	134216691	13	4	4246716	2	0.54729	0.29209		9	5	303641	2.0564	0.019872		17	3	3943075	-0.0026853	0.50107		18	3	1492085	-1.4341	0.92423
ENSG00000028839	6	134273308	134311570	43	6	4246716	2	1.016	0.15482		15	5	303641	1.0141	0.15526		70	6	3943075	0.77295	0.21977		72	6	1492085	-0.6662	0.74736
ENSG00000146411	6	134309835	134373774	64	14	4246716	2	3.3305	0.00043344		26	11	303641	0.24615	0.40278		102	16	3943075	3.3881	0.00035195		83	13	1492085	2.5928	0.0047598
ENSG00000118515	6	134490384	134639250	242	43	4246716	2	2.008	0.022322		135	35	303641	1.2033	0.11443		349	50	3943075	1.75	0.040062		318	44	1492085	-0.26016	0.60263
ENSG00000118514	6	135238528	135271260	63	13	4246716	2	2.8245	0.0023675		82	21	303641	-0.12333	0.54908		43	5	3943075	2.9655	0.001511		38	4	1492085	1.232	0.10898
ENSG00000112339	6	135281516	135424194	356	26	4246716	2	4.4976	3.4367e-06		450	40	303641	0.69057	0.24492		261	11	3943075	4.4759	3.8045e-06		245	9	1492085	2.122	0.016919
ENSG00000118513	6	135502453	135540311	69	16	4246716	2	1.5803	0.057023		85	25	303641	0.082575	0.46709		52	7	3943075	1.6171	0.052932		45	5	1492085	0.69663	0.24302
ENSG00000135541	6	135604670	135818914	368	31	4246716	2	-0.43893	0.66965		466	42	303641	-0.74803	0.77278		269	20	3943075	-0.24793	0.59791		276	19	1492085	0.774	0.21947
ENSG00000171408	6	136172834	136516712	371	53	4246716	2	1.1858	0.11785		354	69	303641	-0.36256	0.64153		387	36	3943075	1.3312	0.091559		325	19	1492085	0.47972	0.31571
ENSG00000146410	6	136552162	136571473	11	5	4246716	2	-0.58631	0.72117		20	8	303641	0.68742	0.24591		2	1	3943075	-0.79922	0.78792		1	1	1492085	-1.3532	0.912
ENSG00000029363	6	136578001	136610989	18	6	4246716	2	-0.72798	0.76669		29	10	303641	-1.2846	0.90053		7	1	3943075	-0.39902	0.65506		8	1	1492085	-1.3406	0.90998
ENSG00000135525	6	136663875	136871957	237	20	4246716	2	-0.93276	0.82453		356	36	303641	0.67729	0.24911		117	3	3943075	-1.156	0.87615		110	2	1492085	-1.4325	0.924
ENSG00000197442	6	136878185	137113656	280	40	4246716	2	3.9551	3.8244e-05		284	59	303641	0.76486	0.22218		276	21	3943075	3.8924	4.9637e-05		254	15	1492085	3.0658	0.0010855
ENSG00000112357	6	137143717	137235075	166	21	4246716	2	5.1935	1.0317e-07	*	166	28	303641	-0.92397	0.82225		165	14	3943075	5.6462	8.2018e-09	*	167	13	1492085	4.2626	1.0105e-05
ENSG00000182747	6	137243402	137246777	3	2	4246716	2	4.2554	1.0435e-05		3	2	303641	0.64933	0.25806		3	2	3943075	4.236	1.1377e-05		3	2	1492085	3.6827	0.0001154
ENSG00000016402	6	137321108	137366298	91	21	4246716	2	3.0785	0.0010403		111	29	303641	2.6644	0.0038567		71	13	3943075	2.4555	0.0070353		63	11	1492085	1.3739	0.08473
ENSG00000164485	6	137464968	137494785	71	16	4246716	2	0.96675	0.16684		64	18	303641	0.24991	0.40133		78	13	3943075	0.93392	0.17517		70	11	1492085	0.0005624	0.49978
ENSG00000027697	6	137518621	137540586	18	5	4246716	2	0.0057351	0.49771		25	7	303641	-1.6716	0.9527		11	2	3943075	0.46982	0.31924		9	1	1492085	-1.0698	0.85765
ENSG00000177468	6	137813336	137815531	2	1	4246716	2	-1.3088	0.9047		3	1	303641	-0.8412	0.79988		1	1	3943075	-1.1248	0.86967		1	1	1492085	0.58202	0.28028
ENSG00000118503	6	138188351	138204449	37	9	4246716	2	0.8491	0.19791		51	14	303641	-0.18335	0.57274		23	4	3943075	0.93207	0.17565		23	4	1492085	-1.3973	0.91884
ENSG00000112378	6	138409642	138428648	70	17	4246716	2	-0.31121	0.62218		62	20	303641	1.1766	0.11969		77	14	3943075	-0.64945	0.74198		63	11	1492085	0.48692	0.31316
ENSG00000112379	6	138483058	138665800	390	42	4246716	2	1.0268	0.15227		363	60	303641	0.86311	0.19404		417	24	3943075	0.82603	0.20439		395	21	1492085	0.89048	0.1866
ENSG00000254440	6	138537129	138539627	11	3	4246716	2	0.96561	0.16712		12	4	303641	0.74855	0.22706		9	1	3943075	0.79435	0.21349		9	1	1492085	-0.10658	0.54244
ENSG00000262543	6	138699042	138704212	13	2	4246716	2	0.42342	0.33599		9	2	303641	0.68545	0.24653		16	2	3943075	0.24921	0.4016		17	1	1492085	-0.5198	0.6984
ENSG00000051620	6	138724668	138743334	33	9	4246716	2	1.3513	0.088306		34	11	303641	1.9351	0.026488		32	6	3943075	0.86531	0.19343		16	3	1492085	-0.68838	0.75439
ENSG00000135540	6	138743180	139013708	495	52	4246716	2	0.69563	0.24333		427	62	303641	1.2779	0.10064		562	41	3943075	0.36729	0.3567		504	34	1492085	0.10854	0.45678
ENSG00000024862	6	139094657	139114456	67	14	4246716	2	0.41684	0.3384		72	18	303641	-0.012753	0.50509		61	9	3943075	0.43614	0.33137		61	8	1492085	0.082362	0.46718
ENSG00000203734	6	139117063	139225207	327	46	4246716	2	1.2067	0.11376		349	54	303641	1.3687	0.085542		304	38	3943075	0.87252	0.19146		292	32	1492085	2.1262	0.016744
ENSG00000135597	6	139224630	139309398	285	24	4246716	2	1.9122	0.027926		312	35	303641	2.2754	0.01144		258	13	3943075	1.353	0.088024		249	15	1492085	1.4881	0.068356
ENSG00000146386	6	139349819	139364439	38	11	4246716	2	0.63838	0.26161		32	12	303641	-0.68725	0.75404		44	9	3943075	0.85322	0.19677		37	6	1492085	1.3973	0.081166
ENSG00000112406	6	139456249	139501939	74	10	4246716	2	2.9019	0.0018546		47	10	303641	0.66233	0.25388		100	9	3943075	2.8278	0.0023438		108	9	1492085	1.1296	0.12932
ENSG00000164440	6	139561198	139613276	102	16	4246716	2	1.7387	0.041045		103	21	303641	1.1336	0.12848		100	10	3943075	1.4898	0.068136		94	8	1492085	0.57808	0.28161
ENSG00000164442	6	139693393	139695757	6	2	3943075	1	-0.55549	0.71072								6	2	3943075	-0.5555	0.71072		4	2	1492085	0.91315	0.18058
ENSG00000135577	6	142379467	142409936	83	16	4246716	2	0.9213	0.17845		114	25	303641	0.85035	0.19756		52	7	3943075	0.72013	0.23572		47	6	1492085	0.509	0.30538
ENSG00000203733	6	142454227	142456288	5	3	4246716	2	0.70677	0.23985		6	4	303641	1.6942	0.045118		3	2	3943075	0.26335	0.39614		2	1	1492085	-0.87593	0.80946
ENSG00000009844	6	142468367	142545826	151	20	4246716	2	1.3723	0.084982		176	33	303641	2.103	0.017731		125	7	3943075	0.84059	0.20029		121	7	1492085	0.36654	0.35698
ENSG00000112414	6	142622991	142767403	254	30	4246716	2	2.4695	0.006765		322	42	303641	1.0209	0.15365		185	18	3943075	2.2795	0.011318		128	9	1492085	1.4259	0.076953
ENSG00000010818	6	143072604	143266338	366	53	4246716	2	7.5146	2.8551e-14	*	320	68	303641	0.2271	0.41017		412	38	3943075	7.7355	5.1495e-15	*	364	30	1492085	4.2278	1.1798e-05
ENSG00000146416	6	143381633	143661441	583	69	4246716	2	2.7188	0.0032755		746	95	303641	0.38445	0.35032		419	42	3943075	2.7149	0.0033148		385	36	1492085	1.4821	0.069153
ENSG00000189007	6	143743969	143771810	99	10	4246716	2	4.3456	6.9437e-06		122	17	303641	1.2954	0.097586		76	3	3943075	4.1504	1.6597e-05		76	3	1492085	3.0918	0.00099464
ENSG00000268402	6	143759575	143764295	18	5	4246716	2	4.538	2.84e-06		25	8	303641	1.6768	0.046788		11	2	3943075	4.2441	1.0972e-05		10	2	1492085	3.219	0.00064319
ENSG00000034693	6	143771944	143811147	92	17	4246716	2	2.7767	0.0027458		124	27	303641	0.30249	0.38114		60	6	3943075	2.7977	0.0025736		59	6	1492085	1.6565	0.048805
ENSG00000001036	6	143815948	143832827	37	10	4246716	2	2.9851	0.0014174		47	17	303641	0.60022	0.27418		26	3	3943075	2.9313	0.0016875		28	3	1492085	2.1445	0.015998
ENSG00000112419	6	143857982	144152322	925	80	4246716	2	0.99613	0.15959		1019	113	303641	1.1063	0.1343		830	46	3943075	0.72679	0.23368		812	41	1492085	-0.17975	0.57132
ENSG00000257065	6	144128229	144165754	107	23	4246716	2	1.0161	0.15479		120	35	303641	0.33237	0.36981		93	11	3943075	0.96225	0.16796		92	9	1492085	0.086561	0.46551
ENSG00000135521	6	144164481	144184949	55	10	4246716	2	1.0444	0.14815		76	14	303641	-1.0846	0.86095		33	6	3943075	1.3848	0.083051		35	6	1492085	0.54215	0.29386
ENSG00000118491	6	144185573	144259483	170	30	4246716	2	2.8237	0.0023735		202	39	303641	1.4411	0.074783		137	21	3943075	2.5305	0.0056945		135	18	1492085	1.2617	0.10353
ENSG00000118495	6	144261437	144385735	230	41	4246716	2	2.6348	0.0042097		210	48	303641	1.3053	0.095902		249	34	3943075	2.3721	0.0088431		247	31	1492085	1.6389	0.050618
ENSG00000169976	6	144416018	144416754	2	1	303641	1	0.85415	0.19651		2	1	303641	0.85416	0.19651
ENSG00000135604	6	144471663	144509507	35	7	4246716	2	0.57784	0.28169		12	4	303641	1.0263	0.15237		58	9	3943075	0.31487	0.37643		49	6	1492085	-1.3408	0.91001
ENSG00000152818	6	144606837	145174170	1322	104	4246716	2	7.8374	2.2997e-15	*	1691	145	303641	-0.54329	0.70654		953	62	3943075	8.2843	5.9381e-17	*	825	52	1492085	7.6189	1.279e-14	*
ENSG00000112425	6	145822719	146057160	641	25	4246716	2	2.4582	0.0069822		719	38	303641	0.36598	0.35719		563	11	3943075	2.4495	0.0071525		587	11	1492085	0.13402	0.44669
ENSG00000118496	6	146114638	146135889	49	11	4246716	2	2.4071	0.0080407		60	14	303641	1.2656	0.10284		38	8	3943075	2.1468	0.015903		35	7	1492085	-0.36388	0.64203
ENSG00000146414	6	146185381	146285559	167	23	4246716	2	3.1347	0.00086019		215	37	303641	2.0151	0.021949		118	8	3943075	2.694	0.0035304		124	7	1492085	0.87591	0.19054
ENSG00000152822	6	146348782	146758734	912	59	4246716	2	3.2865	0.00050715		1153	82	303641	0.99772	0.15921		670	35	3943075	3.1339	0.00086261		644	32	1492085	0.20361	0.41933
ENSG00000118508	6	146864829	146876101	18	5	4246716	2	1.9488	0.025662		25	8	303641	0.68356	0.24713		10	2	3943075	1.8327	0.033422		12	2	1492085	1.1882	0.11738
ENSG00000118492	6	146920101	147136598	466	76	4246716	2	0.1077	0.45712		485	105	303641	-1.7152	0.95684		446	46	3943075	0.58771	0.27836		418	39	1492085	-0.23751	0.59387
ENSG00000164506	6	147525561	147706866	322	24	4246716	2	0.5018	0.3079		422	34	303641	-0.74746	0.77261		221	14	3943075	0.72818	0.23325		205	10	1492085	0.43943	0.33017
ENSG00000203727	6	147830063	148058683	759	75	4246716	2	3.2389	0.00059993		672	95	303641	0.52182	0.3009		845	54	3943075	3.2165	0.00064881		752	48	1492085	0.47096	0.31884
ENSG00000111961	6	148593440	148873186	867	128	4246716	2	2.2746	0.011466		778	159	303641	0.27173	0.39291		955	96	3943075	2.2851	0.011153		781	75	1492085	3.1005	0.00096598
ENSG00000111962	6	149068464	149398126	767	107	4246716	2	1.1357	0.12804		759	134	303641	-0.27411	0.608		774	79	3943075	1.2547	0.1048		638	64	1492085	0.85646	0.19587
ENSG00000055208	6	149539777	149732749	627	65	4246716	2	-0.76528	0.77795		657	95	303641	-1.2861	0.90079		596	35	3943075	-0.43732	0.66906		564	32	1492085	1.0344	0.15047
ENSG00000177688	6	149721495	149722177	4	2	4246716	2	-0.41349	0.66038		5	3	303641	1.0975	0.1362		2	1	3943075	-0.73369	0.76843		2	1	1492085	-0.78028	0.78239
ENSG00000178199	6	149768794	149806197	147	13	4246716	2	-0.51373	0.69628		158	18	303641	1.1394	0.12727		135	7	3943075	-0.84933	0.80215		136	7	1492085	-0.39645	0.65411
ENSG00000131013	6	149825869	149867174	78	15	4246716	2	1.505	0.066168		121	27	303641	1.7581	0.039369		35	3	3943075	1.074	0.14142		34	2	1492085	-0.45211	0.67441
ENSG00000055211	6	149887430	149912884	46	16	4246716	2	1.7419	0.040766		76	28	303641	2.0307	0.021142		15	3	3943075	1.2441	0.10672		14	2	1492085	0.69213	0.24443
ENSG00000186625	6	149916009	149970108	187	17	4246716	2	1.8122	0.034981		284	31	303641	2.3829	0.0085884		90	3	3943075	1.2194	0.11135		93	2	1492085	0.64007	0.26106
ENSG00000131023	6	149979289	150039392	122	19	4246716	2	1.7113	0.04351		175	35	303641	1.8919	0.02925		69	2	3943075	1.251	0.10547		68	2	1492085	0.69379	0.24391
ENSG00000120253	6	150045451	150070801	64	12	4246716	2	1.9935	0.023102		93	21	303641	1.7098	0.043651		34	2	3943075	1.5944	0.055425		35	2	1492085	0.77529	0.21908
ENSG00000120265	6	150070579	150132556	198	17	4246716	2	2.0298	0.02119		275	31	303641	1.7586	0.039321		121	2	3943075	1.6184	0.052783		134	2	1492085	0.67477	0.24991
ENSG00000120256	6	150139934	150186199	130	25	4246716	2	1.9877	0.023423		199	46	303641	2.2369	0.012648		60	3	3943075	1.4421	0.074641		62	3	1492085	0.36192	0.3587
ENSG00000164520	6	150204511	150219238	91	9	4246716	2	1.2328	0.10883		122	16	303641	0.94692	0.17184		60	2	3943075	1.0166	0.15467		58	2	1492085	-0.58998	0.7224
ENSG00000203722	6	150238014	150244257	30	9	4246716	2	1.6035	0.05441		47	14	303641	1.0402	0.14913		12	3	3943075	1.3755	0.084493		11	2	1492085	-0.77133	0.77975
ENSG00000131015	6	150263136	150270371	37	4	4246716	2	-1.1384	0.87253		64	5	303641	0.6469	0.25885		10	3	3943075	-1.361	0.91324		13	2	1492085	-0.81205	0.79162
ENSG00000111981	6	150285143	150294846	47	13	4246716	2	0.48677	0.31321		63	22	303641	-0.26045	0.60274		30	4	3943075	0.57746	0.28182		36	4	1492085	-0.26284	0.60366
ENSG00000155918	6	150339470	150346668	37	12	4246716	2	-0.53952	0.70524		62	20	303641	0.85222	0.19705		12	3	3943075	-0.7964	0.7871		26	3	1492085	0.013864	0.49447
ENSG00000131019	6	150384286	150390231	26	9	4246716	2	0.16633	0.43395		26	10	303641	0.42701	0.33469		26	7	3943075	0.054107	0.47842		27	6	1492085	1.0506	0.14673
ENSG00000198729	6	150464212	150571493	331	62	4246716	2	0.17953	0.42876		322	79	303641	0.37588	0.3535		339	45	3943075	0.082011	0.46732		294	35	1492085	0.66986	0.25147
ENSG00000009765	6	150690028	150727105	192	25	4246716	2	-1.2673	0.89747		185	34	303641	0.23013	0.40899		199	16	3943075	-1.379	0.91606		210	16	1492085	-1.4656	0.92862
ENSG00000120278	6	150920999	151164799	740	78	4246716	2	2.0087	0.022282		719	103	303641	1.353	0.088025		760	52	3943075	1.7092	0.043708		708	44	1492085	1.7344	0.041425
ENSG00000120254	6	151186685	151423023	590	73	4246716	2	1.3368	0.090643		301	74	303641	1.3175	0.093828		879	71	3943075	1.0217	0.15346		802	49	1492085	0.68965	0.24521
ENSG00000131016	6	151561134	151679692	405	64	4246716	2	4.0236	2.8653e-05		405	82	303641	0.075101	0.47007		405	46	3943075	4.1549	1.6275e-05		387	41	1492085	1.1938	0.11628
ENSG00000181472	6	151685252	151712683	50	13	4246716	2	3.9449	3.9916e-05		55	17	303641	0.8747	0.19087		45	8	3943075	3.8513	5.8758e-05		44	7	1492085	2.8729	0.0020334
ENSG00000155906	6	151725989	151773259	152	23	4246716	2	3.6258	0.00014401		162	32	303641	-1.1936	0.88368		141	14	3943075	4.0941	2.1192e-05		149	13	1492085	3.0598	0.0011076
ENSG00000146476	6	151773422	151791236	51	11	4246716	2	3.5571	0.00018749		57	15	303641	0.6904	0.24497		44	7	3943075	3.4999	0.00023269		43	7	1492085	2.4103	0.0079695
ENSG00000120262	6	151815165	151942328	486	47	4246716	2	3.3501	0.00040391		525	59	303641	1.2703	0.10199		446	35	3943075	3.1242	0.00089146		401	28	1492085	2.7739	0.0027695
ENSG00000091831	6	151977826	152450754	1191	101	4246716	2	8.6758	2.0539e-18	*	1109	127	303641	1.1993	0.1152		1272	75	3943075	8.6708	2.1455e-18	*	1179	64	1492085	5.9722	1.1707e-09	*
ENSG00000131018	6	152442819	152958936	1407	131	4246716	2	5.2276	8.5877e-08	*	1315	154	303641	1.7671	0.038603		1498	107	3943075	4.9347	4.013e-07	*	1369	85	1492085	2.8007	0.0025493
ENSG00000120279	6	153019030	153045702	80	16	4246716	2	1.5165	0.064702		80	23	303641	0.59941	0.27445		80	9	3943075	1.4074	0.07965		79	9	1492085	1.1678	0.12145
ENSG00000146469	6	153071933	153080900	18	7	4246716	2	0.37961	0.35212		26	10	303641	-0.025498	0.51017		10	3	3943075	0.40104	0.3442		9	3	1492085	-0.31923	0.62523
ENSG00000112029	6	153291664	153304714	40	9	4246716	2	0.31684	0.37568		46	13	303641	1.5174	0.064588		33	5	3943075	-0.092253	0.53675		35	5	1492085	0.59498	0.27593
ENSG00000112031	6	153308497	153323820	42	11	4246716	2	1.3362	0.090738		41	15	303641	0.68896	0.24542		42	7	3943075	1.1955	0.11594		42	7	1492085	1.2593	0.10396
ENSG00000091844	6	153325594	153452384	413	28	4246716	2	7.1554	4.1708e-13	*	448	37	303641	2.4384	0.0073765		377	19	3943075	6.7492	7.4349e-12	*	379	17	1492085	2.991	0.0013902
ENSG00000213121	6	153552455	153668623	314	33	4246716	2	2.0028	0.022598		273	39	303641	1.2616	0.10354		355	27	3943075	1.7284	0.041957		350	23	1492085	-0.3689	0.6439
ENSG00000112038	6	154331631	154568001	780	76	4246716	2	5.0669	2.0215e-07	*	982	109	303641	0.0085728	0.49658		577	42	3943075	5.256	7.3603e-08	*	543	38	1492085	2.8138	0.0024482
ENSG00000074706	6	154475631	154677926	623	83	4246716	2	2.5811	0.0049236		631	114	303641	0.029458	0.48825		614	52	3943075	2.6705	0.0037868		520	42	1492085	1.1363	0.12791
ENSG00000153721	6	154708638	154831793	376	68	4246716	2	1.5641	0.058893		307	78	303641	0.26273	0.39638		445	58	3943075	1.5503	0.060531		350	41	1492085	-0.21193	0.58392
ENSG00000213079	6	155054459	155155192	107	11	4246716	2	0.7686	0.22106		51	9	303641	0.080992	0.46772		163	13	3943075	0.77516	0.21912		158	12	1492085	0.81766	0.20678
ENSG00000146426	6	155153831	155578857	902	134	4246716	2	4.6911	1.3588e-06	*	769	156	303641	1.1211	0.13112		1035	111	3943075	4.5572	2.5915e-06	*	920	95	1492085	2.4265	0.0076218
ENSG00000029639	6	155578643	155635627	236	29	4246716	2	4.608	2.0325e-06	*	256	37	303641	0.99924	0.15884		215	21	3943075	4.5049	3.3206e-06		205	18	1492085	2.4972	0.0062591
ENSG00000171217	6	155585147	155597682	68	13	4246716	2	4.3098	8.171e-06		76	17	303641	0.44797	0.32709		60	8	3943075	4.3483	6.8589e-06		64	8	1492085	2.6153	0.0044578
ENSG00000074771	6	155716504	155777037	162	47	4246716	2	4.5984	2.1287e-06	*	190	63	303641	0.92059	0.17863		133	30	3943075	4.5167	3.1404e-06		83	16	1492085	1.8774	0.030231
ENSG00000049618	6	157099063	157531913	909	88	4246716	2	7.3184	1.2546e-13	*	1095	122	303641	-0.60238	0.72654		723	54	3943075	7.7621	4.1758e-15	*	566	34	1492085	6.1793	3.2189e-10	*
ENSG00000215712	6	157710418	157744633	31	7	4246716	2	3.2589	0.00055919		42	12	303641	1.2026	0.11457		20	1	3943075	3.0483	0.0011505		23	1	1492085	2.615	0.0044612
ENSG00000175048	6	157802165	158099178	907	101	4246716	2	2.3009	0.010699		859	133	303641	-2.2484	0.98773		954	68	3943075	3.0118	0.0012984		800	58	1492085	1.8483	0.032277
ENSG00000130340	6	158244296	158366109	213	15	4246716	2	2.9444	0.0016178		149	18	303641	1.4532	0.073078		276	12	3943075	2.6524	0.003996		267	10	1492085	1.371	0.085188
ENSG00000078269	6	158402888	158520208	290	38	4246716	2	2.6203	0.0043923		226	40	303641	0.93696	0.17439		354	36	3943075	2.4593	0.0069596		346	32	1492085	0.4158	0.33878
ENSG00000122335	6	158530536	158589312	184	20	4246716	2	-0.22143	0.58762		257	25	303641	-0.016561	0.50661		111	15	3943075	-0.2252	0.58909		102	12	1492085	-0.51689	0.69738
ENSG00000272047	6	158589384	158620376	86	15	4246716	2	0.59763	0.27504		108	21	303641	0.056562	0.47745		64	8	3943075	0.60452	0.27275		61	7	1492085	-0.32687	0.62812
ENSG00000130338	6	158733692	158932860	718	37	4246716	2	3.2276	0.0006242		837	50	303641	-0.21439	0.58488		599	24	3943075	3.4091	0.00032595		591	22	1492085	2.2946	0.010879
ENSG00000146433	6	158957468	159056460	279	29	4246716	2	1.9995	0.022775		283	38	303641	-0.14417	0.55732		275	19	3943075	2.1151	0.01721		271	17	1492085	-0.17992	0.57139
ENSG00000214239	6	159047471	159049322	6	3	4246716	2	-0.11305	0.545		8	4	303641	-1.1741	0.87981		3	1	3943075	0.20848	0.41743		6	2	1492085	-1.5549	0.94002
ENSG00000146425	6	159057506	159065771	11	4	4246716	2	1.9575	0.025146		8	3	303641	0.15118	0.43992		13	4	3943075	1.9895	0.023323		12	3	1492085	0.6934	0.24403
ENSG00000164674	6	159071046	159185908	367	50	4246716	2	2.9037	0.0018441		396	62	303641	1.1542	0.1242		337	38	3943075	2.6931	0.0035396		324	34	1492085	0.20786	0.41767
ENSG00000092820	6	159186773	159240444	178	19	4246716	2	5.2542	7.4334e-08	*	163	23	303641	-0.3778	0.64721		192	14	3943075	5.5576	1.3676e-08	*	190	12	1492085	2.3778	0.0087078
ENSG00000203711	6	159290971	159331385	104	25	4246716	2	2.5049	0.0061238		61	25	303641	0.19598	0.42231		146	24	3943075	2.5452	0.0054607		112	16	1492085	-0.83407	0.79788
ENSG00000130363	6	159393903	159421219	136	12	4246716	2	0.28107	0.38933		122	16	303641	0.22263	0.41191		149	7	3943075	0.22992	0.40908		154	6	1492085	0.44941	0.32657
ENSG00000164691	6	159455500	159466184	40	6	4246716	2	1.3339	0.09111		43	6	303641	1.3452	0.089287		37	5	3943075	1.0111	0.15599		38	5	1492085	1.5223	0.063971
ENSG00000164694	6	159590429	159693141	369	22	4246716	2	1.0495	0.14698		430	31	303641	0.2993	0.38236		307	12	3943075	1.0061	0.15719		317	12	1492085	1.216	0.11199
ENSG00000112096	6	160090089	160183561	326	31	4246716	2	0.47528	0.31729		421	41	303641	0.26883	0.39403		231	20	3943075	0.41863	0.33774		218	15	1492085	-0.30964	0.62158
ENSG00000146457	6	160146617	160177351	110	20	4246716	2	0.45098	0.326		149	30	303641	0.55265	0.29025		71	10	3943075	0.31466	0.37651		59	7	1492085	-0.47238	0.68167
ENSG00000120437	6	160181360	160200144	75	15	4246716	2	0.016604	0.49338		84	19	303641	0.28744	0.38689		66	10	3943075	-0.062539	0.52493		58	8	1492085	-0.30476	0.61973
ENSG00000120438	6	160199530	160210781	36	10	4246716	2	0.19761	0.42167		47	15	303641	0.46879	0.31961		25	5	3943075	0.074984	0.47011		24	5	1492085	-0.017229	0.50687
ENSG00000112110	6	160210844	160219468	53	9	4246716	2	-0.19727	0.57819		65	12	303641	0.37739	0.35294		40	5	3943075	-0.30945	0.62151		41	4	1492085	-0.40156	0.65599
ENSG00000146453	6	160221298	160241736	65	15	4246716	2	1.0694	0.14244		77	18	303641	0.54616	0.29248		52	11	3943075	0.95829	0.16896		42	8	1492085	0.051341	0.47953
ENSG00000130368	6	160327974	160329108	2	1	4246716	2	1.3356	0.090841		2	1	303641	0.23898	0.40556		1	1	3943075	1.3197	0.09346		1	1	1492085	1.825	0.034004
ENSG00000197081	6	160390131	160534539	395	62	4246716	2	3.5314	0.00020668		469	85	303641	1.1634	0.12234		320	39	3943075	3.342	0.00041585		290	32	1492085	0.49382	0.31072
ENSG00000175003	6	160542821	160579750	122	33	4246716	2	1.7848	0.037146		151	45	303641	1.4467	0.073995		92	20	3943075	1.4508	0.073417		91	18	1492085	0.19999	0.42074
ENSG00000112499	6	160592093	160698670	334	44	4246716	2	2.5393	0.0055539		394	66	303641	-0.30863	0.6212		274	21	3943075	2.7209	0.0032553		260	17	1492085	2.4759	0.0066447
ENSG00000146477	6	160769300	160876014	295	31	4246716	2	2.0326	0.021046		379	45	303641	-0.53613	0.70406		210	17	3943075	2.2582	0.011967		204	15	1492085	1.8977	0.02887
ENSG00000198670	6	160952515	161087407	244	34	4246716	2	0.33832	0.36756		291	52	303641	0.081983	0.46733		196	16	3943075	0.32836	0.37132		210	15	1492085	1.1783	0.11935
ENSG00000122194	6	161123270	161174347	129	18	4246716	2	1.0475	0.14744		147	25	303641	2.4693	0.0067691		111	11	3943075	0.4018	0.34391		106	8	1492085	0.16068	0.43617
ENSG00000085511	6	161412759	161538417	276	27	4246716	2	4.377	6.015e-06		239	33	303641	0.99255	0.16046		313	20	3943075	4.267	9.9055e-06		248	21	1492085	1.7244	0.042314
ENSG00000026652	6	161551011	161695093	358	53	4246716	2	2.7303	0.003164		333	67	303641	1.2183	0.11155		382	39	3943075	2.4954	0.0062912		367	36	1492085	0.85389	0.19658
ENSG00000185345	6	161768452	163148803	3718	289	4246716	2	8.941	1.9276e-19	*	3257	367	303641	2.0063	0.022413		4178	211	3943075	8.7222	1.3646e-18	*	4059	179	1492085	4.4559	4.1772e-06
ENSG00000112530	6	163148164	163736524	1434	141	4246716	2	4.349	6.8383e-06		1308	175	303641	-0.29199	0.61485		1560	107	3943075	4.5944	2.1704e-06	*	1473	93	1492085	2.0183	0.02178
ENSG00000225683	6	163586446	163612840	59	12	4246716	2	-0.43655	0.66878		39	12	303641	2.1083	0.017502		78	11	3943075	-1.0381	0.85039		79	10	1492085	-0.78685	0.78431
ENSG00000112531	6	163835032	163999628	398	25	4246716	2	6.4906	4.2756e-11	*	512	36	303641	-0.7722	0.78		284	14	3943075	6.9501	1.8248e-12	*	267	12	1492085	5.6436	8.3283e-09	*
ENSG00000112539	6	165693153	165723096	59	13	4246716	2	1.5049	0.066172		56	18	303641	0.87524	0.19072		61	8	3943075	1.3189	0.0936		69	8	1492085	0.51795	0.30225
ENSG00000112541	6	165740776	166400091	1741	183	4246716	2	6.2843	1.6469e-10	*	1418	202	303641	-0.20574	0.5815		2064	163	3943075	6.5788	2.3706e-11	*	1930	143	1492085	1.9744	0.024169
ENSG00000256391	6	166307330	166309725	12	4	4246716	2	2.7521	0.002961		9	5	303641	0.55057	0.29097		15	3	3943075	2.7033	0.0034329		16	3	1492085	0.30659	0.37958
ENSG00000164458	6	166571144	166582188	57	13	4246716	2	2.0057	0.022446		65	17	303641	2.4305	0.0075393		49	8	3943075	1.407	0.079714		48	8	1492085	0.086632	0.46548
ENSG00000176381	6	166719168	166721936	6	3	4246716	2	0.44289	0.32892		7	3	303641	-0.186	0.57378		5	2	3943075	0.51123	0.30459		4	1	1492085	0.85776	0.19551
ENSG00000198818	6	166733216	166756079	25	5	4246716	2	1.4715	0.070578		12	4	303641	1.6592	0.048536		38	5	3943075	1.0667	0.14306		37	4	1492085	0.00031913	0.49987
ENSG00000060762	6	166778407	166796486	14	4	4246716	2	0.92608	0.1772		12	6	303641	0.34594	0.36469		16	2	3943075	0.86506	0.1935		16	1	1492085	0.87407	0.19104
ENSG00000071242	6	166822852	167319939	1257	157	4246716	2	3.2865	0.00050726		1163	197	303641	-0.44293	0.67109		1350	116	3943075	3.5336	0.00020499		1255	100	1492085	0.95005	0.17104
ENSG00000269048	6	166945369	166947709	2	1	4246716	2	0.068965	0.47251		2	1	303641	-0.62039	0.7325		2	1	3943075	0.24372	0.40372		2	1	1492085	-0.17461	0.56931
ENSG00000249141	6	167271582	167369612	268	51	4246716	2	-0.30614	0.62025		301	72	303641	0.060247	0.47598		235	29	3943075	-0.33442	0.63097		194	23	1492085	0.2138	0.41535
ENSG00000026297	6	167342992	167370679	86	25	4246716	2	-0.00029468	0.50012		95	33	303641	0.61311	0.2699		76	17	3943075	-0.17045	0.56767		66	13	1492085	0.16532	0.43435
ENSG00000213066	6	167412670	167466201	306	15	4246716	2	-0.071037	0.52832		366	20	303641	0.14931	0.44065		246	10	3943075	-0.11516	0.54584		246	10	1492085	0.42635	0.33493
ENSG00000112486	6	167525295	167553184	105	24	4246716	2	1.9803	0.023835		138	36	303641	-1.6354	0.94901		71	11	3943075	2.5089	0.0060549		61	9	1492085	1.3187	0.093627
ENSG00000166984	6	167559902	167610401	75	19	4246716	2	1.3364	0.090714		63	22	303641	0.75616	0.22478		87	15	3943075	1.177	0.11959		115	17	1492085	1.5327	0.062673
ENSG00000120436	6	167569759	167571817	3	2	4246716	2	1.2662	0.10273		2	1	303641	2.5748	0.0050149		4	2	3943075	0.5995	0.27442		1	1	1492085	-1.1843	0.88185
ENSG00000112494	6	167684657	167729507	220	30	4246716	2	1.1273	0.12981		244	34	303641	1.5056	0.066091		196	25	3943075	0.75208	0.226		225	26	1492085	0.72546	0.23408
ENSG00000120440	6	167738574	167772991	109	14	4246716	2	1.5188	0.064404		137	14	303641	0.83976	0.20052		80	14	3943075	1.3432	0.089607		93	15	1492085	1.0866	0.1386
ENSG00000203690	6	167770521	167797998	54	8	4246716	2	2.3085	0.010485		36	5	303641	1.0158	0.15485		71	11	3943075	2.1139	0.017263		38	8	1492085	1.0768	0.14079
ENSG00000146521	6	168185217	168197539	28	11	4246716	2	-0.39533	0.6537		34	17	303641	-1.8204	0.96565		21	4	3943075	0.094883	0.4622		16	3	1492085	1.7244	0.04232
ENSG00000269155	6	168196210	168198927	5	2	4246716	2	-0.89744	0.81526		3	2	303641	-1.8754	0.96963		7	2	3943075	-0.41093	0.65944		3	1	1492085	1.019	0.15411
ENSG00000130396	6	168227602	168372703	390	31	4246716	2	-0.31609	0.62403		456	48	303641	-1.4346	0.9243		324	13	3943075	0.07007	0.47207		324	13	1492085	0.043546	0.48263
ENSG00000125337	6	168396921	168445769	196	31	4246716	2	0.77775	0.21836		238	41	303641	-1.7053	0.95593		154	21	3943075	1.2804	0.10021		113	14	1492085	-0.14115	0.55613
ENSG00000153303	6	168456425	168482237	101	18	4246716	2	1.4835	0.068972		108	23	303641	0.20237	0.41981		93	13	3943075	1.4834	0.068985		90	11	1492085	0.62544	0.26584
ENSG00000164488	6	168693510	168720434	70	23	4246716	2	2.7675	0.0028244		54	25	303641	0.21402	0.41527		85	20	3943075	2.8127	0.0024564		46	10	1492085	1.1723	0.12055
ENSG00000112562	6	168841831	169073984	894	95	4246716	2	1.2032	0.11445		1055	126	303641	-1.2251	0.88974		732	64	3943075	1.5886	0.056072		746	61	1492085	0.73224	0.23201
ENSG00000186340	6	169615875	169654139	141	30	4246716	2	0.077527	0.4691		108	31	303641	0.040975	0.48366		173	28	3943075	0.069088	0.47246		102	16	1492085	0.33181	0.37002
ENSG00000184465	6	169857307	170102159	832	42	4246716	2	5.9541	1.3072e-09	*	1031	60	303641	-0.92777	0.82324		632	23	3943075	6.4366	6.1086e-11	*	649	25	1492085	5.3621	4.1136e-08	*
ENSG00000185127	6	170102233	170106401	10	6	4246716	2	5.7598	4.2108e-09	*	12	8	303641	0.43979	0.33004		7	3	3943075	5.8554	2.3792e-09	*	7	3	1492085	3.7478	8.9213e-05
ENSG00000130024	6	170104001	170124151	46	15	4246716	2	7.5553	2.089e-14	*	58	22	303641	0.84875	0.19801		34	7	3943075	7.6053	1.4211e-14	*	32	7	1492085	5.3773	3.7811e-08	*
ENSG00000184786	6	170140210	170151655	43	9	4246716	2	4.084	2.2138e-05		57	13	303641	-0.42428	0.66432		28	5	3943075	4.356	6.6223e-06		28	5	1492085	2.6333	0.0042276
ENSG00000130023	6	170151718	170181680	119	16	4246716	2	6.573	2.4659e-11	*	147	22	303641	0.7902	0.21471		90	10	3943075	6.6021	2.027e-11	*	92	11	1492085	4.5325	2.9151e-06
ENSG00000198719	6	170591294	170599561	12	4	4246716	2	-0.2738	0.60788		16	6	303641	0.2282	0.40975		8	2	3943075	-0.34748	0.63588		1	1	1492085	0.43871	0.33044
ENSG00000112584	6	170599791	170716153	346	29	4246716	2	0.28282	0.38866		445	41	303641	-0.021374	0.50853		246	16	3943075	0.29945	0.3823		255	13	1492085	-0.47818	0.68374
ENSG00000008018	6	170844205	170862429	50	9	4246716	2	1.9265	0.027018		49	12	303641	0.20494	0.41881		51	5	3943075	1.9425	0.02604		51	5	1492085	2.9842	0.0014216
ENSG00000112592	6	170863390	170881958	36	6	4246716	2	2.1244	0.016818		33	7	303641	-0.11638	0.54632		38	5	3943075	2.237	0.012644		38	5	1492085	3.0189	0.0012685
ENSG00000071994	6	170884383	170893780	16	3	4246716	2	2.292	0.010953		8	2	303641	0.26247	0.39648		23	4	3943075	2.3058	0.010562		23	4	1492085	3.0928	0.00099127
ENSG00000177706	7	192969	300711	44	14	4246716	2	1.8105	0.035106		72	26	303641	-0.41939	0.66254		16	2	3943075	1.9953	0.023003		26	4	1492085	0.27489	0.3917
ENSG00000249852	7	227554	229557	8	3	303641	1	-0.17709	0.57028		8	3	303641	-0.1771	0.57028
ENSG00000197461	7	536895	559933	26	6	303641	1	0.060296	0.47596		26	6	303641	0.060287	0.47596
ENSG00000188191	7	588834	767287	291	39	4246716	2	3.1591	0.00079133		399	57	303641	-0.097914	0.539		182	21	3943075	3.3056	0.00047381		129	14	1492085	2.9625	0.0015256
ENSG00000164818	7	766338	829190	220	31	4246716	2	2.7234	0.0032307		284	51	303641	0.20925	0.41713		155	10	3943075	2.7682	0.0028179		167	10	1492085	0.169	0.4329
ENSG00000164828	7	855528	936072	284	29	4246716	2	4.108	1.9958e-05		349	42	303641	-0.90049	0.81607		218	16	3943075	4.5131	3.1945e-06		235	16	1492085	1.4144	0.078626
ENSG00000239857	7	916189	936073	55	14	4246716	2	4.0329	2.7548e-05		79	22	303641	-0.59407	0.72377		31	6	3943075	4.3501	6.8026e-06		35	6	1492085	1.7497	0.040086
ENSG00000105963	7	937540	995043	301	63	303641	1	-0.71897	0.76392		301	63	303641	-0.71898	0.76392								12	2	1492085	-0.014853	0.50593
ENSG00000240230	7	938415	1015235	222	37	4246716	2	-1.3163	0.90596		402	65	303641	-0.95143	0.82931		42	8	3943075	-1.102	0.86477		65	11	1492085	0.57236	0.28354
ENSG00000073067	7	1022835	1029276	23	11	4246716	2	-1.1645	0.87789		29	16	303641	-1.5826	0.94324		16	5	3943075	-0.76935	0.77916		19	5	1492085	0.60503	0.27258
ENSG00000146540	7	1036622	1177896	695	55	4246716	2	0.91564	0.17993		852	88	303641	-1.426	0.92306		538	22	3943075	1.3459	0.089161		619	25	1492085	-0.050745	0.52024
ENSG00000164849	7	1084212	1098897	82	16	4246716	2	1.595	0.05536		78	21	303641	-0.42109	0.66315		85	10	3943075	1.7721	0.03819		79	9	1492085	0.12905	0.44866
ENSG00000164850	7	1121844	1133451	59	14	4246716	2	0.6252	0.26592		77	18	303641	-0.76508	0.77789		41	9	3943075	0.86115	0.19458		39	9	1492085	-0.34473	0.63485
ENSG00000178381	7	1191707	1200395	48	12	4246716	2	1.8474	0.032348		57	16	303641	0.89765	0.18469		39	8	3943075	1.6681	0.047651		43	8	1492085	0.3756	0.35361
ENSG00000164853	7	1272543	1276954	7	3	4246716	2	1.3144	0.09436		8	4	303641	1.4842	0.068884		6	2	3943075	0.95218	0.1705		3	1	1492085	2.5368	0.0055937
ENSG00000164877	7	1468101	1499138	64	15	4246716	2	-0.58029	0.71914		98	26	303641	-0.78582	0.78401		30	3	3943075	-0.38415	0.64957		37	3	1492085	-0.42791	0.66564
ENSG00000164880	7	1509913	1545489	97	11	4246716	2	0.81029	0.20889		125	20	303641	-1.5797	0.94291		69	1	3943075	1.2792	0.1004		84	1	1492085	0.022504	0.49102
ENSG00000198517	7	1570350	1582679	13	3	4246716	2	-0.82194	0.79444		7	4	303641	-0.24925	0.59842		18	1	3943075	-0.78382	0.78343		24	2	1492085	-0.056411	0.52249
ENSG00000164855	7	1581871	1600457	12	5	4246716	2	-0.0047882	0.50191		16	9	303641	0.90888	0.18171		8	1	3943075	-0.25719	0.60148		38	2	1492085	0.74074	0.22943
ENSG00000157778	7	1606966	1610641	4	2	4246716	2	1.9908	0.023254		6	2	303641	-0.73767	0.76964		1	1	3943075	2.2707	0.011583
ENSG00000225968	7	1727755	1787590	78	13	4246716	2	3.0119	0.0012981		69	17	303641	0.30509	0.38015		87	8	3943075	3.041	0.0011788		78	6	1492085	1.0987	0.13595
ENSG00000205971	7	1732446	1733961	3	2	4246716	2	5.0606	2.0894e-07	*	1	1	303641	0.17299	0.43133		4	2	3943075	5.2039	9.7594e-08	*	3	1	1492085	3.1727	0.00075504
ENSG00000002822	7	1855429	2272878	1876	56	4246716	2	7.9496	9.3582e-16	*	2331	83	303641	-0.55239	0.70966		1420	29	3943075	8.4033	2.1712e-17	*	1575	27	1492085	7.138	4.7341e-13	*
ENSG00000176349	7	1878222	1889567	83	14	4246716	2	5.7778	3.7838e-09	*	105	20	303641	-0.40813	0.65841		60	8	3943075	6.1094	5e-10	*	75	9	1492085	7.8357	2.3315e-15	*
ENSG00000122687	7	2273866	2281840	19	7	4246716	2	2.5268	0.0057553		17	7	303641	0.76501	0.22213		20	7	3943075	2.41	0.0079764		17	6	1492085	1.9607	0.024959
ENSG00000106268	7	2281857	2290781	35	13	4246716	2	1.9224	0.027275		36	16	303641	0.3221	0.37369		34	9	3943075	1.9057	0.028344		36	7	1492085	1.3706	0.085249
ENSG00000106266	7	2291405	2393953	225	40	4246716	2	1.9869	0.02347		249	56	303641	-0.74988	0.77334		201	24	3943075	2.27	0.011603		215	22	1492085	0.82942	0.20343
ENSG00000106263	7	2393721	2420380	85	19	4246716	2	1.1992	0.11523		104	30	303641	-0.93838	0.82598		66	7	3943075	1.5049	0.066177		66	6	1492085	-0.20399	0.58082
ENSG00000136213	7	2443223	2474242	36	7	4246716	2	1.0178	0.15438		30	8	303641	-1.3151	0.90576		42	6	3943075	1.4212	0.077623		46	6	1492085	-0.22818	0.59025
ENSG00000106003	7	2552163	2568811	18	9	4246716	2	1.939	0.026254		28	15	303641	-0.82653	0.79575		8	2	3943075	2.2416	0.012494
ENSG00000106009	7	2577511	2595361	52	12	4246716	2	1.6139	0.053273		73	22	303641	-0.46828	0.68021		30	2	3943075	1.8048	0.035549		26	2	1492085	0.66979	0.2515
ENSG00000106012	7	2598632	2654368	278	35	4246716	2	1.2716	0.10175		334	47	303641	-0.039465	0.51574		221	22	3943075	1.3306	0.091653		218	19	1492085	1.128	0.12966
ENSG00000136295	7	2671585	2704436	52	18	4246716	2	1.359	0.087069		87	33	303641	1.0559	0.1455		16	3	3943075	1.1174	0.13192		14	1	1492085	1.14	0.12715
ENSG00000174945	7	2719156	2815134	394	39	4246716	2	3.8974	4.8616e-05		519	56	303641	0.52875	0.29849		268	22	3943075	3.8979	4.8505e-05		220	21	1492085	2.7748	0.0027617
ENSG00000146535	7	2767746	2883958	473	30	4246716	2	3.5314	0.00020672		673	45	303641	0.16378	0.43495		273	15	3943075	3.6194	0.00014767		269	13	1492085	2.7107	0.0033568
ENSG00000198286	7	2945775	3083579	408	77	4246716	2	3.9417	4.0449e-05		383	98	303641	0.10703	0.45738		433	56	3943075	4.061	2.4434e-05		314	39	1492085	2.3856	0.0085256
ENSG00000217455	7	3179868	3214287	159	26	4246716	2	5.2185	9.0194e-08	*	121	27	303641	1.441	0.074791		196	25	3943075	5.0158	2.6405e-07	*	186	22	1492085	3.4236	0.00030899
ENSG00000146555	7	3341080	4308632	4575	155	4246716	2	12.292	5.0078e-35	*	5932	212	303641	-2.2068	0.98634		3217	97	3943075	13.369	4.6012e-41	*	3050	81	1492085	10.774	2.2812e-27	*
ENSG00000164916	7	4683388	4811074	164	32	4246716	2	1.0907	0.1377		131	36	303641	-0.62892	0.7353		196	27	3943075	1.3065	0.095696		157	20	1492085	0.4582	0.3234
ENSG00000242802	7	4815253	4833943	74	12	4246716	2	2.7108	0.0033562		65	16	303641	-0.86733	0.80712		82	7	3943075	3.0539	0.0011294		72	5	1492085	2.5773	0.0049781
ENSG00000157927	7	4836686	4923350	307	49	4246716	2	2.3396	0.0096519		285	74	303641	-1.8311	0.96645		329	24	3943075	2.9361	0.0016617		261	15	1492085	1.405	0.080011
ENSG00000218823	7	4897364	4901625	19	8	4246716	2	0.53621	0.29591		26	12	303641	-1.7573	0.96056		12	3	3943075	1.0441	0.14822		11	2	1492085	-1.5867	0.94371
ENSG00000136297	7	4945620	4998844	178	34	4246716	2	2.3106	0.010429		182	48	303641	-0.46924	0.68055		174	19	3943075	2.5281	0.0057344		152	14	1492085	0.33716	0.368
ENSG00000272968	7	5023349	5112852	319	35	4246716	2	-0.28946	0.61389		309	53	303641	-1.9875	0.97657		328	17	3943075	0.25115	0.40085		341	17	1492085	0.075463	0.46992
ENSG00000146587	7	5085452	5109119	82	15	4246716	2	0.4114	0.34039		85	19	303641	-1.0172	0.84548		79	11	3943075	0.70923	0.23909		78	10	1492085	0.64396	0.2598
ENSG00000157954	7	5229819	5273457	136	21	4246716	2	5.0372	2.3616e-07	*	147	22	303641	0.75358	0.22555		125	19	3943075	5.0185	2.6043e-07	*	99	13	1492085	1.9805	0.023826
ENSG00000164638	7	5314000	5346501	79	18	4246716	2	3.2594	0.00055823		63	20	303641	1.19	0.11702		95	15	3943075	3.0524	0.0011353		16	2	1492085	1.4866	0.068557
ENSG00000182095	7	5346421	5465045	196	46	4246716	2	4.1156	1.9305e-05		157	55	303641	0.013213	0.49473		234	37	3943075	4.2675	9.8838e-06		161	26	1492085	0.99599	0.15963
ENSG00000155034	7	5470966	5553429	267	40	4246716	2	3.47	0.00026027		334	60	303641	0.28937	0.38615		200	20	3943075	3.5208	0.00021514		172	16	1492085	2.8618	0.0021065
ENSG00000075624	7	5566782	5603415	66	21	4246716	2	2.5903	0.0047953		85	31	303641	-0.00011015	0.50004		46	11	3943075	2.6882	0.0035923		30	6	1492085	2.6818	0.0036611
ENSG00000075618	7	5632439	5646286	32	10	4246716	2	1.4996	0.066854		23	11	303641	0.5108	0.30475		41	9	3943075	1.4146	0.078598		26	5	1492085	0.50342	0.30733
ENSG00000011275	7	5659678	5821370	420	27	4246716	2	1.9522	0.025458		430	36	303641	0.62833	0.26489		410	18	3943075	1.8516	0.032042		442	19	1492085	2.7389	0.0030825
ENSG00000122543	7	5919458	5925993	24	6	4246716	2	2.0695	0.019249		21	5	303641	-0.79436	0.78651		26	6	3943075	2.3682	0.0089384		4	2	1492085	1.638	0.050716
ENSG00000122674	7	5938356	5965605	13	4	4246716	2	1.8803	0.030033		6	3	303641	1.1019	0.13524		19	4	3943075	1.6456	0.049926		11	2	1492085	1.7997	0.035953
ENSG00000155026	7	5965181	6010314	4	2	303641	1	1.1909	0.11684		4	2	303641	1.1909	0.11684								1	1	1492085	0.41853	0.33778
ENSG00000122512	7	6012870	6048756	107	21	4246716	2	2.0393	0.020708		112	25	303641	-0.55516	0.71061		101	17	3943075	2.2704	0.01159		106	16	1492085	2.293	0.010925
ENSG00000106305	7	6048876	6063465	64	15	4246716	2	1.6489	0.049582		62	17	303641	-0.31895	0.62512		66	13	3943075	1.7997	0.035951		68	13	1492085	1.9615	0.02491
ENSG00000086232	7	6061881	6098861	149	22	4246716	2	1.0916	0.1375		170	29	303641	-0.31008	0.62175		127	15	3943075	1.2189	0.11144		127	14	1492085	1.5081	0.065763
ENSG00000157999	7	6071007	6076017	17	7	4246716	2	0.42082	0.33694		21	10	303641	-0.28402	0.6118		12	4	3943075	0.51552	0.30309		13	4	1492085	1.3822	0.083456
ENSG00000106346	7	6144515	6201195	188	26	4246716	2	2.3976	0.0082514		205	34	303641	-0.30004	0.61793		171	18	3943075	2.5715	0.0050634		176	19	1492085	1.4987	0.066977
ENSG00000008256	7	6201407	6312275	261	34	4246716	2	2.5279	0.0057377		324	51	303641	-1.9192	0.97252		197	17	3943075	3.156	0.00079979		172	14	1492085	1.8196	0.034406
ENSG00000178397	7	6369040	6388612	63	17	4246716	2	1.9163	0.027661		74	24	303641	-0.56278	0.71321		51	10	3943075	2.1449	0.015979		43	7	1492085	0.83354	0.20227
ENSG00000136238	7	6414154	6443608	120	24	4246716	2	2.3623	0.0090802		136	34	303641	1.4238	0.077256		104	14	3943075	2.0565	0.019867		107	14	1492085	2.2721	0.011541
ENSG00000164535	7	6448757	6523821	294	47	4246716	2	3.8688	5.4692e-05		325	69	303641	0.61826	0.2682		263	25	3943075	3.8434	6.067e-05		224	26	1492085	2.6049	0.0045948
ENSG00000136240	7	6485584	6523873	140	32	4246716	2	4.3298	7.4621e-06		154	42	303641	1.1574	0.12354		125	22	3943075	4.1722	1.5082e-05		90	14	1492085	2.7597	0.0028928
ENSG00000269781	7	6522922	6524873	3	2	4246716	2	1.5859	0.056376		4	2	303641	0.4586	0.32326		2	1	3943075	1.5186	0.06443		2	1	1492085	2.2941	0.010893
ENSG00000215045	7	6537093	6591067	132	36	4246716	2	5.7684	4.0003e-09	*	147	50	303641	1.1631	0.12239		117	22	3943075	5.6637	7.4087e-09	*	97	18	1492085	2.2842	0.011179
ENSG00000136247	7	6617065	6629005	37	9	4246716	2	4.7964	8.0763e-07	*	46	14	303641	-0.43006	0.66642		28	4	3943075	5.097	1.7253e-07	*	28	4	1492085	1.8992	0.028772
ENSG00000146576	7	6629648	6648357	70	13	4246716	2	4.3224	7.7164e-06		88	20	303641	-0.23994	0.59481		52	6	3943075	4.5523	2.6526e-06	*	50	6	1492085	1.8922	0.029234
ENSG00000236609	7	6655248	6663921	22	8	4246716	2	6.2975	1.5124e-10	*	18	9	303641	0.32428	0.37286		26	7	3943075	6.4455	5.7616e-11	*	23	5	1492085	2.4864	0.006453
ENSG00000198580	7	6713376	6715991	10	4	4246716	2	4.6274	1.8518e-06	*	9	4	303641	1.3694	0.085435		11	4	3943075	4.4222	4.8849e-06		9	3	1492085	0.30036	0.38195
ENSG00000164631	7	6728064	6746554	34	10	4246716	2	2.9487	0.0015958		35	11	303641	0.64185	0.26049		33	8	3943075	2.882	0.001976		41	8	1492085	-0.84388	0.80063
ENSG00000146574	7	6833765	6866401	8	2	3943075	1	-0.32809	0.62858								8	2	3943075	-0.3281	0.62858		7	1	1492085	-1.6079	0.94607
ENSG00000106392	7	7196565	7288282	359	33	4246716	2	1.9384	0.026288		416	46	303641	-1.804	0.96439		302	19	3943075	2.5123	0.005998		314	19	1492085	1.3651	0.086106
ENSG00000215018	7	7395834	7575484	491	44	4246716	2	2.9201	0.0017495		487	68	303641	-0.57404	0.71703		494	20	3943075	3.1898	0.00071196		492	20	1492085	2.7738	0.0027701
ENSG00000164654	7	7606503	7648560	115	17	4246716	2	3.039	0.001187		114	21	303641	-0.52262	0.69938		115	12	3943075	3.2988	0.00048545		98	9	1492085	3.1748	0.00074971
ENSG00000106399	7	7676149	7758238	187	23	4246716	2	2.7876	0.002655		134	26	303641	-0.58448	0.72055		239	20	3943075	3.0551	0.0011248		252	14	1492085	1.2492	0.1058
ENSG00000219545	7	7680342	8043689	988	130	4246716	2	3.6621	0.00012506		625	142	303641	1.1855	0.11791		1351	117	3943075	3.4715	0.00025874		1111	86	1492085	1.3388	0.090313
ENSG00000106415	7	8008425	8133902	225	23	4246716	2	1.9677	0.024551		139	28	303641	0.87669	0.19033		311	18	3943075	1.7988	0.036026		305	14	1492085	-0.017019	0.50679
ENSG00000003147	7	8152814	8302317	390	71	4246716	2	0.98439	0.16246		305	83	303641	0.17805	0.42934		475	59	3943075	0.97219	0.16548		346	40	1492085	1.3334	0.091196
ENSG00000122584	7	8473585	8792593	967	77	4246716	2	4.3648	6.3606e-06		1078	112	303641	-0.26827	0.60576		856	41	3943075	4.6042	2.0699e-06	*	781	26	1492085	2.9409	0.0016361
ENSG00000189043	7	10971578	10979883	28	10	4246716	2	4.2843	9.1648e-06		33	14	303641	-0.51358	0.69623		23	6	3943075	4.5887	2.2296e-06	*	22	5	1492085	2.5276	0.0057422
ENSG00000106443	7	11013499	11209250	503	30	4246716	2	5.3588	4.1886e-08	*	599	41	303641	0.18726	0.42573		406	19	3943075	5.5093	1.8008e-08	*	375	15	1492085	4.0246	2.8536e-05
ENSG00000005108	7	11409984	11871824	1228	115	4246716	2	4.8483	6.2262e-07	*	854	129	303641	-0.1507	0.5599		1601	101	3943075	5.0733	1.9545e-07	*	1493	90	1492085	1.9619	0.024888
ENSG00000106460	7	12250867	12282993	130	15	4246716	2	3.1538	0.0008059		83	22	303641	-0.23214	0.59179		177	8	3943075	3.3374	0.00042289		189	8	1492085	2.1728	0.014896
ENSG00000146530	7	12370511	12443567	452	36	4246716	2	1.2461	0.10637		621	53	303641	-0.50317	0.69258		283	19	3943075	1.4328	0.075956		289	18	1492085	0.31274	0.37724
ENSG00000006747	7	12610203	12693228	246	44	4246716	2	2.5262	0.0057646		216	54	303641	-0.34551	0.63514		275	34	3943075	2.7176	0.0032881		225	32	1492085	1.3927	0.081858
ENSG00000122644	7	12726481	12730559	14	5	4246716	2	1.6228	0.052313		11	4	303641	-0.50215	0.69222		17	6	3943075	1.8235	0.034114		12	4	1492085	0.037843	0.48491
ENSG00000006468	7	13930853	14031050	291	47	4246716	2	5.3302	4.9041e-08	*	282	60	303641	1.1128	0.1329		300	34	3943075	5.2229	8.8086e-08	*	199	24	1492085	3.0781	0.0010417
ENSG00000136267	7	14184674	15014402	2084	158	4246716	2	3.9166	4.4894e-05		1873	190	303641	-0.65833	0.74484		2294	125	3943075	4.2473	1.0816e-05		2135	112	1492085	1.2205	0.11114
ENSG00000187546	7	15239943	15601640	1271	102	4246716	2	1.426	0.076934		1555	139	303641	1.118	0.13179		987	65	3943075	1.1696	0.12107		974	58	1492085	-1.1485	0.87461
ENSG00000106511	7	15650837	15726437	277	35	4246716	2	2.4589	0.0069674		328	48	303641	1.4278	0.07667		225	21	3943075	2.1556	0.015556		215	18	1492085	1.9467	0.025786
ENSG00000214960	7	16130817	16460947	983	65	4246716	2	2.7028	0.0034381		1062	89	303641	1.6708	0.04738		904	40	3943075	2.3413	0.0096093		948	37	1492085	-0.057742	0.52302
ENSG00000171243	7	16501106	16570205	218	34	4246716	2	0.046223	0.48157		190	40	303641	0.5783	0.28153		245	28	3943075	-0.11252	0.54479		247	27	1492085	-0.05301	0.52114
ENSG00000205858	7	16566505	16621193	178	38	4246716	2	1.6057	0.054172		181	50	303641	0.05474	0.47817		175	26	3943075	1.6512	0.049352		158	21	1492085	0.78706	0.21562
ENSG00000106524	7	16639401	16685442	148	19	4246716	2	3.4687	0.00026145		140	19	303641	0.70322	0.24096		155	19	3943075	3.4047	0.00033121		95	8	1492085	2.0319	0.021079
ENSG00000136261	7	16685756	16746148	81	15	4246716	2	0.40482	0.3428		26	14	303641	-1.2659	0.89723		136	15	3943075	0.77142	0.22023		86	7	1492085	-0.52414	0.69991
ENSG00000106537	7	16793160	16824161	81	15	4246716	2	1.9228	0.027253		68	19	303641	1.3935	0.081735		93	11	3943075	1.6088	0.053835		81	8	1492085	1.6573	0.048725
ENSG00000106541	7	16831435	16873057	164	23	4246716	2	2.1321	0.016498		132	24	303641	0.34806	0.3639		195	21	3943075	2.1161	0.017167		195	18	1492085	1.8818	0.029933
ENSG00000173467	7	16899029	16921611	38	9	4246716	2	1.4549	0.072846		8	4	303641	-0.85472	0.80365		68	14	3943075	1.7471	0.040311		40	6	1492085	0.52429	0.30004
ENSG00000106546	7	17338246	17385776	56	18	4246716	2	0.1672	0.43361		71	25	303641	0.3958	0.34613		40	10	3943075	0.063683	0.47461		35	8	1492085	0.44475	0.32825
ENSG00000071189	7	17830385	17980124	186	15	4246716	2	1.2098	0.11318		96	15	303641	0.6982	0.24253		276	15	3943075	1.0618	0.14417		273	13	1492085	-0.078032	0.5311
ENSG00000229937	7	18066405	18067486	2	1	4246716	2	1.677	0.046776		2	1	303641	-0.93212	0.82436		2	1	3943075	1.999	0.022805		1	1	1492085	-0.26995	0.6064
ENSG00000048052	7	18126572	19042039	2004	150	4246716	2	5.9891	1.0552e-09	*	2197	174	303641	0.074423	0.47034		1810	126	3943075	6.1947	2.9189e-10	*	1524	97	1492085	2.8782	0.0019999
ENSG00000122691	7	19060614	19157295	162	25	4246716	2	2.3129	0.010365		234	41	303641	1.4944	0.067531		90	9	3943075	1.9856	0.02354		124	5	1492085	0.3735	0.35439
ENSG00000146618	7	19184405	19185044	1	1	303641	1	-0.71136	0.76157		1	1	303641	-0.71137	0.76157
ENSG00000105849	7	19735085	19748710	40	9	4246716	2	1.3267	0.092305		44	11	303641	-1.0749	0.85879		36	7	3943075	1.6751	0.046956		28	5	1492085	0.75993	0.22365
ENSG00000173452	7	19758933	19813221	142	21	4246716	2	3.5653	0.00018169		118	28	303641	0.59213	0.27688		165	13	3943075	3.5358	0.0002033		166	13	1492085	1.1575	0.12353
ENSG00000183742	7	20174278	20257027	218	29	4246716	2	1.4895	0.068179		233	40	303641	-0.45205	0.67438		203	18	3943075	1.6712	0.047339		183	14	1492085	1.2734	0.10144
ENSG00000105855	7	20370325	20455377	216	23	4246716	2	2.5282	0.0057329		140	29	303641	-0.29277	0.61515		291	16	3943075	2.705	0.0034157		277	15	1492085	2.5332	0.0056506
ENSG00000004846	7	20654830	20816658	437	52	4246716	2	4.0502	2.5588e-05		405	65	303641	1.9869	0.023465		468	38	3943075	3.6519	0.00013017		427	30	1492085	-0.018038	0.5072
ENSG00000164651	7	20823906	20826505	3	2	4246716	2	6.0513	7.1821e-10	*	3	2	303641	0.61481	0.26934		2	1	3943075	6.1094	5e-10	*	2	1	1492085	3.7135	0.00010219
ENSG00000105866	7	21467652	21554440	196	23	4246716	2	6.9794	1.4826e-12	*	159	18	303641	0.51086	0.30472		233	28	3943075	7.1013	6.1778e-13	*	218	25	1492085	3.5626	0.0001836
ENSG00000105877	7	21582833	21941457	1425	135	4246716	2	7.7037	6.6114e-15	*	1456	168	303641	0.38353	0.35066		1393	101	3943075	7.8883	1.5312e-15	*	1328	89	1492085	3.6295	0.00014198
ENSG00000164649	7	21940518	21985702	120	26	4246716	2	-1.3835	0.91674		122	34	303641	-1.5346	0.93756		118	18	3943075	-1.0099	0.84373		109	14	1492085	0.10151	0.45957
ENSG00000136237	7	22157856	22396763	509	50	4246716	2	1.5552	0.059944		361	55	303641	-1.125	0.8697		656	44	3943075	1.9262	0.02704		615	41	1492085	0.18076	0.42828
ENSG00000105889	7	22459063	22672544	576	73	4246716	2	1.4657	0.071372		637	97	303641	0.17733	0.42962		514	49	3943075	1.4718	0.070534		511	38	1492085	1.3283	0.092038
ENSG00000136244	7	22765503	22771621	21	7	4246716	2	0.93178	0.17573		25	10	303641	1.2289	0.10955		17	4	3943075	0.62598	0.26567		18	5	1492085	0.58008	0.28093
ENSG00000196683	7	22852251	22862470	53	12	4246716	2	1.0099	0.15626		45	16	303641	0.049461	0.48028		61	7	3943075	1.0344	0.15048		61	7	1492085	-0.042593	0.51699
ENSG00000122591	7	22980878	23053749	198	23	4246716	2	1.7119	0.043458		207	29	303641	1.3972	0.081172		188	16	3943075	1.3889	0.082438		185	15	1492085	0.096164	0.46169
ENSG00000122550	7	23145353	23217533	227	19	4246716	2	4.0016	3.1459e-05		270	29	303641	2.541	0.005526		184	9	3943075	3.4477	0.00028273		177	8	1492085	3.2316	0.0006156
ENSG00000214871	7	23210760	23234503	70	8	4246716	2	2.4865	0.0064512		82	11	303641	2.1527	0.01567		58	5	3943075	1.983	0.023682		59	4	1492085	1.5392	0.061872
ENSG00000136243	7	23221446	23240630	60	7	4246716	2	2.2819	0.011248		68	10	303641	2.1687	0.015053		51	4	3943075	1.7663	0.038671		50	4	1492085	1.3771	0.084238
ENSG00000136235	7	23275586	23314727	145	17	4246716	2	3.1639	0.00077834		236	25	303641	2.2618	0.011856		54	8	3943075	2.6558	0.0039557		46	5	1492085	1.7882	0.036871
ENSG00000156928	7	23338358	23351348	34	10	4246716	2	3.5928	0.00016355		48	13	303641	0.972	0.16553		20	6	3943075	3.4589	0.00027122		19	5	1492085	1.7901	0.036722
ENSG00000136231	7	23349828	23510086	386	55	4246716	2	3.1579	0.00079452		474	74	303641	0.5919	0.27696		297	36	3943075	3.113	0.000926		278	29	1492085	1.6665	0.047808
ENSG00000164548	7	23544399	23571660	61	15	4246716	2	0.68448	0.24684		81	21	303641	1.6816	0.046325		40	8	3943075	0.24372	0.40373		43	8	1492085	0.68793	0.24575
ENSG00000169193	7	23636998	23684327	94	17	4246716	2	2.5593	0.0052437		127	25	303641	-0.48555	0.68636		60	9	3943075	2.7908	0.002629		68	8	1492085	2.385	0.0085395
ENSG00000188732	7	23719749	23742868	83	18	4246716	2	1.1227	0.13078		94	24	303641	-0.22893	0.59054		72	12	3943075	1.2287	0.1096		71	12	1492085	1.3389	0.090303
ENSG00000196335	7	23749786	23872132	363	32	4246716	2	1.9816	0.023759		365	40	303641	0.64027	0.261		361	23	3943075	1.8789	0.030132		390	23	1492085	1.4947	0.067496
ENSG00000122585	7	24323782	24331484	33	10	4246716	2	2.2381	0.012607		34	13	303641	1.19	0.11703		32	7	3943075	1.9925	0.023159		31	7	1492085	-0.81659	0.79292
ENSG00000105926	7	24612887	24733812	385	13	4246716	2	7.6277	1.1949e-14	*	436	17	303641	2.1702	0.014998		334	9	3943075	7.3137	1.2991e-13	*	348	8	1492085	4.2257	1.1909e-05
ENSG00000105928	7	24737972	24809244	222	27	4246716	2	6.8695	3.2204e-12	*	191	36	303641	1.5433	0.061373		253	18	3943075	6.7009	1.036e-11	*	243	22	1492085	4.1068	2.0062e-05
ENSG00000070882	7	24836158	25021253	385	67	4246716	2	3.5554	0.00018872		292	77	303641	0.57181	0.28373		477	57	3943075	3.5311	0.00020695		422	48	1492085	0.63155	0.26384
ENSG00000172115	7	25159710	25164980	10	5	4246716	2	1.7457	0.040428		13	8	303641	1.0295	0.15163		7	2	3943075	1.526	0.063501		7	2	1492085	0.47509	0.31736
ENSG00000153790	7	25174316	25219975	212	20	4246716	2	1.061	0.14434		242	26	303641	-0.0028032	0.50112		182	14	3943075	1.1019	0.13525		181	13	1492085	0.37434	0.35408
ENSG00000105954	7	25264189	25268105	20	7	4246716	2	2.4475	0.0071923		18	8	303641	0.44146	0.32944		22	5	3943075	2.4175	0.0078138		22	5	1492085	1.2976	0.097217
ENSG00000050344	7	26191860	26226745	75	18	4246716	2	2.4965	0.0062709		74	24	303641	-1.8208	0.96568		76	12	3943075	3.0961	0.00098032		76	9	1492085	0.83611	0.20155
ENSG00000122566	7	26229547	26241149	26	8	4246716	2	0.29427	0.38428		33	11	303641	-1.4966	0.93275		18	4	3943075	0.7207	0.23555		17	3	1492085	0.8947	0.18547
ENSG00000122565	7	26240782	26252976	30	8	4246716	2	-0.15249	0.5606		41	13	303641	-1.4097	0.92068		18	3	3943075	0.23293	0.40791		18	3	1492085	0.65448	0.2564
ENSG00000086300	7	26331541	26413949	209	34	4246716	2	3.4919	0.00023978		197	40	303641	0.26586	0.39517		221	28	3943075	3.5501	0.00019254		190	21	1492085	1.8471	0.032365
ENSG00000122548	7	26572740	26578407	20	6	4246716	2	0.36863	0.3562		12	5	303641	-0.67288	0.74949		27	6	3943075	0.5693	0.28458		26	6	1492085	-1.8595	0.96852
ENSG00000222004	7	26677490	26686889	22	6	4246716	2	1.5865	0.056313		26	10	303641	0.29459	0.38415		18	2	3943075	1.5647	0.058827		21	2	1492085	1.5298	0.063028
ENSG00000005020	7	26706681	27034858	805	34	4246716	2	-0.0019499	0.50078		909	48	303641	0.01096	0.49563		700	19	3943075	-0.005061	0.50202		701	17	1492085	-0.13958	0.5555
ENSG00000105991	7	27132612	27135615	3	2	4246716	2	0.83043	0.20315		3	1	303641	0.12203	0.45144		3	2	3943075	0.82795	0.20385		2	1	1492085	-0.39498	0.65357
ENSG00000105996	7	27139721	27142430	4	2	3943075	1	0.95951	0.16865								4	2	3943075	0.95952	0.16865		3	1	1492085	1.5581	0.059603
ENSG00000105997	7	27145803	27192200	92	16	4246716	2	1.6575	0.048708		95	20	303641	-0.14377	0.55716		88	11	3943075	1.76	0.0392		85	10	1492085	0.96728	0.1667
ENSG00000197576	7	27168126	27170418	8	2	4246716	2	0.19239	0.42372		8	2	303641	1.0385	0.14952		8	1	3943075	-0.088528	0.53527		9	2	1492085	0.22236	0.41202
ENSG00000106004	7	27180671	27183287	6	3	4246716	2	2.6694	0.0037997		6	3	303641	1.5681	0.058425		6	3	3943075	2.3351	0.0097694		6	3	1492085	0.26802	0.39434
ENSG00000106006	7	27185015	27190222	11	4	4246716	2	1.2324	0.1089		8	5	303641	-1.444	0.92562		14	3	3943075	1.6797	0.046513		13	3	1492085	1.4381	0.075198
ENSG00000122592	7	27193335	27197555	10	5	4246716	2	1.0742	0.14137		13	8	303641	-0.63968	0.73881		6	2	3943075	1.2923	0.098131		4	1	1492085	1.5239	0.063771
ENSG00000078399	7	27202054	27210117	12	6	4246716	2	1.6185	0.052779		13	8	303641	0.20496	0.4188		11	4	3943075	1.6228	0.052319		8	3	1492085	-0.032002	0.51276
ENSG00000257184	7	27203154	27219632	18	8	4246716	2	2.2963	0.010828		19	12	303641	0.31682	0.37569		17	4	3943075	2.2952	0.010861		13	3	1492085	0.16281	0.43533
ENSG00000253293	7	27210210	27219880	8	3	4246716	2	2.62	0.0043964		7	4	303641	0.27644	0.3911		8	2	3943075	2.6423	0.0041173		7	2	1492085	0.79205	0.21417
ENSG00000005073	7	27221129	27224842	7	4	4246716	2	0.5724	0.28352		8	4	303641	-1.7192	0.95721		5	3	3943075	1.0711	0.14206		4	2	1492085	0.72326	0.23476
ENSG00000106031	7	27233122	27239725	17	6	4246716	2	1.3934	0.081742		22	7	303641	-0.85309	0.8032		11	4	3943075	1.6828	0.046203		9	2	1492085	0.67741	0.24907
ENSG00000106038	7	27282164	27290112	15	6	4246716	2	2.0936	0.018148		19	8	303641	1.3205	0.093336		11	4	3943075	1.8063	0.035437		10	3	1492085	0.57692	0.282
ENSG00000106049	7	27565061	27702614	410	33	4246716	2	1.1996	0.11515		452	51	303641	-1.6567	0.95121		367	15	3943075	1.7046	0.04413		383	14	1492085	1.3541	0.087847
ENSG00000106052	7	27778950	27884183	220	34	4246716	2	2.6311	0.0042553		262	48	303641	0.31866	0.37499		178	20	3943075	2.6421	0.0041196		185	20	1492085	2.3559	0.0092393
ENSG00000153814	7	27870192	28220362	819	96	4246716	2	5.4215	2.9553e-08	*	869	126	303641	0.46283	0.32174		768	65	3943075	5.4979	1.9215e-08	*	729	63	1492085	2.7449	0.0030266
ENSG00000146592	7	28338940	28865511	1123	159	4246716	2	5.3106	5.4623e-08	*	844	185	303641	1.5543	0.060061		1402	133	3943075	5.08	1.8871e-07	*	1143	106	1492085	2.4419	0.0073053
ENSG00000106066	7	29034847	29235067	544	72	4246716	2	2.3914	0.0083923		470	79	303641	0.34351	0.36561		618	65	3943075	2.3864	0.0085062		548	53	1492085	1.4166	0.078299
ENSG00000106069	7	29161890	29553944	932	115	4246716	2	1.9193	0.027471		680	121	303641	-0.34957	0.63667		1184	108	3943075	2.0889	0.01836		1074	90	1492085	1.2943	0.097781
ENSG00000176532	7	29603427	29606911	11	5	4246716	2	1.035	0.15033		9	4	303641	-0.012503	0.50499		13	6	3943075	1.0776	0.14061		10	5	1492085	0.062215	0.4752
ENSG00000122574	7	29846102	29956682	331	48	4246716	2	6.4977	4.0789e-11	*	322	67	303641	1.2912	0.098312		339	28	3943075	6.3849	8.5763e-11	*	325	27	1492085	1.9516	0.025494
ENSG00000136193	7	29959719	30029905	177	22	4246716	2	3.0976	0.00097558		203	27	303641	0.50375	0.30722		151	16	3943075	3.0748	0.0010531		147	14	1492085	1.065	0.14343
ENSG00000106080	7	30050203	30066300	29	7	4246716	2	4.3518	6.7509e-06		34	9	303641	0.4736	0.31789		23	5	3943075	4.3848	5.8037e-06		23	4	1492085	1.7183	0.042874
ENSG00000106086	7	30067020	30170096	193	15	4246716	2	4.2867	9.0677e-06		192	19	303641	1.087	0.13852		194	10	3943075	4.147	1.684e-05		209	10	1492085	2.0113	0.022148
ENSG00000180354	7	30174426	30202378	60	11	4246716	2	2.9597	0.0015398		40	9	303641	2.1227	0.016891		79	12	3943075	2.4825	0.0065236		54	7	1492085	2.171	0.014966
ENSG00000180233	7	30323923	30452118	230	23	4246716	2	1.2387	0.10772		362	34	303641	2.009	0.02227		98	12	3943075	0.72806	0.23329		61	8	1492085	-0.88524	0.81199
ENSG00000106100	7	30464143	30518400	112	22	4246716	2	-0.45306	0.67475		122	31	303641	-0.54341	0.70658		101	12	3943075	-0.31939	0.62528		98	11	1492085	-1.4564	0.92735
ENSG00000006625	7	30536237	30591095	93	15	4246716	2	0.10659	0.45756		86	21	303641	0.18286	0.42745		100	9	3943075	0.059868	0.47613		91	6	1492085	-1.4637	0.92836
ENSG00000106105	7	30634297	30673649	81	14	4246716	2	-0.66435	0.74677		93	19	303641	0.042298	0.48313		68	8	3943075	-0.7012	0.75841		63	7	1492085	-0.80922	0.7908
ENSG00000106113	7	30692200	30739745	80	17	4246716	2	-0.19161	0.57597		71	18	303641	1.0394	0.14931		88	15	3943075	-0.48729	0.68697		71	12	1492085	-0.8048	0.78953
ENSG00000241644	7	30737601	30797218	103	25	4246716	2	0.81187	0.20843		79	29	303641	0.87519	0.19073		127	21	3943075	0.59968	0.27436		119	18	1492085	0.48977	0.31215
ENSG00000254959	7	30791753	30931696	459	52	4246716	2	1.3579	0.087256		467	76	303641	-0.40138	0.65593		451	28	3943075	1.5205	0.064187		453	30	1492085	0.34069	0.36667
ENSG00000106125	7	30811033	30932002	392	43	4246716	2	1.1743	0.12014		394	61	303641	-0.68081	0.752		390	25	3943075	1.4076	0.079628		391	24	1492085	0.19074	0.42437
ENSG00000250424	7	30893010	30963427	129	27	4246716	2	1.0709	0.1421		113	33	303641	-0.94877	0.82863		145	21	3943075	1.3747	0.084615		118	16	1492085	0.49737	0.30946
ENSG00000240583	7	30893010	30965131	131	28	4246716	2	1.0458	0.14783		114	33	303641	-0.98439	0.83754		148	22	3943075	1.3585	0.087158		121	17	1492085	0.54318	0.2935
ENSG00000106128	7	30978284	31032869	102	19	4246716	2	2.1119	0.017349		58	15	303641	-0.79076	0.78546		145	23	3943075	2.4111	0.0079521		115	17	1492085	1.3239	0.092769
ENSG00000078549	7	31092076	31151089	122	38	4246716	2	2.7935	0.0026074		119	52	303641	0.50683	0.30614		124	23	3943075	2.7584	0.0029045		60	11	1492085	0.79295	0.2139
ENSG00000164600	7	31377075	31380508	4	2	4246716	2	4.6915	1.3564e-06	*	3	2	303641	-1.3097	0.90486		4	2	3943075	5.2322	8.3756e-08	*	5	2	1492085	2.8669	0.0020728
ENSG00000180347	7	31553704	31698334	310	40	4246716	2	1.8538	0.031881		234	53	303641	-1.0699	0.85766		385	27	3943075	2.2208	0.013183		410	26	1492085	0.38601	0.34974
ENSG00000106341	7	31726329	31748069	65	16	4246716	2	-0.34218	0.63389		86	24	303641	-2.2749	0.98854		44	8	3943075	0.27614	0.39122		19	3	1492085	0.27447	0.39186
ENSG00000154678	7	31790793	32338941	2007	152	4246716	2	7.3429	1.0452e-13	*	2275	193	303641	0.019753	0.49212		1738	110	3943075	7.6149	1.3196e-14	*	1693	98	1492085	5.4086	3.1767e-08	*
ENSG00000106355	7	32524951	32534895	50	11	4246716	2	2.2752	0.011448		60	15	303641	-0.1006	0.54007		39	6	3943075	2.389	0.008446		37	6	1492085	0.4467	0.32755
ENSG00000105778	7	32535038	33078516	1819	63	4246716	2	3.9226	4.3808e-05		2328	92	303641	-0.52974	0.70185		1309	34	3943075	4.2178	1.2336e-05		1379	29	1492085	1.6708	0.047378
ENSG00000170852	7	32907784	32933743	57	11	4246716	2	3.4619	0.00026818		66	15	303641	0.73634	0.23076		47	7	3943075	3.3884	0.00035152		49	6	1492085	1.9739	0.024197
ENSG00000122642	7	32997017	33046543	139	29	4246716	2	3.0109	0.0013026		189	40	303641	-1.6711	0.95265		88	17	3943075	3.5884	0.00016638		65	13	1492085	1.9479	0.025713
ENSG00000122643	7	33053742	33102409	180	18	4246716	2	2.8554	0.0021493		203	25	303641	0.38551	0.34993		157	10	3943075	2.8563	0.0021431		141	7	1492085	1.0702	0.14226
ENSG00000164610	7	33134409	33149013	42	9	4246716	2	1.1137	0.13269		50	13	303641	-0.45835	0.67665		33	4	3943075	1.283	0.099741		30	3	1492085	0.17445	0.43076
ENSG00000122507	7	33168856	33645680	1332	68	4246716	2	4.7098	1.2397e-06	*	1502	92	303641	-0.36399	0.64207		1162	44	3943075	4.9888	3.0378e-07	*	1180	40	1492085	2.0494	0.020213
ENSG00000173862	7	33765593	33768068	5	3	4246716	2	-0.042203	0.51683		4	2	303641	-0.17634	0.56999		6	3	3943075	0.0051477	0.49795		4	2	1492085	-1.184	0.8818
ENSG00000164619	7	33944523	34195484	431	57	4246716	2	1.0204	0.15377		475	75	303641	-0.14202	0.55647		386	39	3943075	1.0984	0.13602		368	32	1492085	1.4289	0.076521
ENSG00000214841	7	34685709	34699772	48	14	4246716	2	3.8045	7.1041e-05		42	16	303641	1.2545	0.10482		53	11	3943075	3.6001	0.00015902		57	10	1492085	1.7198	0.042736
ENSG00000187258	7	34697851	34917944	673	55	4246716	2	2.8866	0.0019472		683	70	303641	-0.13336	0.55304		662	39	3943075	3.0327	0.001212		631	35	1492085	1.7839	0.037218
ENSG00000173852	7	34968488	35077883	258	20	4246716	2	1.8399	0.032893		218	27	303641	0.33186	0.37		298	13	3943075	1.8173	0.034584		264	9	1492085	1.6335	0.05118
ENSG00000164532	7	35242042	35293758	122	12	4246716	2	0.68402	0.24698		147	18	303641	0.48286	0.3146		97	5	3943075	0.57588	0.28235		94	3	1492085	-0.1555	0.56179
ENSG00000122557	7	35672269	35735181	132	20	4246716	2	0.74658	0.22766		149	28	303641	1.9998	0.022763		114	12	3943075	0.21986	0.41299		114	10	1492085	0.55119	0.29075
ENSG00000122545	7	35840542	35944917	139	15	4246716	2	-0.9489	0.82866		117	22	303641	-0.77914	0.78205		160	8	3943075	-0.76856	0.77892		151	7	1492085	-0.1659	0.56588
ENSG00000205745	7	36118694	36125346	18	7	4246716	2	2.8598	0.0021193		15	7	303641	-0.40768	0.65824		21	7	3943075	3.081	0.0010314		17	4	1492085	1.4959	0.06734
ENSG00000122547	7	36192758	36341152	426	57	4246716	2	2.057	0.019845		418	69	303641	0.10435	0.45845		434	45	3943075	2.1057	0.017614		421	36	1492085	1.3542	0.087841
ENSG00000164542	7	36363830	36429734	104	16	4246716	2	-0.0031579	0.50126		63	13	303641	-0.1485	0.55903		144	19	3943075	0.037935	0.48487		134	16	1492085	-0.78312	0.78322
ENSG00000011426	7	36429415	36493400	137	19	4246716	2	-0.38084	0.64834		106	16	303641	0.46144	0.32224		168	22	3943075	-0.52327	0.69961		158	19	1492085	-1.0109	0.84396
ENSG00000136250	7	36552456	36764154	488	65	4246716	2	1.8973	0.028894		436	76	303641	-0.55719	0.7113		539	54	3943075	2.1236	0.016851		528	46	1492085	1.3123	0.094712
ENSG00000155849	7	36893961	37488852	1277	118	4246716	2	8.9551	1.6965e-19	*	1009	137	303641	-0.24116	0.59528		1545	98	3943075	9.3605	3.9693e-21	*	1405	91	1492085	5.9012	1.8047e-09	*
ENSG00000187037	7	37723399	37873390	392	43	4246716	2	2.0424	0.020555		420	58	303641	-0.57847	0.71853		363	28	3943075	2.2801	0.0113		355	27	1492085	0.5852	0.27921
ENSG00000086289	7	37723446	37991543	900	78	4246716	2	1.2992	0.09694		902	101	303641	-0.13546	0.55388		898	54	3943075	1.3859	0.082893		875	46	1492085	-0.17628	0.56996
ENSG00000086288	7	37888199	37940003	202	31	4246716	2	-0.85395	0.80343		171	34	303641	0.30991	0.37831		233	28	3943075	-0.97223	0.83453		228	26	1492085	-1.733	0.95845
ENSG00000106483	7	37945543	38065297	421	57	4246716	2	1.4841	0.06889		405	71	303641	0.50402	0.30712		436	43	3943075	1.4003	0.080708		418	37	1492085	0.74765	0.22734
ENSG00000010270	7	38217824	38270272	108	15	4246716	2	0.21052	0.41663		72	14	303641	-1.1177	0.86815		143	16	3943075	0.52864	0.29853		142	15	1492085	1.0402	0.14911
ENSG00000078053	7	38423305	38671167	833	72	4246716	2	1.1916	0.1167		687	85	303641	-1.0142	0.84475		978	59	3943075	1.5181	0.064494		933	53	1492085	1.8241	0.034069
ENSG00000164556	7	38724946	38726637	5	3	4246716	2	0.9314	0.17582		2	1	303641	0.32137	0.37397		7	4	3943075	0.87741	0.19013		5	3	1492085	-1.0239	0.84707
ENSG00000006715	7	38762563	38971994	595	39	4246716	2	1.2138	0.11241		564	51	303641	-1.9873	0.97655		626	26	3943075	1.8111	0.03506		605	24	1492085	0.15168	0.43972
ENSG00000106536	7	39017598	39532694	1401	93	4246716	2	7.1033	6.0904e-13	*	1467	128	303641	0.97427	0.16496		1334	57	3943075	7.1014	6.1762e-13	*	1385	57	1492085	4.2435	1.1004e-05
ENSG00000241127	7	39605975	39649919	140	24	4246716	2	0.82385	0.20501		141	30	303641	-0.57035	0.71578		138	17	3943075	1.0132	0.15547		132	15	1492085	0.22608	0.41057
ENSG00000006451	7	39663082	39747723	167	28	4246716	2	1.2904	0.098463		173	34	303641	0.34063	0.36669		160	21	3943075	1.2446	0.10664		149	17	1492085	0.81378	0.20789
ENSG00000065883	7	39989636	40136733	315	26	4246716	2	2.0719	0.019136		407	34	303641	0.22281	0.41184		223	18	3943075	2.0884	0.018381		221	14	1492085	1.5517	0.060365
ENSG00000168303	7	40165622	40174258	9	4	4246716	2	0.52406	0.30012		10	4	303641	0.48265	0.31467		8	3	3943075	0.40993	0.34093		7	2	1492085	-0.80198	0.78872
ENSG00000175600	7	40174575	40900362	1058	82	4246716	2	3.9065	4.6828e-05		1120	102	303641	0.2438	0.40369		996	62	3943075	3.9864	3.3537e-05		963	53	1492085	1.6681	0.047649
ENSG00000122641	7	41724712	41742706	16	6	4246716	2	2.9725	0.0014768		20	8	303641	0.50075	0.30827		11	4	3943075	2.9459	0.0016101		10	3	1492085	0.96884	0.16631
ENSG00000106571	7	42000548	42277469	554	77	4246716	2	3.3309	0.00043281		371	81	303641	0.55767	0.28854		736	72	3943075	3.302	0.00047993		635	55	1492085	1.843	0.032665
ENSG00000136197	7	42948325	42951904	11	3	4246716	2	-0.378	0.64728		9	3	303641	0.20714	0.41795		13	3	3943075	-0.44976	0.67356		13	3	1492085	0.11001	0.4562
ENSG00000256646	7	42948872	42971773	55	8	4246716	2	-0.078693	0.53136		65	12	303641	-0.42648	0.66512		44	3	3943075	0.036678	0.48537		40	2	1492085	0.69147	0.24464
ENSG00000106588	7	42956460	42971822	33	6	4246716	2	0.14946	0.4406		40	10	303641	-0.17276	0.56858		26	2	3943075	0.20304	0.41955		21	1	1492085	0.54324	0.29348
ENSG00000106591	7	42971799	42988557	47	11	4246716	2	2.1875	0.014352		43	15	303641	0.26436	0.39575		51	7	3943075	2.1968	0.014016		52	6	1492085	1.5154	0.06484
ENSG00000002746	7	43152198	43605600	980	115	4246716	2	-0.00089384	0.50036		722	134	303641	-0.13913	0.55533		1238	96	3943075	0.037689	0.48497		1156	85	1492085	1.0426	0.14856
ENSG00000164543	7	43622357	43666385	140	15	4246716	2	0.33239	0.3698		145	20	303641	0.13988	0.44438		135	10	3943075	0.30613	0.37975		130	9	1492085	1.1652	0.12198
ENSG00000106603	7	43648055	43769316	344	20	4246716	2	0.31864	0.375		356	26	303641	0.59514	0.27588		332	13	3943075	0.16554	0.43426		325	11	1492085	1.0782	0.14047
ENSG00000106605	7	43798279	43846939	77	16	4246716	2	0.30308	0.38092		75	21	303641	-0.0039784	0.50159		79	11	3943075	0.31562	0.37614		81	10	1492085	1.3073	0.095556
ENSG00000062582	7	43906157	43909492	6	3	4246716	2	2.578	0.0049685		8	4	303641	-0.84058	0.79971		4	1	3943075	2.9087	0.0018147		3	1	1492085	1.473	0.070372
ENSG00000270617	7	43906157	43946188	108	18	4246716	2	2.1755	0.014797		130	24	303641	-0.70824	0.7606		85	12	3943075	2.4542	0.0070592		89	12	1492085	0.70725	0.2397
ENSG00000106608	7	43915493	43966010	141	20	4246716	2	1.808	0.035307		161	26	303641	-0.63568	0.73751		120	14	3943075	2.0527	0.020052		126	14	1492085	0.63722	0.26199
ENSG00000078967	7	43966037	43995735	83	15	4246716	2	2.5641	0.0051726		93	19	303641	0.52902	0.2984		73	11	3943075	2.5142	0.0059657		71	10	1492085	0.92158	0.17837
ENSG00000136206	7	44040488	44049721	9	4	4246716	2	0.97151	0.16565		15	7	303641	0.64505	0.25945		2	1	3943075	0.82921	0.20349		8	2	1492085	-0.82974	0.79666
ENSG00000136279	7	44084239	44109055	61	12	4246716	2	2.4455	0.0072332		56	17	303641	0.25243	0.40035		65	6	3943075	2.4678	0.0067968		63	5	1492085	1.5234	0.063832
ENSG00000164708	7	44102326	44105186	8	3	4246716	2	1.9486	0.025671		8	4	303641	0.56825	0.28493		7	1	3943075	1.8646	0.031122		7	1	1492085	1.1317	0.12889
ENSG00000122678	7	44111846	44122139	24	6	4246716	2	2.2939	0.010899		29	8	303641	1.3895	0.082344		19	3	3943075	1.995	0.023022		19	3	1492085	0.94534	0.17224
ENSG00000106624	7	44143960	44154161	25	9	4246716	2	-0.039006	0.51556		25	10	303641	-0.54895	0.70848		25	7	3943075	0.11186	0.45547		18	4	1492085	-1.4476	0.92614
ENSG00000106628	7	44154286	44163957	21	8	4246716	2	-1.2089	0.88664		26	11	303641	-1.1976	0.88446		16	4	3943075	-0.92219	0.82179		15	4	1492085	-1.1408	0.87302
ENSG00000106631	7	44178463	44180931	8	4	4246716	2	-0.63399	0.73696		6	4	303641	0.89968	0.18414		9	3	3943075	-0.90764	0.81796		9	3	1492085	-0.64116	0.73929
ENSG00000106633	7	44183872	44237769	119	23	4246716	2	-0.069123	0.52755		112	25	303641	-0.15081	0.55994		126	21	3943075	-0.029882	0.51192		92	15	1492085	-0.83872	0.79919
ENSG00000106636	7	44240567	44253893	29	7	4246716	2	0.46369	0.32143		31	7	303641	0.65407	0.25653		26	7	3943075	0.2997	0.3822		13	4	1492085	0.28882	0.38636
ENSG00000058404	7	44256749	44374176	249	37	4246716	2	0.4299	0.33363		295	56	303641	0.28667	0.38718		202	17	3943075	0.36659	0.35696		170	13	1492085	0.36843	0.35628
ENSG00000015676	7	44418720	44530479	262	16	4246716	2	3.2586	0.00055973		327	25	303641	2.3348	0.0097777		197	7	3943075	2.7339	0.0031296		173	4	1492085	0.88022	0.18937
ENSG00000015520	7	44552134	44580914	52	13	4246716	2	2.4327	0.007494		59	19	303641	1.9833	0.023669		44	6	3943075	1.9743	0.024177		39	4	1492085	1.2008	0.11492
ENSG00000136271	7	44605016	44614650	35	9	4246716	2	4.2925	8.8324e-06		39	12	303641	2.2015	0.013849		30	6	3943075	3.8438	6.0568e-05		30	6	1492085	1.7317	0.04166
ENSG00000158604	7	44617493	44621886	14	6	4246716	2	3.5275	0.00020978		15	7	303641	0.50437	0.307		13	4	3943075	3.5208	0.00021512		12	4	1492085	1.1822	0.11856
ENSG00000105953	7	44646171	44748665	181	24	4246716	2	3.8937	4.9362e-05		189	30	303641	1.9006	0.028675		172	17	3943075	3.5134	0.00022119		163	14	1492085	1.1023	0.13516
ENSG00000122515	7	44788180	44809477	24	7	4246716	2	3.146	0.00082749		23	8	303641	1.981	0.023796		25	5	3943075	2.7152	0.0033118		23	4	1492085	0.76564	0.22194
ENSG00000196262	7	44836279	44864163	45	9	4246716	2	1.1264	0.13		29	10	303641	-1.1798	0.88095		61	8	3943075	1.4964	0.06728		61	6	1492085	0.98459	0.16241
ENSG00000105968	7	44866390	44887682	43	7	4246716	2	1.7041	0.044183		36	7	303641	-0.22944	0.59074		49	7	3943075	1.8321	0.033465		46	6	1492085	1.6971	0.044842
ENSG00000146676	7	44915896	44924960	6	3	4246716	2	1.137	0.12778		6	3	303641	-1.2209	0.88894		6	2	3943075	1.5187	0.064415		9	4	1492085	2.0242	0.021475
ENSG00000136286	7	45002261	45018697	41	12	4246716	2	2.7898	0.0026369		46	17	303641	-0.47824	0.68376		35	6	3943075	3.0279	0.0012311		35	6	1492085	1.2624	0.1034
ENSG00000136280	7	45039074	45116068	267	29	4246716	2	4.2754	9.541e-06		322	42	303641	0.2343	0.40737		212	15	3943075	4.3719	6.1582e-06		223	14	1492085	1.4531	0.073092
ENSG00000136274	7	45120037	45128513	25	8	4246716	2	4.1215	1.8819e-05		28	12	303641	-0.055243	0.52203		22	4	3943075	4.2926	8.8297e-06		23	4	1492085	1.3306	0.091658
ENSG00000136270	7	45139699	45151646	35	9	4246716	2	4.7136	1.2169e-06	*	41	11	303641	0.61248	0.27011		28	7	3943075	4.7218	1.1691e-06	*	29	6	1492085	2.0119	0.022114
ENSG00000122679	7	45197390	45225901	181	16	4246716	2	1.3011	0.096617		192	22	303641	-1.2009	0.88511		169	9	3943075	1.6835	0.04614		171	8	1492085	-0.84244	0.80023
ENSG00000164742	7	45613739	45762715	334	46	4246716	2	0.73567	0.23097		307	54	303641	-0.58905	0.72209		360	37	3943075	0.92694	0.17698		301	30	1492085	-0.26747	0.60544
ENSG00000267988	7	45902684	45906045	10	4	4246716	2	-1.5838	0.94338		8	3	303641	-0.037286	0.51487		12	5	3943075	-1.6334	0.9488		12	5	1492085	-1.32	0.90659
ENSG00000146678	7	45927956	45933267	9	4	4246716	2	-4.2665	0.99999		4	2	303641	-1.4952	0.93257		14	5	3943075	-3.9837	0.99997		14	5	1492085	-2.8856	0.99805
ENSG00000146674	7	45951949	45961473	13	5	4246716	2	-1.415	0.92146		10	5	303641	-1.4996	0.93314		16	5	3943075	-1.0523	0.85367		13	4	1492085	-1.3456	0.91079
ENSG00000233539	7	46713383	46799449	257	36	4246716	2	-2.6554	0.99604		243	50	303641	-1.3818	0.91648		271	22	3943075	-2.3724	0.99116		260	20	1492085	-0.38295	0.64912
ENSG00000136205	7	47314752	47622156	769	107	4246716	2	0.16991	0.43254		832	137	303641	1.161	0.12282		706	76	3943075	-0.14585	0.55798		585	57	1492085	0.011391	0.49546
ENSG00000221845	7	47694842	47701246	28	12	4246716	2	1.1173	0.13194		45	19	303641	1.1872	0.11758		10	4	3943075	0.83003	0.20326		8	3	1492085	1.0645	0.14356
ENSG00000136273	7	47735328	48019178	1206	90	4246716	2	0.17035	0.43237		1452	115	303641	0.61621	0.26888		959	65	3943075	0.0057792	0.49769		1007	56	1492085	-1.1515	0.87523
ENSG00000158683	7	47814250	47988088	576	59	4246716	2	0.58623	0.27886		664	71	303641	1.4025	0.080386		487	47	3943075	0.2192	0.41325		518	32	1492085	-0.70606	0.75992
ENSG00000136275	7	47834889	47859445	93	21	4246716	2	0.66208	0.25396		104	27	303641	1.5866	0.056307		81	14	3943075	0.24682	0.40252		82	14	1492085	-0.033211	0.51325
ENSG00000164744	7	48026745	48068716	100	8	4246716	2	0.56541	0.2859		123	9	303641	-1.9135	0.97216		76	6	3943075	1.1178	0.13183		63	3	1492085	0.10639	0.45764
ENSG00000164746	7	48075108	48100901	81	12	4246716	2	0.49332	0.31089		89	15	303641	0.99428	0.16004		72	9	3943075	0.23604	0.4067		74	8	1492085	-0.2066	0.58184
ENSG00000183696	7	48128225	48148330	30	8	4246716	2	0.12042	0.45207		24	8	303641	-0.67067	0.74878		35	8	3943075	0.31108	0.37787		27	5	1492085	-0.23585	0.59323
ENSG00000179869	7	48211055	48687092	1637	89	4246716	2	2.3771	0.0087249		1684	118	303641	-0.017954	0.50716		1590	60	3943075	2.4719	0.0067199		1603	56	1492085	0.44769	0.32719
ENSG00000267970	7	48887362	48891221	14	6	4246716	2	0.15021	0.4403		20	8	303641	-0.72574	0.766		8	3	3943075	0.35728	0.36044		13	4	1492085	-0.2716	0.60704
ENSG00000188730	7	49813257	49961546	267	38	4246716	2	1.8696	0.030771		251	47	303641	1.0432	0.14842		282	28	3943075	1.6507	0.049397		264	24	1492085	-0.17963	0.57128
ENSG00000042813	7	49890017	50160925	655	25	4246716	2	1.8332	0.033389		687	33	303641	0.049961	0.48008		623	16	3943075	1.8886	0.029474		608	15	1492085	0.66084	0.25436
ENSG00000164500	7	50135632	50199426	176	19	4246716	2	2.7831	0.0026925		149	25	303641	-0.20153	0.57986		203	12	3943075	2.9442	0.0016192		203	10	1492085	1.7807	0.037483
ENSG00000185811	7	50343720	50472799	219	40	4246716	2	3.1131	0.00092565		224	45	303641	0.55787	0.28847		214	35	3943075	3.0759	0.0010492		167	25	1492085	1.7981	0.036079
ENSG00000132436	7	50511831	50518088	24	5	4246716	2	2.7446	0.0030292		35	6	303641	0.92707	0.17695		12	4	3943075	2.5911	0.004784		12	4	1492085	2.3853	0.0085323
ENSG00000132437	7	50526134	50633154	492	36	4246716	2	3.909	4.6331e-05		527	48	303641	1.9648	0.02472		457	24	3943075	3.5115	0.00022276		476	24	1492085	2.079	0.01881
ENSG00000106070	7	50657760	50861159	520	41	4246716	2	2.5579	0.0052651		449	51	303641	-2.2395	0.98744		591	30	3943075	3.276	0.00052635		562	24	1492085	3.2538	0.0005693
ENSG00000106078	7	51083909	51384515	698	54	4246716	2	2.7336	0.003132		871	74	303641	-1.2303	0.89071		525	33	3943075	3.1783	0.0007406		504	29	1492085	1.195	0.11605
ENSG00000221900	7	53103349	53104617	11	4	4246716	2	1.7762	0.037854		14	6	303641	-0.52266	0.69939		8	2	3943075	1.9883	0.023389		9	2	1492085	1.8617	0.031322
ENSG00000170419	7	54610018	54638773	82	19	4246716	2	3.4051	0.00033068		98	27	303641	1.5567	0.059771		66	10	3943075	3.1018	0.0009617		63	9	1492085	1.1553	0.12398
ENSG00000132432	7	54819943	54827667	31	9	4246716	2	1.4649	0.071479		32	11	303641	-0.19481	0.57723		29	6	3943075	1.5743	0.057711		19	4	1492085	1.3131	0.09458
ENSG00000146648	7	55086714	55324313	615	93	4246716	2	2.9589	0.0015435		600	110	303641	0.0092761	0.4963		629	75	3943075	3.0682	0.0010768		510	53	1492085	0.7859	0.21596
ENSG00000132434	7	55433141	55501435	181	24	4246716	2	3.5813	0.00017092		211	37	303641	0.05602	0.47766		150	10	3943075	3.7011	0.00010732		165	10	1492085	2.8321	0.0023122
ENSG00000154978	7	55503749	55640681	404	30	4246716	2	3.4044	0.00033154		247	50	303641	1.3253	0.092538		560	10	3943075	3.1653	0.00077465		561	10	1492085	2.4535	0.0070739
ENSG00000154997	7	55861237	55930482	214	31	4246716	2	1.7639	0.038872		241	40	303641	-0.078886	0.53144		187	22	3943075	1.8525	0.031979		187	21	1492085	-0.48458	0.68601
ENSG00000249773	7	55954970	56022932	185	30	4246716	2	4.1108	1.9715e-05		218	40	303641	0.64636	0.25902		151	19	3943075	4.0868	2.1871e-05		144	16	1492085	1.4974	0.067146
ENSG00000178665	7	55955169	56009918	150	26	4246716	2	3.8537	5.8162e-05		179	34	303641	0.41075	0.34063		120	17	3943075	3.8854	5.1082e-05		110	14	1492085	1.3793	0.083895
ENSG00000146729	7	56019486	56067874	133	26	4246716	2	4.2428	1.1036e-05		151	35	303641	0.40249	0.34366		115	17	3943075	4.2915	8.8745e-06		121	17	1492085	1.8909	0.029318
ENSG00000239789	7	56019512	56024192	13	5	4246716	2	3.5022	0.0002307		18	7	303641	1.1862	0.11778		8	2	3943075	3.3054	0.00047419		11	3	1492085	1.2726	0.10158
ENSG00000146733	7	56078744	56119297	99	20	4246716	2	4.535	2.8805e-06		119	26	303641	1.0445	0.14814		79	13	3943075	4.4165	5.0152e-06		83	13	1492085	2.256	0.012034
ENSG00000146731	7	56119323	56131682	27	9	4246716	2	5.7299	5.0236e-09	*	24	9	303641	1.5127	0.065177		29	8	3943075	5.5267	1.6317e-08	*	28	7	1492085	3.1077	0.0009426
ENSG00000129103	7	56131695	56148363	46	12	4246716	2	3.7386	9.2512e-05		55	15	303641	1.758	0.039371		37	8	3943075	3.3921	0.00034685		39	9	1492085	2.0086	0.022291
ENSG00000164776	7	56148440	56160689	43	11	4246716	2	3.9979	3.1956e-05		42	12	303641	0.73275	0.23186		43	9	3943075	3.9456	3.9796e-05		42	9	1492085	2.4436	0.007271
ENSG00000106153	7	56169262	56174269	18	7	4246716	2	3.7879	7.5963e-05		20	8	303641	0.63377	0.26312		16	5	3943075	3.7552	8.6611e-05		13	4	1492085	2.1786	0.014683
ENSG00000185290	7	56182374	56184093	4	2	4246716	2	2.6932	0.0035381		6	3	303641	-0.35544	0.63887		2	1	3943075	2.8937	0.001904		3	1	1492085	1.9767	0.024038
ENSG00000185177	7	57187321	57207571	63	8	4246716	2	0.63637	0.26227		83	12	303641	1.0299	0.15153		42	3	3943075	0.37464	0.35397		53	3	1492085	-0.055896	0.52229
ENSG00000182111	7	57509883	57533252	120	10	4246716	2	-0.82123	0.79424		161	15	303641	-0.068646	0.52736		78	4	3943075	-0.83323	0.79764		86	4	1492085	0.21595	0.41451
ENSG00000230000	7	62809239	62812151	1	1	303641	1	0.68618	0.2463		1	1	303641	0.68619	0.2463
ENSG00000257482	7	63505821	63538927	134	11	4246716	2	0.072891	0.47095		157	16	303641	0.1491	0.44074		111	6	3943075	0.034278	0.48633		120	5	1492085	-0.062891	0.52507
ENSG00000197123	7	63688852	63727309	133	21	4246716	2	0.069728	0.47221		132	25	303641	0.27414	0.39199		133	16	3943075	-0.0037146	0.50148		132	15	1492085	0.4066	0.34215
ENSG00000234444	7	63767837	63815238	220	25	4246716	2	0.28578	0.38752		252	28	303641	0.86052	0.19475		188	21	3943075	0.057777	0.47696		187	19	1492085	-0.48165	0.68497
ENSG00000173041	7	63980262	64023484	167	15	4246716	2	1.3742	0.084696		212	21	303641	2.0506	0.020153		122	8	3943075	0.85705	0.19571		139	8	1492085	-0.22629	0.58951
ENSG00000196247	7	64126511	64171404	144	18	4246716	2	2.8122	0.0024604		190	24	303641	0.20357	0.41934		97	12	3943075	2.862	0.0021052		91	11	1492085	0.99318	0.16031
ENSG00000197008	7	64254766	64294054	127	17	4246716	2	5.2291	8.517e-08	*	136	24	303641	0.18875	0.42515		117	10	3943075	5.3743	3.8435e-08	*	123	9	1492085	3.0732	0.001059
ENSG00000198039	7	64330550	64391344	291	20	4246716	2	2.0936	0.018148		375	28	303641	-0.52363	0.69973		206	12	3943075	2.318	0.010224		203	11	1492085	0.87721	0.19019
ENSG00000152926	7	64432154	64467062	154	16	4246716	2	4.9478	3.7525e-07	*	200	24	303641	-0.19384	0.57685		108	8	3943075	5.1886	1.0595e-07	*	105	7	1492085	2.2011	0.013864
ENSG00000213462	7	64451187	64467121	60	13	4246716	2	4.8107	7.5213e-07	*	78	19	303641	-0.37539	0.64631		42	7	3943075	5.0966	1.7288e-07	*	38	5	1492085	2.1408	0.016146
ENSG00000146757	7	64838712	64866038	71	11	4246716	2	1.8735	0.030502		64	15	303641	-0.12715	0.55059		77	7	3943075	1.9796	0.023877		71	6	1492085	1.4077	0.079604
ENSG00000196715	7	65338254	65424550	181	18	4246716	2	3.8926	4.9581e-05		220	24	303641	-0.13929	0.55539		141	11	3943075	4.0784	2.2675e-05		146	10	1492085	1.8621	0.031293
ENSG00000169919	7	65425671	65447301	53	11	4246716	2	4.4201	4.9318e-06		60	14	303641	0.67984	0.2483		46	8	3943075	4.3985	5.4496e-06		47	8	1492085	2.2723	0.011533
ENSG00000126522	7	65540785	65558545	45	8	4246716	2	3.7218	9.8913e-05		51	10	303641	1.4598	0.072169		38	6	3943075	3.4573	0.00027279		37	5	1492085	1.5435	0.061354
ENSG00000249319	7	65552756	65617228	167	15	4246716	2	3.2571	0.00056279		190	18	303641	1.3122	0.094722		144	12	3943075	3.016	0.0012805		149	11	1492085	1.5769	0.057414
ENSG00000241258	7	65579591	65619555	105	12	4246716	2	3.106	0.0009483		120	15	303641	1.2011	0.11486		90	9	3943075	2.89	0.001926		91	8	1492085	1.6732	0.04714
ENSG00000169902	7	65670186	65885530	401	17	4246716	2	3.3363	0.00042456		437	20	303641	0.38684	0.34944		365	14	3943075	3.355	0.00039683		364	13	1492085	1.9849	0.023579
ENSG00000267941	7	65939543	65940709	3	2	4246716	2	1.0981	0.13607		3	2	303641	0.82847	0.2037		2	1	3943075	0.90974	0.18148		2	1	1492085	0.47529	0.31729
ENSG00000243335	7	66093868	66276446	554	22	4246716	2	7.5224	2.6888e-14	*	591	27	303641	1.5623	0.059111		516	17	3943075	7.3731	8.3327e-14	*	520	14	1492085	3.9868	3.3488e-05
ENSG00000154710	7	66147151	66276451	391	19	4246716	2	7.5625	1.9767e-14	*	421	22	303641	1.6275	0.05182		360	16	3943075	7.3967	6.9816e-14	*	363	14	1492085	4.047	2.594e-05
ENSG00000106609	7	66386212	66423538	79	10	4246716	2	7.1168	5.5248e-13	*	76	10	303641	0.64555	0.25928		81	9	3943075	7.2065	2.8694e-13	*	74	8	1492085	4.2762	9.5054e-06
ENSG00000126524	7	66452664	66460588	12	5	4246716	2	6.4934	4.1953e-11	*	10	4	303641	-1.4414	0.92526		14	5	3943075	7.1388	4.7079e-13	*	9	3	1492085	3.7582	8.5581e-05
ENSG00000198874	7	66460160	66704501	1082	32	4246716	2	3.7621	8.4261e-05		1231	39	303641	0.47982	0.31568		933	25	3943075	3.7711	8.1274e-05		1206	23	1492085	2.1803	0.014619
ENSG00000158321	7	69063905	70258054	2378	102	4246716	2	9.5022	1.028e-21	*	2673	131	303641	1.2703	0.10199		2083	73	3943075	9.5087	9.6507e-22	*	1876	59	1492085	6.8483	3.736e-12	*
ENSG00000185274	7	70597155	71178585	1774	146	4246716	2	6.4367	6.1062e-11	*	1713	177	303641	1.2206	0.11111		1834	114	3943075	6.3412	1.1401e-10	*	1758	103	1492085	3.3357	0.00042548
ENSG00000183166	7	71244476	71912136	2020	89	4246716	2	5.1369	1.3969e-07	*	2417	122	303641	3.3138	0.00046027		1622	55	3943075	4.4114	5.1351e-06		1617	50	1492085	1.6993	0.044628
ENSG00000196313	7	72349936	72421979	45	13	4246716	2	3.0711	0.0010665		70	18	303641	0.25152	0.40071		20	8	3943075	3.1173	0.00091249		17	6	1492085	0.96356	0.16763
ENSG00000130305	7	72716514	72722864	5	3	4246716	2	2.3875	0.0084824		9	4	303641	0.14131	0.44381		1	1	3943075	2.4385	0.0073747		1	1	1492085	1.3446	0.089385
ENSG00000146755	7	72726535	72742085	16	6	4246716	2	2.3802	0.0086514		24	9	303641	-0.24114	0.59528		8	2	3943075	2.5371	0.0055892		9	3	1492085	0.98957	0.16119
ENSG00000077800	7	72742167	72772634	63	9	4246716	2	2.6853	0.0036231		78	13	303641	-0.25619	0.6011		48	4	3943075	2.8579	0.0021324		46	4	1492085	0.96975	0.16609
ENSG00000188763	7	72848109	72850450	2	1	4246716	2	3.2051	0.00067507		2	1	303641	1.7914	0.036614		2	1	3943075	2.8291	0.0023339		2	1	1492085	2.3513	0.0093547
ENSG00000009954	7	72854728	72936608	131	13	4246716	2	0.92549	0.17735		173	17	303641	0.99322	0.1603		89	9	3943075	0.68486	0.24672		79	6	1492085	-0.37439	0.64594
ENSG00000106635	7	72950686	72972332	39	6	4246716	2	0.38537	0.34998		52	8	303641	0.73152	0.23223		26	3	3943075	0.19693	0.42194		26	2	1492085	-1.1866	0.8823
ENSG00000106638	7	72983262	72993121	18	6	4246716	2	0.71125	0.23847		16	6	303641	0.58522	0.2792		19	5	3943075	0.57573	0.2824		19	5	1492085	-0.080026	0.53189
ENSG00000009950	7	73007524	73038873	73	11	4246716	2	0.81571	0.20733		82	14	303641	0.98975	0.16115		63	7	3943075	0.57189	0.2837		59	6	1492085	-0.39875	0.65496
ENSG00000176428	7	73082155	73086442	8	2	4246716	2	0.5423	0.29381		8	2	303641	-0.82684	0.79584		7	2	3943075	0.79223	0.21411		8	2	1492085	0.49414	0.3106
ENSG00000176410	7	73095299	73097783	13	4	4246716	2	0.40383	0.34317		13	4	303641	-0.69865	0.75761		13	3	3943075	0.61297	0.26995		13	3	1492085	0.54248	0.29374
ENSG00000071462	7	73097355	73119491	51	7	4246716	2	0.18937	0.4249		49	7	303641	-0.58048	0.7192		53	7	3943075	0.35759	0.36032		50	6	1492085	0.47686	0.31673
ENSG00000106089	7	73113536	73134002	21	6	4246716	2	-0.39856	0.65489		17	6	303641	-0.68897	0.75458		25	6	3943075	-0.22242	0.58801		24	5	1492085	0.64421	0.25972
ENSG00000106077	7	73150424	73153197	4	2	4246716	2	-0.44886	0.67324		4	2	303641	-0.83176	0.79723		3	1	3943075	-0.23501	0.5929		4	2	1492085	-0.53044	0.7021
ENSG00000165215	7	73183328	73184600	2	1	3943075	1	0.15756	0.4374								2	1	3943075	0.15755	0.4374		2	1	1492085	-0.8101	0.79106
ENSG00000189143	7	73213872	73247014	60	7	4246716	2	0.48983	0.31213		76	11	303641	0.80615	0.21008		43	2	3943075	0.28465	0.38796		43	2	1492085	0.057394	0.47712
ENSG00000165171	7	73248920	73256865	19	2	4246716	2	-1.4419	0.92534		24	3	303641	0.8614	0.19451		14	1	3943075	-1.7355	0.95867		18	1	1492085	-0.10074	0.54012
ENSG00000175877	7	73275489	73280223	17	3	4246716	2	1.5221	0.063991		21	4	303641	2.5664	0.0051375		13	2	3943075	0.86743	0.19285		13	2	1492085	0.39919	0.34488
ENSG00000049540	7	73442119	73484237	42	12	4246716	2	1.5359	0.062284		42	16	303641	2.5549	0.0053103		42	8	3943075	0.88492	0.1881		22	3	1492085	-0.52885	0.70155
ENSG00000106683	7	73497263	73536855	46	8	4246716	2	2.9206	0.0017467		48	11	303641	1.373	0.084873		44	5	3943075	2.65	0.004025		20	1	1492085	2.2779	0.011366
ENSG00000106682	7	73588575	73611431	30	5	4246716	2	-0.38642	0.65041		48	8	303641	-0.42015	0.66281		11	2	3943075	-0.28442	0.61196		9	2	1492085	-0.26855	0.60586
ENSG00000086730	7	73613982	73644161	57	8	4246716	2	1.8022	0.03576		100	11	303641	-0.092937	0.53702		13	4	3943075	1.8961	0.028977		11	3	1492085	0.34656	0.36446
ENSG00000049541	7	73645829	73668774	48	7	4246716	2	3.0899	0.0010011		71	10	303641	0.91416	0.18032		24	3	3943075	2.953	0.0015735		22	3	1492085	1.2243	0.11042
ENSG00000106665	7	73703805	73820273	207	21	4246716	2	3.0752	0.0010519		270	36	303641	-0.57864	0.71858		144	6	3943075	3.352	0.0004012		147	5	1492085	1.4054	0.07995
ENSG00000006704	7	73868120	74016931	98	15	4246716	2	3.021	0.0012597		57	17	303641	0.84982	0.19771		138	12	3943075	2.8993	0.0018698		134	10	1492085	0.99268	0.16043
ENSG00000077809	7	74071994	74175026	50	7	4246716	2	3.0334	0.0012091		28	7	303641	1.1773	0.11953		72	7	3943075	2.8213	0.0023914		72	7	1492085	1.4129	0.078841
ENSG00000196275	7	74210483	74267847	1	1	3943075	1	-0.1168	0.54649								1	1	3943075	-0.11679	0.54649
ENSG00000174374	7	74441226	74490064	5	3	303641	1	1.4001	0.080739		5	3	303641	1.4001	0.080739
ENSG00000135213	7	75046066	75115548	50	7	4246716	2	4.4576	4.1441e-06		52	7	303641	0.66363	0.25346		47	7	3943075	4.4419	4.4586e-06		71	7	1492085	2.2243	0.013063
ENSG00000127946	7	75162621	75368280	494	51	4246716	2	2.9082	0.0018174		432	58	303641	0.76781	0.2213		556	44	3943075	2.8051	0.0025154		535	35	1492085	0.36686	0.35686
ENSG00000006606	7	75398851	75419214	58	12	4246716	2	3.2037	0.00067842		66	19	303641	0.095038	0.46214		49	4	3943075	3.2984	0.00048624		54	4	1492085	2.74	0.0030718
ENSG00000106178	7	75440983	75452674	52	15	4246716	2	1.9809	0.023799		50	19	303641	-0.53667	0.70425		53	11	3943075	2.2047	0.013737		45	9	1492085	1.0125	0.15564
ENSG00000005486	7	75471920	75518244	75	19	4246716	2	4.6457	1.695e-06	*	60	21	303641	0.66234	0.25388		89	16	3943075	4.6374	1.764e-06	*	79	13	1492085	3.0627	0.0010966
ENSG00000127948	7	75528518	75616173	214	40	4246716	2	4.9313	4.0835e-07	*	292	55	303641	2.1948	0.014091		135	25	3943075	4.5086	3.2622e-06		123	20	1492085	1.5318	0.062791
ENSG00000127952	7	75625656	75677322	156	28	4246716	2	4.0028	3.1303e-05		214	41	303641	0.18467	0.42674		97	14	3943075	4.1028	2.0411e-05		92	11	1492085	1.2015	0.11478
ENSG00000146701	7	75677369	75696826	63	13	4246716	2	3.7922	7.4672e-05		85	20	303641	-0.56466	0.71385		41	5	3943075	4.0922	2.1369e-05		44	5	1492085	1.5545	0.060028
ENSG00000177679	7	75831216	75916605	236	29	4246716	2	4.1195	1.8988e-05		334	42	303641	1.9918	0.023197		137	15	3943075	3.7224	9.8665e-05		115	10	1492085	0.93918	0.17382
ENSG00000106211	7	75931861	75933612	6	3	4246716	2	-0.62272	0.73327		8	4	303641	0.14318	0.44307		3	1	3943075	-0.68599	0.75364
ENSG00000170027	7	75956116	75988348	110	19	4246716	2	2.4281	0.0075884		159	29	303641	1.5261	0.063497		60	9	3943075	2.0964	0.018023		56	8	1492085	-0.064742	0.52581
ENSG00000146700	7	76018651	76039012	98	16	4246716	2	2.5865	0.0048475		123	24	303641	0.77343	0.21963		73	8	3943075	2.4696	0.0067626		72	7	1492085	0.95141	0.1707
ENSG00000188372	7	76026835	76071388	201	29	4246716	2	2.8022	0.002538		252	41	303641	0.79272	0.21397		149	17	3943075	2.6881	0.0035932		152	16	1492085	0.89358	0.18577
ENSG00000091073	7	76090993	76135312	46	11	4246716	2	1.8662	0.031004		68	17	303641	-0.078801	0.5314		23	5	3943075	1.9586	0.025078		37	4	1492085	-0.415	0.66093
ENSG00000243566	7	76139745	76648340	554	59	4246716	2	3.5149	0.00021999		517	62	303641	0.2691	0.39392		590	55	3943075	3.573	0.00017645		539	39	1492085	0.56278	0.28679
ENSG00000146707	7	76239303	76256578	19	5	4246716	2	2.1611	0.015346		27	7	303641	1.0441	0.14822		11	3	3943075	1.953	0.025411
ENSG00000135205	7	76751751	76958850	504	42	4246716	2	0.37021	0.35561		454	58	303641	-0.77888	0.78198		553	25	3943075	0.60035	0.27414		549	24	1492085	-0.1119	0.54455
ENSG00000127951	7	76822688	76829143	4	2	4246716	2	-0.1243	0.54946		3	2	303641	0.61722	0.26854		4	2	3943075	-0.30029	0.61802		3	2	1492085	-0.96577	0.83292
ENSG00000186088	7	76940068	77045717	275	32	4246716	2	0.43613	0.33137		264	44	303641	-2.4649	0.99315		286	20	3943075	1.1367	0.12784		284	19	1492085	0.5026	0.30762
ENSG00000127947	7	77166592	77269388	165	16	4246716	2	0.86163	0.19444		101	15	303641	-0.33386	0.63076		228	16	3943075	0.98686	0.16186		226	15	1492085	1.8743	0.030441
ENSG00000187257	7	77325760	77412339	183	19	4246716	2	0.97716	0.16424		158	21	303641	0.70033	0.24186		207	16	3943075	0.81976	0.20618		200	15	1492085	1.3421	0.089774
ENSG00000135211	7	77423045	77427897	8	4	4246716	2	0.98125	0.16323		3	2	303641	-0.48345	0.68561		12	6	3943075	1.1525	0.12456		9	4	1492085	1.356	0.087553
ENSG00000006576	7	77428122	77586818	209	19	4246716	2	0.76076	0.2234		119	21	303641	-0.26703	0.60528		298	17	3943075	0.86362	0.1939		293	15	1492085	1.5119	0.065285
ENSG00000187391	7	77646393	79082890	3858	269	4246716	2	12.908	2.0365e-38	*	3190	315	303641	0.51031	0.30492		4526	222	3943075	13.254	2.1429e-40	*	4438	208	1492085	10.174	1.2932e-24	*
ENSG00000127955	7	79763271	79848718	150	28	4246716	2	4.0866	2.1891e-05		156	37	303641	0.38049	0.35179		144	18	3943075	4.1354	1.7717e-05		108	11	1492085	2.3273	0.0099739
ENSG00000135218	7	79998891	80308593	626	69	4246716	2	2.237	0.012645		547	96	303641	0.74419	0.22838		704	42	3943075	2.115	0.017216		673	37	1492085	1.758	0.039376
ENSG00000214415	7	80087987	80141336	99	20	4246716	2	0.19197	0.42388		105	29	303641	1.4844	0.068847		92	10	3943075	-0.21271	0.58422		87	9	1492085	-0.59082	0.72268
ENSG00000075223	7	80371854	80551675	267	38	4246716	2	1.75	0.040056		272	47	303641	0.39853	0.34512		262	29	3943075	1.7056	0.044043		238	28	1492085	0.70851	0.23931
ENSG00000237896	7	80804824	80828431	60	8	4246716	2	1.7218	0.042549		51	9	303641	0.48267	0.31466		69	6	3943075	1.653	0.049169		70	6	1492085	0.88728	0.18747
ENSG00000019991	7	81328322	81399754	60	7	4246716	2	0.78847	0.21521		20	6	303641	1.2788	0.10048		100	7	3943075	0.46339	0.32154		70	2	1492085	0.54386	0.29327
ENSG00000153956	7	81575760	82073114	1265	123	4246716	2	8.0118	5.6521e-16	*	1214	161	303641	1.6763	0.046836		1315	85	3943075	7.8494	2.0906e-15	*	1234	80	1492085	3.8901	5.0097e-05
ENSG00000186472	7	82383329	82792246	1135	66	4246716	2	5.5207	1.6881e-08	*	1369	93	303641	-0.48841	0.68737		901	38	3943075	5.8649	2.2474e-09	*	1000	39	1492085	4.6958	1.3276e-06	*
ENSG00000170381	7	82993222	83278326	924	67	4246716	2	1.2803	0.10022		987	98	303641	-0.4987	0.69101		860	35	3943075	1.4671	0.07118		861	32	1492085	0.77281	0.21982
ENSG00000075213	7	83585093	84122040	1625	104	4246716	2	1.5085	0.065709		1882	146	303641	-0.58205	0.71973		1368	61	3943075	1.7271	0.042079		1278	45	1492085	0.93445	0.17503
ENSG00000153993	7	84624869	84816171	392	59	4246716	2	1.9509	0.025532		539	93	303641	0.28991	0.38594		245	25	3943075	1.9442	0.025935		227	22	1492085	2.2901	0.011009
ENSG00000198822	7	86273230	86494200	556	51	4246716	2	5.1743	1.1438e-07	*	743	71	303641	0.72854	0.23314		369	30	3943075	5.1677	1.1852e-07	*	356	29	1492085	2.4204	0.0077518
ENSG00000164659	7	86506222	86689015	468	30	4246716	2	5.6603	7.5567e-09	*	578	46	303641	0.40866	0.34139		358	13	3943075	5.7608	4.1868e-09	*	375	12	1492085	3.9156	4.5094e-05
ENSG00000135164	7	86781677	86825653	127	10	4246716	2	1.2263	0.11004		133	12	303641	0.91942	0.17894		120	8	3943075	1.0175	0.15445		118	7	1492085	1.1758	0.11984
ENSG00000135185	7	86825478	86849903	55	6	4246716	2	1.3889	0.082426		56	6	303641	1.1664	0.12172		54	6	3943075	1.1177	0.13184		57	5	1492085	1.0611	0.14431
ENSG00000005469	7	86974997	87029111	187	26	4246716	2	0.42055	0.33704		273	38	303641	-1.2131	0.88745		100	13	3943075	0.77306	0.21974		99	12	1492085	1.3975	0.081134
ENSG00000005471	7	87031013	87109751	241	29	4246716	2	-0.56935	0.71544		323	44	303641	-0.42336	0.66398		158	13	3943075	-0.47338	0.68203		149	10	1492085	0.18796	0.42545
ENSG00000085563	7	87133175	87342611	473	52	4246716	2	0.75317	0.22567		573	73	303641	0.38869	0.34875		373	31	3943075	0.67376	0.25023		350	26	1492085	1.1646	0.12208
ENSG00000105784	7	87256864	87461611	332	22	4246716	2	1.2567	0.10443		397	31	303641	-0.0041372	0.50165		266	12	3943075	1.3054	0.095886		255	10	1492085	1.3453	0.089257
ENSG00000075303	7	87462883	87505672	58	11	4246716	2	1.3903	0.082222		48	14	303641	-0.712	0.76177		68	8	3943075	1.6404	0.050461		61	6	1492085	1.4975	0.067131
ENSG00000006634	7	87505531	87538856	46	8	4246716	2	1.2837	0.099617		33	9	303641	-0.087468	0.53485		58	7	3943075	1.3565	0.087467		52	6	1492085	1.0603	0.1445
ENSG00000008277	7	87563458	87832204	405	38	4246716	2	4.2377	1.1289e-05		477	56	303641	1.9358	0.026447		333	20	3943075	3.8607	5.6533e-05		367	16	1492085	0.81808	0.20666
ENSG00000075142	7	87834433	87856308	38	8	4246716	2	1.2013	0.11482		50	8	303641	-0.79824	0.78763		26	7	3943075	1.4682	0.071024		32	5	1492085	1.6536	0.049101
ENSG00000127954	7	87905744	87936206	41	9	4246716	2	1.1117	0.13314		44	12	303641	0.75853	0.22407		38	5	3943075	0.94318	0.17279		42	4	1492085	0.4668	0.32032
ENSG00000182348	7	88388682	88966346	2022	124	4246716	2	7.4317	5.359e-14	*	2360	172	303641	0.37612	0.35341		1684	75	3943075	7.6082	1.3897e-14	*	1759	66	1492085	3.1109	0.00093273
ENSG00000164645	7	88423420	88425035	9	4	4246716	2	3.8319	6.3579e-05		12	6	303641	0.74155	0.22918		6	2	3943075	3.7709	8.1323e-05		7	3	1492085	1.779	0.037622
ENSG00000164647	7	89783689	89794143	22	8	4246716	2	4.0937	2.1224e-05		27	11	303641	0.4308	0.33331		17	4	3943075	4.1289	1.8226e-05		18	5	1492085	2.5545	0.0053174
ENSG00000157214	7	89796904	89867451	241	25	4246716	2	3.7016	0.00010714		288	34	303641	0.69637	0.2431		194	15	3943075	3.6482	0.00013204		218	15	1492085	2.062	0.019604
ENSG00000105792	7	89874488	89940377	202	26	4246716	2	2.429	0.0075698		257	37	303641	-0.68381	0.75295		147	15	3943075	2.7106	0.0033584		145	14	1492085	0.58573	0.27903
ENSG00000105793	7	89964537	90020769	231	28	4246716	2	4.1198	1.8962e-05		303	39	303641	0.37581	0.35353		158	16	3943075	4.1712	1.5152e-05		180	15	1492085	2.7994	0.0025602
ENSG00000157224	7	90013035	90142716	434	44	4246716	2	2.071	0.019179		541	60	303641	-0.78298	0.78318		326	27	3943075	2.3666	0.0089773		334	28	1492085	1.8618	0.031317
ENSG00000058091	7	90095738	90839905	2265	85	4246716	2	5.6137	9.9049e-09	*	2604	107	303641	0.012551	0.49499		1926	63	3943075	5.8223	2.9021e-09	*	1985	56	1492085	4.215	1.2488e-05
ENSG00000157240	7	90893783	90898123	5	2	4246716	2	1.4893	0.068202		6	3	303641	0.41115	0.34048		4	1	3943075	1.4315	0.076143		4	1	1492085	0.40137	0.34407
ENSG00000127989	7	91321323	91510034	321	24	4246716	2	2.7084	0.0033803		382	34	303641	1.5816	0.05687		260	14	3943075	2.3719	0.0088493		270	12	1492085	-0.092073	0.53668
ENSG00000127914	7	91570181	91739987	373	15	4246716	2	1.105	0.13459		488	23	303641	0.52551	0.29962		258	6	3943075	1.0009	0.15844		262	5	1492085	-0.72843	0.76682
ENSG00000001630	7	91741465	91772266	76	9	4246716	2	0.80127	0.21149		106	16	303641	0.11945	0.45246		45	2	3943075	0.79838	0.21232		50	2	1492085	-0.81973	0.79382
ENSG00000240720	7	91741473	91808845	144	15	4246716	2	0.92409	0.17772		201	25	303641	0.41698	0.33835		86	4	3943075	0.84331	0.19953		90	4	1492085	-1.0449	0.85198
ENSG00000001631	7	91828283	91875480	36	9	4246716	2	1.7335	0.041504		31	11	303641	0.79649	0.21287		40	7	3943075	1.578	0.057286		41	6	1492085	-0.3196	0.62536
ENSG00000001629	7	91875548	92030698	113	13	4246716	2	1.7973	0.036142		118	17	303641	0.60129	0.27382		107	9	3943075	1.6984	0.044718		104	8	1492085	-0.53094	0.70227
ENSG00000157259	7	92076767	92088150	9	4	4246716	2	3.92	4.4278e-05		7	4	303641	2.9833	0.0014256		11	4	3943075	3.2402	0.00059715		12	4	1492085	2.8633	0.0020962
ENSG00000242950	7	92097694	92107300	16	5	4246716	2	2.7053	0.0034119		14	4	303641	1.7165	0.043032		17	5	3943075	2.3312	0.0098711		18	5	1492085	2.1588	0.015433
ENSG00000127980	7	92116334	92157845	61	11	4246716	2	3.6811	0.00011609		72	15	303641	2.6657	0.0038413		50	7	3943075	3.0805	0.0010332		51	7	1492085	2.3527	0.0093191
ENSG00000127993	7	92158087	92167319	19	5	4246716	2	2.652	0.0040011		23	6	303641	1.5325	0.062699		15	4	3943075	2.3269	0.0099847		15	3	1492085	1.3222	0.093048
ENSG00000234545	7	92190107	92219708	69	13	4246716	2	3.0802	0.0010343		86	19	303641	1.8528	0.031955		51	7	3943075	2.6824	0.0036544		50	6	1492085	2.1687	0.015054
ENSG00000105810	7	92234235	92465908	296	42	4246716	2	5.0963	1.7315e-07	*	375	58	303641	1.6346	0.051069		216	25	3943075	4.8353	6.6466e-07	*	177	17	1492085	3.3008	0.00048204
ENSG00000205413	7	92728829	92747336	53	13	4246716	2	2.8164	0.0024285		61	16	303641	1.3704	0.085277		44	9	3943075	2.5425	0.0055031		52	9	1492085	0.57298	0.28333
ENSG00000177409	7	92759368	92777682	37	13	4246716	2	0.58611	0.2789		43	16	303641	1.0789	0.14032		30	9	3943075	0.30887	0.37871		25	7	1492085	-1.2509	0.89451
ENSG00000188175	7	92817899	92855837	50	13	4246716	2	-0.2599	0.60253		52	16	303641	-0.80508	0.78961		47	10	3943075	-0.046308	0.51847		46	9	1492085	-0.56367	0.71351
ENSG00000004766	7	92861653	92988338	143	21	4246716	2	0.46153	0.32221		156	24	303641	-0.72205	0.76487		129	18	3943075	0.67933	0.24846		139	17	1492085	-0.2996	0.61776
ENSG00000004948	7	93053799	93204042	268	31	4246716	2	0.93156	0.17578		194	36	303641	-0.30229	0.61878		341	25	3943075	1.0506	0.14671		336	23	1492085	0.76551	0.22198
ENSG00000127928	7	93220885	93540577	564	47	4246716	2	1.1835	0.11831		395	42	303641	0.21474	0.41499		733	51	3943075	1.1686	0.12128		662	41	1492085	1.228	0.10973
ENSG00000105825	7	93514709	93520303	14	2	4246716	2	0.34424	0.36533		13	1	303641	0.35519	0.36122		15	2	3943075	0.25869	0.39794		17	2	1492085	0.56164	0.28718
ENSG00000127920	7	93551011	93557922	16	6	4246716	2	1.3499	0.088528		16	6	303641	0.17593	0.43017		16	5	3943075	1.3521	0.088178		8	2	1492085	2.1853	0.014434
ENSG00000105829	7	93592074	93633694	37	9	4246716	2	-0.052097	0.52077		24	8	303641	-1.5508	0.93953		49	10	3943075	0.37629	0.35335		38	6	1492085	-1.5169	0.93535
ENSG00000164692	7	94023873	94060544	88	19	4246716	2	2.9948	0.0013733		91	24	303641	0.93903	0.17386		85	14	3943075	2.8473	0.0022043		83	13	1492085	1.43	0.076352
ENSG00000127995	7	94138531	94186331	105	14	4246716	2	5.7998	3.3195e-09	*	134	20	303641	1.7304	0.041783		75	8	3943075	5.5388	1.5227e-08	*	68	7	1492085	3.917	4.4837e-05
ENSG00000127990	7	94214542	94285521	118	17	4246716	2	6.0005	9.836e-10	*	154	26	303641	-0.047252	0.51884		82	7	3943075	6.2404	2.1829e-10	*	79	7	1492085	4.6529	1.6367e-06	*
ENSG00000242265	7	94285637	94299007	15	6	4246716	2	5.4188	3.0004e-08	*	16	7	303641	0.25444	0.39958		14	5	3943075	5.5529	1.4045e-08	*	12	4	1492085	4.14	1.7366e-05
ENSG00000158528	7	94536514	94925727	868	56	4246716	2	0.57749	0.2818		1161	84	303641	-0.253	0.59987		575	28	3943075	0.66952	0.25158		527	20	1492085	-0.74383	0.77151
ENSG00000005421	7	94926988	95025673	305	36	4246716	2	2.4926	0.0063414		426	40	303641	-0.85551	0.80387		183	31	3943075	2.8242	0.0023703		180	29	1492085	1.3542	0.087837
ENSG00000105852	7	94989256	95025680	111	17	4246716	2	1.7318	0.041651		173	24	303641	-0.49496	0.68969		49	9	3943075	1.9346	0.026517		47	8	1492085	1.4909	0.067988
ENSG00000105854	7	95034175	95064510	92	16	4246716	2	2.3333	0.0098155		100	21	303641	-0.048845	0.51948		83	10	3943075	2.4351	0.0074447		85	10	1492085	1.331	0.091598
ENSG00000005981	7	95107756	95169544	153	28	4246716	2	3.3469	0.00040853		137	32	303641	-1.5336	0.93743		168	24	3943075	3.899	4.8298e-05		163	22	1492085	1.7629	0.038957
ENSG00000269449	7	95171457	95173854	5	3	4246716	2	3.7972	7.3183e-05		3	2	303641	1.1728	0.12044		6	3	3943075	3.6152	0.00015006		2	1	1492085	2.0151	0.021949
ENSG00000004799	7	95212811	95225803	29	7	4246716	2	1.5369	0.062164		17	8	303641	-1.6112	0.94643		40	6	3943075	2.042	0.020574		38	5	1492085	0.72528	0.23414
ENSG00000158560	7	95401866	95739634	692	92	4246716	2	2.4983	0.0062403		645	120	303641	1.1117	0.13313		738	64	3943075	2.2842	0.011181		685	54	1492085	2.3356	0.0097553
ENSG00000004864	7	95749532	95951459	334	32	4246716	2	0.27972	0.38985		446	51	303641	-0.4272	0.66538		221	13	3943075	0.40884	0.34133		207	10	1492085	1.1459	0.12592
ENSG00000197851	7	96110938	96132835	50	14	4246716	2	1.0616	0.14421		61	20	303641	1.3103	0.095051		38	8	3943075	0.7381	0.23023		38	7	1492085	0.284	0.3882
ENSG00000127922	7	96110938	96339203	490	50	4246716	2	2.4621	0.0069071		578	77	303641	1.5286	0.063185		402	23	3943075	2.1309	0.016548		413	19	1492085	1.899	0.028782
ENSG00000006377	7	96634860	96640351	3	2	4246716	2	6.5595	2.7002e-11	*	1	1	303641	0.70345	0.24089		5	2	3943075	6.6121	1.8942e-11	*	4	1	1492085	4.9356	3.995e-07	*
ENSG00000105880	7	96649704	96654409	4	2	4246716	2	6.3132	1.3666e-10	*	3	1	303641	1.6706	0.047396		5	3	3943075	6.0882	5.7105e-10	*	3	2	1492085	4.6304	1.8248e-06	*
ENSG00000196636	7	96745902	96811075	118	15	4246716	2	3.4011	0.00033558		130	22	303641	-0.71851	0.76378		105	7	3943075	3.729	9.6116e-05		95	5	1492085	1.6986	0.044699
ENSG00000006128	7	97361220	97369784	24	4	4246716	2	4.8343	6.682e-07	*	25	4	303641	-1.5718	0.94201		23	3	3943075	5.4531	2.4744e-08	*	23	3	1492085	4.427	4.7781e-06
ENSG00000070669	7	97481430	97501854	63	19	4246716	2	4.7458	1.0384e-06	*	72	28	303641	-1.6943	0.9549		54	10	3943075	5.3953	3.4201e-08	*	57	10	1492085	4.7321	1.111e-06	*
ENSG00000135175	7	97613996	97620481	24	5	4246716	2	2.9664	0.0015065		24	7	303641	0.41948	0.33743		24	2	3943075	2.9621	0.0015277		22	1	1492085	3.0236	0.001249
ENSG00000164715	7	97736197	97838945	263	27	4246716	2	5.1556	1.2644e-07	*	291	34	303641	-0.57617	0.71775		235	19	3943075	5.5103	1.7915e-08	*	222	17	1492085	3.872	5.3977e-05
ENSG00000180535	7	97840739	97842291	6	3	4246716	2	3.5714	0.00017751		5	2	303641	1.5845	0.056543		6	3	3943075	3.2667	0.00054401		6	3	1492085	3.5128	0.00022173
ENSG00000205356	7	97843936	97881563	76	11	4246716	2	6.9553	1.7585e-12	*	72	13	303641	-1.7987	0.96397		80	8	3943075	7.7173	5.9397e-15	*	77	6	1492085	5.5369	1.5393e-08	*
ENSG00000164713	7	97881691	97937162	109	9	4246716	2	7.3629	8.9953e-14	*	92	11	303641	-1.035	0.84965		125	7	3943075	7.9284	1.1102e-15	*	115	6	1492085	5.2341	8.2883e-08	*
ENSG00000006453	7	97920963	98030380	159	13	4246716	2	6.448	5.665e-11	*	113	19	303641	-1.1491	0.87475		205	7	3943075	7.0106	1.1865e-12	*	210	6	1492085	4.8916	5.0009e-07	*
ENSG00000106236	7	98246609	98259180	20	7	4246716	2	1.5492	0.060663		26	10	303641	-0.20435	0.58096		14	4	3943075	1.6645	0.048008		12	3	1492085	0.29102	0.38552
ENSG00000166448	7	98444111	98468394	33	9	4246716	2	0.93037	0.17609		29	12	303641	-0.36831	0.64368		37	5	3943075	1.0677	0.14282		36	5	1492085	1.9925	0.023158
ENSG00000196367	7	98475556	98610866	162	12	4246716	2	1.8142	0.034821		142	15	303641	1.289	0.098702		181	9	3943075	1.5251	0.063617		182	8	1492085	2.2005	0.013886
ENSG00000198742	7	98625061	98741723	111	22	4246716	2	4.3688	6.2459e-06		80	23	303641	1.2295	0.10944		142	21	3943075	4.1927	1.3781e-05		132	18	1492085	3.8758	5.3134e-05
ENSG00000185467	7	98771197	98805129	164	13	4246716	2	4.2251	1.1943e-05		186	18	303641	0.39586	0.3461		141	8	3943075	4.2749	9.5616e-06		137	7	1492085	3.2852	0.00050962
ENSG00000241685	7	98923521	98985787	139	25	4246716	2	5.8103	3.1177e-09	*	185	40	303641	-0.28657	0.61278		92	9	3943075	6.1094	5e-10	*	108	11	1492085	7.132	4.9444e-13	*
ENSG00000130429	7	98971872	98992424	57	16	4246716	2	7.5688	1.8839e-14	*	79	27	303641	0.37888	0.35239		34	4	3943075	7.7496	4.6074e-15	*	41	5	1492085	7.2663	1.8469e-13	*
ENSG00000106244	7	98989671	99006452	32	10	4246716	2	6.9152	2.3356e-12	*	46	17	303641	0.1891	0.42501		17	3	3943075	7.1241	5.2391e-13	*	17	3	1492085	5.59	1.1354e-08	*
ENSG00000106245	7	99006264	99017239	32	11	4246716	2	6.203	2.7694e-10	*	43	17	303641	0.4499	0.32639		20	4	3943075	6.3126	1.3721e-10	*	19	4	1492085	7.1284	5.0787e-13	*
ENSG00000106246	7	99014362	99063787	153	27	4246716	2	5.769	3.9882e-09	*	222	44	303641	-0.44127	0.67049		83	9	3943075	6.1094	5e-10	*	90	8	1492085	7.6925	7.2164e-15	*
ENSG00000248919	7	99017372	99063820	143	25	4246716	2	5.7648	4.0871e-09	*	211	43	303641	-0.45672	0.67606		74	7	3943075	6.1094	5e-10	*	81	7	1492085	7.6261	1.2101e-14	*
ENSG00000160917	7	99036545	99054994	61	14	4246716	2	5.7578	4.2613e-09	*	87	23	303641	-0.48304	0.68547		34	4	3943075	6.1094	5e-10	*	34	4	1492085	6.6126	1.8876e-11	*
ENSG00000241468	7	99046098	99063954	59	14	4246716	2	5.7825	3.6806e-09	*	85	23	303641	-0.39073	0.652		33	5	3943075	6.1094	5e-10	*	30	4	1492085	6.7976	5.3203e-12	*
ENSG00000198556	7	99070464	99101273	72	18	4246716	2	7.3369	1.0926e-13	*	114	28	303641	-1.3985	0.91902		29	7	3943075	8.0023	6.1062e-16	*	26	6	1492085	7.6164	1.3045e-14	*
ENSG00000160908	7	99084142	99097947	32	11	4246716	2	6.2864	1.6245e-10	*	49	18	303641	-1.6077	0.94604		15	4	3943075	6.9701	1.5838e-12	*	14	3	1492085	4.6168	1.9489e-06	*
ENSG00000196652	7	99102274	99132323	74	18	4246716	2	5.6687	7.1955e-09	*	110	29	303641	-0.81632	0.79284		37	7	3943075	6.1094	5e-10	*	38	7	1492085	8.0988	2.7756e-16	*
ENSG00000221909	7	99143931	99156159	21	10	4246716	2	7.5585	2.0387e-14	*	33	16	303641	-0.014842	0.50592		9	3	3943075	7.8482	2.1094e-15	*	9	3	1492085	7.5323	2.4925e-14	*
ENSG00000197343	7	99156029	99174076	39	13	4246716	2	5.7915	3.4876e-09	*	53	18	303641	-0.35687	0.63941		25	7	3943075	6.1094	5e-10	*	21	5	1492085	7.7768	3.7192e-15	*
ENSG00000272647	7	99156291	99205433	117	23	4246716	2	5.7081	5.7135e-09	*	163	37	303641	-0.66899	0.74825		70	9	3943075	6.1094	5e-10	*	65	8	1492085	6.1094	5e-10	*
ENSG00000197037	7	99214569	99230030	36	11	4246716	2	6.2982	1.5056e-10	*	57	19	303641	0.50392	0.30716		14	3	3943075	6.3964	7.9561e-11	*	12	2	1492085	3.8486	5.9386e-05
ENSG00000106258	7	99245817	99277621	63	18	4246716	2	7.1405	4.6484e-13	*	98	28	303641	-0.43422	0.66794		28	7	3943075	7.5309	2.5202e-14	*	28	5	1492085	4.382	5.8787e-06
ENSG00000160870	7	99302660	99332819	70	14	4246716	2	5.1658	1.1972e-07	*	78	23	303641	-0.091833	0.53658		62	4	3943075	5.3865	3.5927e-08	*	54	3	1492085	2.6504	0.0040193
ENSG00000160868	7	99354604	99381888	35	14	4246716	2	6.9704	1.5804e-12	*	51	20	303641	-0.22167	0.58772		18	7	3943075	7.2953	1.4899e-13	*	19	6	1492085	4.3069	8.2786e-06
ENSG00000021461	7	99425636	99463718	100	15	4246716	2	7.0672	7.9073e-13	*	122	21	303641	-0.083864	0.53342		77	8	3943075	7.3575	9.3703e-14	*	71	6	1492085	5.6064	1.0328e-08	*
ENSG00000244623	7	99473610	99474680	6	2	4246716	2	3.5282	0.00020918		9	3	303641	0.7067	0.23988		3	1	3943075	3.4654	0.00026468		3	1	1492085	1.9049	0.028395
ENSG00000146833	7	99474581	99517223	112	15	4246716	2	3.7886	7.5761e-05		142	22	303641	0.51728	0.30248		81	7	3943075	3.7882	7.5877e-05		93	8	1492085	2.4454	0.007235
ENSG00000176402	7	99520892	99527243	20	6	4246716	2	4.0866	2.189e-05		22	8	303641	0.53072	0.29781		18	4	3943075	4.0937	2.1225e-05		20	5	1492085	2.4692	0.0067698
ENSG00000160862	7	99564343	99573780	13	5	4246716	2	6.398	7.8693e-11	*	13	5	303641	1.4462	0.074065		13	5	3943075	6.2385	2.2089e-10	*	12	4	1492085	4.0639	2.4129e-05
ENSG00000106261	7	99613204	99639312	33	10	4246716	2	6.3265	1.254e-10	*	29	11	303641	-0.11083	0.54413		36	9	3943075	6.5963	2.1075e-11	*	36	8	1492085	4.2363	1.1362e-05
ENSG00000166529	7	99647390	99662661	17	4	4246716	2	3.8588	5.6971e-05		20	6	303641	-0.58416	0.72044		14	2	3943075	4.1667	1.545e-05		15	2	1492085	2.858	0.0021315
ENSG00000166526	7	99661656	99680171	32	10	4246716	2	5.2667	6.9454e-08	*	36	12	303641	0.58353	0.27977		28	7	3943075	5.3038	5.6714e-08	*	29	7	1492085	3.2921	0.00049727
ENSG00000168090	7	99686577	99689823	4	2	4246716	2	0.6982	0.24253		5	2	303641	-0.76474	0.77779		2	1	3943075	0.93679	0.17443		2	1	1492085	1.0063	0.15713
ENSG00000166508	7	99690351	99699563	25	6	4246716	2	3.7328	9.4696e-05		30	8	303641	0.025738	0.48973		20	4	3943075	3.8667	5.5165e-05		21	5	1492085	2.6991	0.0034766
ENSG00000221838	7	99699172	99707968	20	7	4246716	2	5.1157	1.5625e-07	*	23	9	303641	-2.0076	0.97766		17	4	3943075	5.8662	2.2296e-09	*	17	4	1492085	4.182	1.4446e-05
ENSG00000106290	7	99704693	99717464	30	9	4246716	2	5.0369	2.3652e-07	*	42	13	303641	-2.0797	0.98122		17	5	3943075	5.8044	3.2304e-09	*	16	4	1492085	4.0318	2.7674e-05
ENSG00000166997	7	99717236	99723134	10	5	4246716	2	4.7698	9.2199e-07	*	13	6	303641	0.58953	0.27775		6	3	3943075	4.7865	8.4874e-07	*	9	3	1492085	3.492	0.00023973
ENSG00000214309	7	99724317	99726118	4	2	4246716	2	0.20104	0.42033		5	3	303641	-0.56826	0.71507		2	1	3943075	0.36634	0.35706		2	1	1492085	0.54176	0.29399
ENSG00000188186	7	99746530	99753567	12	4	4246716	2	3.2725	0.00053297		16	6	303641	-0.071848	0.52864		7	2	3943075	3.4161	0.0003176		7	2	1492085	2.6208	0.0043863
ENSG00000146826	7	99752043	99756338	3	2	4246716	2	2.5475	0.0054247		3	2	303641	0.47084	0.31888		3	2	3943075	2.5131	0.0059834		3	2	1492085	1.6911	0.045409
ENSG00000197093	7	99756867	99766373	15	5	4246716	2	4.2591	1.0264e-05		20	6	303641	0.79078	0.21454		9	3	3943075	4.2006	1.3312e-05		12	3	1492085	2.6846	0.0036309
ENSG00000213420	7	99767229	99774995	12	5	4246716	2	3.6767	0.00011812		15	6	303641	0.25891	0.39785		8	3	3943075	3.7438	9.0618e-05		7	3	1492085	2.9472	0.0016034
ENSG00000066923	7	99775186	99819111	108	10	4246716	2	4.3999	5.4157e-06		122	13	303641	-0.54631	0.70757		94	7	3943075	4.7177	1.1924e-06	*	104	7	1492085	3.0346	0.0012044
ENSG00000160844	7	99798283	99869855	147	16	4246716	2	4.7404	1.0664e-06	*	181	19	303641	0.44064	0.32974		113	13	3943075	4.7973	8.0419e-07	*	123	12	1492085	2.8835	0.0019665
ENSG00000213413	7	99815864	99819113	10	4	4246716	2	4.8928	4.9716e-07	*	10	4	303641	1.2549	0.10476		10	3	3943075	4.7294	1.1258e-06	*	13	3	1492085	3.0151	0.0012843
ENSG00000214300	7	99905325	99919819	9	4	4246716	2	0.31209	0.37749		13	6	303641	1.6919	0.045331		5	1	3943075	-0.14562	0.55789		9	2	1492085	0.061335	0.47555
ENSG00000121716	7	99933737	99965356	57	7	4246716	2	1.3396	0.090195		76	11	303641	1.1736	0.12028		37	3	3943075	1.0645	0.14355		53	4	1492085	0.54557	0.29268
ENSG00000085514	7	99965153	99997719	48	9	4246716	2	1.8205	0.034339		63	14	303641	1.2869	0.099062		33	4	3943075	1.5322	0.062736		37	4	1492085	1.0363	0.15004
ENSG00000078487	7	99998449	100026615	48	8	4246716	2	1.9677	0.024551		58	11	303641	1.0927	0.13727		37	4	3943075	1.7388	0.041031		38	4	1492085	1.3194	0.093513
ENSG00000146834	7	100026413	100031741	9	2	4246716	2	-0.75275	0.7742		8	2	303641	0.21505	0.41486		9	2	3943075	-0.84087	0.79979		7	2	1492085	-0.014618	0.50583
ENSG00000160813	7	100032905	100034188	1	1	303641	1	0.060647	0.47582		1	1	303641	0.060657	0.47582
ENSG00000185955	7	100054238	100061894	6	3	4246716	2	1.046	0.14777		9	4	303641	0.43685	0.33111		3	1	3943075	0.96432	0.16744		3	1	1492085	0.092258	0.46325
ENSG00000166925	7	100060982	100076902	20	5	4246716	2	2.0452	0.020418		22	6	303641	0.99888	0.15893		18	4	3943075	1.8453	0.032497		18	4	1492085	0.88412	0.18832
ENSG00000166924	7	100081550	100092422	17	4	4246716	2	1.8885	0.02948		21	6	303641	1.5857	0.056402		12	2	3943075	1.5198	0.064278		17	4	1492085	1.3157	0.094143
ENSG00000106351	7	100136834	100165842	37	8	4246716	2	1.4782	0.069677		45	10	303641	0.12537	0.45012		29	5	3943075	1.4993	0.066901		29	5	1492085	0.90654	0.18232
ENSG00000205307	7	100169855	100171270	3	2	4246716	2	0.57649	0.28214		4	2	303641	0.13834	0.44498		1	1	3943075	0.55988	0.28778		1	1	1492085	0.45419	0.32485
ENSG00000077454	7	100169855	100183776	31	10	4246716	2	1.5316	0.062815		40	14	303641	0.82702	0.20411		21	5	3943075	1.3599	0.086924		22	4	1492085	0.35976	0.35951
ENSG00000106336	7	100181605	100198740	28	11	4246716	2	0.79027	0.21468		41	16	303641	0.20649	0.41821		14	5	3943075	0.76283	0.22278		10	3	1492085	-0.47037	0.68096
ENSG00000106333	7	100199800	100205798	7	4	4246716	2	0.76081	0.22338		12	6	303641	-0.84631	0.80131		2	1	3943075	1.0244	0.15282		2	1	1492085	1.101	0.13544
ENSG00000106330	7	100209725	100213007	6	2	4246716	2	-0.95669	0.83064		8	3	303641	-0.12538	0.54989		4	1	3943075	-0.95803	0.83098		4	1	1492085	-0.36573	0.64272
ENSG00000106327	7	100218039	100240402	46	12	4246716	2	2.2362	0.01267		63	19	303641	-0.66965	0.74846		29	5	3943075	2.5065	0.0060967		24	3	1492085	1.9839	0.023634
ENSG00000077080	7	100240720	100254084	19	8	4246716	2	1.6652	0.047933		24	10	303641	0.47657	0.31683		13	5	3943075	1.5959	0.055254		10	3	1492085	1.5584	0.059568
ENSG00000172354	7	100271154	100276797	12	7	4246716	2	2.2742	0.011477		18	10	303641	0.23671	0.40644		6	3	3943075	2.2945	0.010882		4	2	1492085	1.9855	0.023546
ENSG00000146830	7	100277130	100287071	29	11	4246716	2	3.1822	0.00073083		34	13	303641	-0.20628	0.58171		23	8	3943075	3.3597	0.00039016		18	5	1492085	2.1332	0.016455
ENSG00000172336	7	100303676	100305118	4	2	4246716	2	2.7994	0.0025602		5	3	303641	-0.92781	0.82325		3	1	3943075	3.1626	0.00078181		3	1	1492085	2.7597	0.0028928
ENSG00000130427	7	100318423	100321323	8	4	4246716	2	2.8023	0.0025372		9	5	303641	0.14841	0.44101		6	3	3943075	2.867	0.002072		7	3	1492085	2.7424	0.0030493
ENSG00000196411	7	100400187	100425121	70	17	4246716	2	1.5443	0.061263		74	22	303641	0.042263	0.48314		65	11	3943075	1.5909	0.055818		62	9	1492085	0.91917	0.179
ENSG00000146828	7	100424442	100464631	101	23	4246716	2	1.8323	0.033451		130	31	303641	0.42549	0.33524		71	14	3943075	1.7835	0.037252		71	13	1492085	1.1814	0.11872
ENSG00000087077	7	100464760	100471076	20	9	4246716	2	2.4309	0.0075314		25	11	303641	0.36199	0.35868		14	7	3943075	2.4223	0.0077119		13	6	1492085	1.5507	0.060487
ENSG00000087087	7	100472733	100486285	41	11	4246716	2	1.5321	0.062744		57	16	303641	0.072692	0.47103		25	5	3943075	1.5699	0.058223		24	4	1492085	1.0644	0.14358
ENSG00000176125	7	100486346	100487339	3	2	4246716	2	1.8438	0.032605		4	2	303641	-0.74313	0.7713		2	1	3943075	2.1197	0.017015		2	1	1492085	1.3449	0.089327
ENSG00000087085	7	100487615	100494594	19	9	4246716	2	1.806	0.035461		25	12	303641	-0.51998	0.69846		13	5	3943075	2.0185	0.021769		13	4	1492085	1.1044	0.13472
ENSG00000169894	7	100547187	100611118	35	13	4246716	2	1.6719	0.047277		43	16	303641	0.55899	0.28808		26	9	3943075	1.5799	0.057064		32	7	1492085	0.77325	0.21969
ENSG00000228273	7	100547257	100550424	13	5	4246716	2	2.0771	0.018896		15	6	303641	-0.51897	0.69811		10	3	3943075	2.2996	0.010735		13	4	1492085	1.2239	0.1105
ENSG00000205277	7	100612904	100662230	111	22	4246716	2	0.93322	0.17535		140	33	303641	1.182	0.1186		81	11	3943075	0.64047	0.26093		111	12	1492085	-1.392	0.91804
ENSG00000169876	7	100663353	100702020	139	25	4246716	2	1.6322	0.051318		188	37	303641	1.385	0.08302		90	13	3943075	1.3095	0.095177		94	12	1492085	0.38913	0.34859
ENSG00000169871	7	100728720	100735017	22	9	4246716	2	1.1072	0.1341		23	11	303641	1.0049	0.15748		20	6	3943075	0.87023	0.19209		19	6	1492085	0.27639	0.39113
ENSG00000106366	7	100770370	100782547	46	14	4246716	2	3.3611	0.00038815		52	17	303641	0.21845	0.41354		39	10	3943075	3.4275	0.00030458		37	7	1492085	2.5297	0.0057081
ENSG00000106367	7	100797678	100804877	19	5	4246716	2	6.3531	1.0548e-10	*	13	6	303641	1.3061	0.095751		25	4	3943075	6.2308	2.3209e-10	*	29	4	1492085	5.1951	1.023e-07	*
ENSG00000128564	7	100805790	100808874	3	2	303641	1	-1.1302	0.8708		3	2	303641	-1.1302	0.8708
ENSG00000167011	7	100813774	100823557	35	9	4246716	2	7.1645	3.9049e-13	*	29	9	303641	1.2373	0.10798		40	8	3943075	7.0918	6.6175e-13	*	36	6	1492085	5.1896	1.0537e-07	*
ENSG00000106384	7	100838288	100844302	17	6	4246716	2	5.5387	1.5239e-08	*	24	10	303641	1.595	0.055359		10	2	3943075	5.3054	5.6223e-08	*	9	2	1492085	3.8437	6.0599e-05
ENSG00000106397	7	100849258	100861701	54	8	4246716	2	1.7275	0.042041		83	9	303641	-0.85347	0.8033		24	7	3943075	2.0296	0.021199		17	4	1492085	0.98461	0.16241
ENSG00000106400	7	100860949	100867471	25	8	4246716	2	1.9902	0.023284		31	12	303641	-0.22176	0.58775		19	4	3943075	2.1269	0.016712		20	4	1492085	1.4681	0.071033
ENSG00000106404	7	100875373	100882101	15	7	4246716	2	2.7778	0.0027363		18	10	303641	0.38002	0.35197		11	4	3943075	2.7773	0.0027404		12	3	1492085	1.0478	0.14738
ENSG00000214253	7	100882739	100895597	50	7	4246716	2	1.5717	0.058011		62	10	303641	-0.29088	0.61443		37	4	3943075	1.7118	0.043466		37	3	1492085	1.6266	0.05191
ENSG00000128581	7	100956975	100965104	33	8	4246716	2	2.1508	0.015747		31	8	303641	-0.27109	0.60684		34	7	3943075	2.3073	0.01052		34	7	1492085	2.0041	0.022527
ENSG00000106436	7	101256605	101272576	48	15	4246716	2	4.1867	1.4152e-05		52	20	303641	1.6929	0.045233		43	10	3943075	3.8751	5.3288e-05		38	8	1492085	2.0143	0.021987
ENSG00000257923	7	101458959	101927249	933	80	4246716	2	6.4183	6.8898e-11	*	849	108	303641	-0.38832	0.65111		1017	52	3943075	6.7686	6.5013e-12	*	998	53	1492085	4.9111	4.5286e-07	*
ENSG00000160999	7	101928405	101962178	42	10	4246716	2	3.0094	0.001309		21	4	303641	-0.0093371	0.50372		62	15	3943075	3.1257	0.00088702		44	8	1492085	1.7011	0.044458
ENSG00000128563	7	102004319	102067123	98	9	4246716	2	0.7244	0.23441		97	10	303641	-1.8255	0.96604		99	8	3943075	1.2584	0.10413		96	7	1492085	0.74551	0.22798
ENSG00000160991	7	102073553	102097268	44	12	4246716	2	1.1226	0.13081		41	13	303641	-0.87426	0.80901		47	10	3943075	1.4076	0.079623		43	8	1492085	1.2864	0.099154
ENSG00000160993	7	102096685	102105323	22	7	4246716	2	0.21383	0.41534		20	7	303641	-0.48573	0.68642		23	6	3943075	0.35669	0.36066		24	5	1492085	0.20367	0.4193
ENSG00000161036	7	102105376	102113615	23	5	4246716	2	0.1376	0.44528		15	5	303641	0.29603	0.3836		30	5	3943075	0.060653	0.47582		40	6	1492085	-0.60152	0.72625
ENSG00000005075	7	102113565	102119354	8	3	4246716	2	0.3012	0.38163		4	2	303641	0.34608	0.36464		11	3	3943075	0.21655	0.41428		16	4	1492085	-0.33636	0.6317
ENSG00000222011	7	102389418	102449672	62	16	4246716	2	0.77706	0.21856		57	21	303641	0.2751	0.39162		66	11	3943075	0.7301	0.23267		76	8	1492085	-1.378	0.91589
ENSG00000161040	7	102453308	102715286	626	27	4246716	2	1.2842	0.099541		933	35	303641	0.71007	0.23883		318	18	3943075	1.1357	0.12805		332	17	1492085	0.94009	0.17358
ENSG00000128606	7	102553438	102585396	87	9	4246716	2	0.95052	0.17092		134	11	303641	0.22581	0.41068		40	6	3943075	0.92377	0.1778		39	6	1492085	0.96646	0.16691
ENSG00000170632	7	102715328	102740205	58	12	4246716	2	1.3884	0.082504		92	15	303641	0.26734	0.3946		23	8	3943075	1.3667	0.085859		22	7	1492085	0.95887	0.16881
ENSG00000161048	7	102740223	102790007	140	16	4246716	2	0.52599	0.29945		223	23	303641	0.39603	0.34604		57	9	3943075	0.43597	0.33143		58	8	1492085	0.51492	0.3033
ENSG00000105819	7	102937869	102969958	75	12	4246716	2	1.6687	0.047593		118	14	303641	0.022221	0.49114		31	9	3943075	1.7256	0.042214		31	8	1492085	1.4584	0.072368
ENSG00000105821	7	102952921	102985320	87	12	4246716	2	1.6481	0.049663		133	14	303641	-0.1175	0.54677		40	9	3943075	1.743	0.040665		41	8	1492085	1.9153	0.02773
ENSG00000161057	7	102984701	103009842	56	12	4246716	2	1.1872	0.11758		79	18	303641	-0.49015	0.68799		33	6	3943075	1.3681	0.085646		31	5	1492085	0.85743	0.1956
ENSG00000170615	7	102993177	103086624	239	45	4246716	2	2.7713	0.0027915		299	66	303641	0.64491	0.25949		178	23	3943075	2.6971	0.0034976		175	21	1492085	2.51	0.0060363
ENSG00000189056	7	103112231	103629963	1448	105	4246716	2	4.6179	1.9379e-06	*	1119	117	303641	0.95241	0.17045		1777	92	3943075	4.5281	2.9751e-06		1819	87	1492085	2.6943	0.0035264
ENSG00000164815	7	103766788	103848495	289	19	4246716	2	4.0348	2.7321e-05		363	22	303641	0.072375	0.47115		215	16	3943075	4.1672	1.5417e-05		208	13	1492085	3.6562	0.00012799
ENSG00000187416	7	103969104	104549001	1703	144	4246716	2	6.1063	5.0971e-10	*	1857	196	303641	-0.25702	0.60142		1548	92	3943075	6.4084	7.3519e-11	*	1534	82	1492085	2.8728	0.0020343
ENSG00000005483	7	104654626	104754808	148	20	4246716	2	3.4666	0.00026352		179	31	303641	-0.018155	0.50724		116	8	3943075	3.6027	0.00015749		119	6	1492085	1.6612	0.048336
ENSG00000135250	7	104751151	105039755	656	30	4246716	2	6.6213	1.7799e-11	*	872	46	303641	-0.14969	0.5595		440	14	3943075	6.9131	2.3711e-12	*	437	12	1492085	3.6181	0.00014839
ENSG00000091127	7	105080108	105162714	236	33	4246716	2	4.0406	2.6659e-05		249	40	303641	0.27268	0.39255		223	25	3943075	4.1176	1.9141e-05		175	15	1492085	2.8592	0.0021239
ENSG00000135249	7	105172532	105208124	89	16	4246716	2	3.1609	0.00078633		111	24	303641	0.50273	0.30758		67	8	3943075	3.1409	0.00084222		64	7	1492085	2.3847	0.0085463
ENSG00000185055	7	105205567	105241322	84	21	4246716	2	3.0616	0.0011008		100	29	303641	0.50057	0.30834		67	12	3943075	3.0384	0.0011893		73	11	1492085	2.1255	0.016773
ENSG00000146776	7	105245514	105517050	593	106	4246716	2	5.3686	3.9668e-08	*	514	120	303641	0.013073	0.49478		672	91	3943075	5.5679	1.2893e-08	*	529	66	1492085	3.2729	0.0005323
ENSG00000128536	7	105517242	105676877	396	71	4246716	2	3.7544	8.6889e-05		301	75	303641	0.7323	0.23199		491	67	3943075	3.693	0.0001108		413	53	1492085	2.6757	0.0037282
ENSG00000008282	7	105730949	105753022	48	13	4246716	2	1.6866	0.045838		46	15	303641	-0.8266	0.79577		49	11	3943075	1.9797	0.023866		45	9	1492085	1.5064	0.065981
ENSG00000105835	7	105888731	105926772	57	10	4246716	2	2.4313	0.0075233		37	9	303641	-1.2738	0.89863		76	10	3943075	2.8766	0.0020099		67	7	1492085	1.4055	0.079932
ENSG00000253276	7	106297211	106301442	7	3	4246716	2	0.81699	0.20697		6	2	303641	0.62955	0.2645		8	3	3943075	0.67317	0.25042		6	2	1492085	1.1685	0.1213
ENSG00000105851	7	106505723	106547590	55	15	4246716	2	3.9905	3.296e-05		39	14	303641	-0.00055553	0.50022		70	15	3943075	4.1415	1.7252e-05		63	12	1492085	3.2403	0.0005971
ENSG00000005249	7	106685094	106802256	254	33	4246716	2	6.0478	7.344e-10	*	290	47	303641	0.42915	0.33391		218	19	3943075	6.1572	3.702e-10	*	218	19	1492085	2.9996	0.0013515
ENSG00000105856	7	106809406	106842974	67	10	4246716	2	6.6938	1.0874e-11	*	85	15	303641	0.84645	0.19865		49	5	3943075	6.7118	9.6094e-12	*	44	4	1492085	3.4836	0.00024735
ENSG00000164597	7	106842000	107204959	701	23	4246716	2	7.1346	4.8536e-13	*	794	31	303641	0.92759	0.17681		607	14	3943075	7.1468	4.4412e-13	*	602	12	1492085	3.7711	8.1272e-05
ENSG00000172209	7	107110463	107116098	5	2	4246716	2	6.204	2.7531e-10	*	2	1	303641	-1.7388	0.95897		7	3	3943075	6.9209	2.2435e-12	*	5	2	1492085	3.901	4.7895e-05
ENSG00000105865	7	107203929	107218906	15	6	4246716	2	5.6468	8.1721e-09	*	16	7	303641	-0.64722	0.74125		14	4	3943075	6.0398	7.7149e-10	*	16	4	1492085	3.1508	0.0008142
ENSG00000075790	7	107220422	107269615	74	8	4246716	2	2.9458	0.0016108		92	8	303641	-1.2794	0.89962		56	7	3943075	3.4121	0.00032232		53	6	1492085	1.5048	0.066189
ENSG00000091137	7	107301080	107358254	79	19	4246716	2	0.98811	0.16155		100	27	303641	-0.89793	0.81539		58	10	3943075	1.2746	0.10122		57	9	1492085	-0.47534	0.68273
ENSG00000105879	7	107384142	107402112	28	7	4246716	2	0.67149	0.25095		31	11	303641	1.072	0.14185		24	3	3943075	0.39937	0.34481		26	3	1492085	-1.1514	0.87523
ENSG00000091138	7	107405912	107443670	64	22	4246716	2	0.024602	0.49019		70	32	303641	2.0601	0.019693		57	11	3943075	-0.54615	0.70752		51	8	1492085	0.67849	0.24873
ENSG00000091140	7	107531415	107572175	73	8	4246716	2	1.7358	0.041299		88	10	303641	-0.33915	0.63275		57	5	3943075	1.8955	0.029012		59	4	1492085	-0.21705	0.58591
ENSG00000091136	7	107564244	107643700	142	32	4246716	2	2.8303	0.0023255		159	43	303641	-0.15109	0.56005		124	20	3943075	2.9791	0.0014453		112	16	1492085	2.2957	0.010847
ENSG00000091128	7	107663993	107770801	243	35	4246716	2	0.69265	0.24427		302	54	303641	0.96376	0.16758		184	15	3943075	0.45137	0.32586		162	11	1492085	1.4804	0.069385
ENSG00000091129	7	107788068	108097161	932	66	4246716	2	1.0184	0.15424		896	87	303641	0.83417	0.20209		968	44	3943075	0.82542	0.20457		941	42	1492085	1.3957	0.081396
ENSG00000135241	7	108110866	108210110	233	28	4246716	2	2.1089	0.017477		249	34	303641	0.33314	0.36951		216	21	3943075	2.0961	0.018035		221	19	1492085	2.1059	0.017607
ENSG00000177683	7	108194987	108210194	35	7	4246716	2	2.0978	0.017963		35	8	303641	0.28622	0.38735		34	6	3943075	2.0976	0.01797		33	5	1492085	2.0661	0.01941
ENSG00000128590	7	108210012	108215294	13	4	4246716	2	2.3786	0.0086885		18	6	303641	-0.054079	0.52156		8	2	3943075	2.4835	0.0065045		7	2	1492085	0.74408	0.22841
ENSG00000205174	7	108524032	108524644	1	1	303641	1	0.32841	0.3713		1	1	303641	0.3284	0.3713
ENSG00000269185	7	108540389	108540655	4	2	4246716	2	2.7606	0.0028848		6	3	303641	1.0898	0.13789		1	1	3943075	2.5625	0.0051963		1	1	1492085	3.8587	5.6998e-05
ENSG00000184903	7	110303110	111202573	1982	81	4246716	2	7.6819	7.8365e-15	*	2477	95	303641	0.34196	0.36619		1486	66	3943075	7.8773	1.6725e-15	*	1497	63	1492085	5.7855	3.6141e-09	*
ENSG00000173114	7	110731062	110765510	68	14	4246716	2	3.8492	5.9261e-05		83	20	303641	1.3886	0.082471		52	7	3943075	3.6093	0.00015353		51	7	1492085	2.8662	0.0020769
ENSG00000128512	7	111366166	111846466	1010	130	4246716	2	5.892	1.908e-09	*	1112	164	303641	1.5468	0.060961		908	96	3943075	5.6854	6.5251e-09	*	727	75	1492085	3.9929	3.2641e-05
ENSG00000198839	7	111846643	111983151	201	28	4246716	2	1.9285	0.026896		195	39	303641	-0.082469	0.53286		207	17	3943075	2.0243	0.021471		195	15	1492085	1.97	0.024418
ENSG00000006652	7	112063023	112121072	213	30	4246716	2	1.1116	0.13316		253	41	303641	-2.9138	0.99821		172	19	3943075	1.9619	0.024885		173	19	1492085	0.24303	0.40399
ENSG00000181016	7	112120908	112131117	30	11	4246716	2	-0.69731	0.7572		27	13	303641	-2.5161	0.99407		33	8	3943075	-0.02539	0.51013		23	6	1492085	-0.97657	0.83561
ENSG00000146802	7	112402437	112430647	46	8	4246716	2	0.69933	0.24217		61	11	303641	-0.070028	0.52791		31	5	3943075	0.74517	0.22808		31	5	1492085	0.85106	0.19737
ENSG00000164603	7	112459202	112579971	223	14	4246716	2	0.25824	0.39811		300	11	303641	-0.048416	0.51931		145	17	3943075	0.28143	0.38919		132	13	1492085	0.060227	0.47599
ENSG00000164604	7	112718386	112727833	20	9	4246716	2	5.339	4.673e-08	*	18	9	303641	2.1367	0.016313		22	9	3943075	4.9478	3.7522e-07	*	6	3	1492085	1.1144	0.13255
ENSG00000214194	7	112756773	112758668	7	3	4246716	2	2.4906	0.0063772		8	3	303641	-0.042368	0.5169		6	2	3943075	2.5964	0.0047099		6	2	1492085	0.52001	0.30153
ENSG00000236294	7	113091127	113091457	1	1	4246716	2	4.0373	2.7036e-05		1	1	303641	2.0538	0.019999		1	1	3943075	3.6199	0.00014734		1	1	1492085	2.56	0.0052338
ENSG00000154415	7	113516832	113715975	376	20	4246716	2	1.9753	0.024117		449	29	303641	0.41382	0.3395		303	10	3943075	1.9351	0.026488		297	8	1492085	0.426	0.33505
ENSG00000128573	7	113726382	114333827	944	70	4246716	2	8.6194	3.3656e-18	*	1165	101	303641	-0.30482	0.61975		723	38	3943075	9.0297	8.6075e-20	*	706	33	1492085	7.3965	6.9899e-14	*
ENSG00000135272	7	114562209	114659256	121	30	4246716	2	6.554	2.8017e-11	*	113	37	303641	0.16175	0.43575		129	23	3943075	6.7567	7.0569e-12	*	122	20	1492085	4.0416	2.6546e-05
ENSG00000105967	7	115575202	115799950	528	51	4246716	2	5.4482	2.5446e-08	*	581	72	303641	2.6996	0.0034715		474	30	3943075	4.9049	4.6733e-07	*	454	27	1492085	1.5513	0.060419
ENSG00000135269	7	115850547	115898837	133	16	4246716	2	1.7029	0.044293		125	22	303641	0.42049	0.33706		141	10	3943075	1.6506	0.049413		142	9	1492085	0.11756	0.45321
ENSG00000105971	7	115927434	116148595	513	47	4246716	2	3.5308	0.00020713		559	60	303641	2.1954	0.014067		467	34	3943075	3.055	0.0011252		511	27	1492085	1.1314	0.12895
ENSG00000105974	7	116164839	116201233	53	8	4246716	2	2.3925	0.0083675		18	5	303641	1.1026	0.13511		88	11	3943075	2.1769	0.014743		89	10	1492085	0.98048	0.16343
ENSG00000105976	7	116312444	116438440	127	23	4246716	2	6.073	6.2769e-10	*	91	22	303641	0.82131	0.20574		162	24	3943075	6.0746	6.2152e-10	*	136	18	1492085	3.7544	8.6865e-05
ENSG00000198898	7	116451124	116562103	177	24	4246716	2	7.5965	1.5216e-14	*	194	30	303641	0.62806	0.26498		160	17	3943075	7.7092	6.3283e-15	*	152	14	1492085	4.6172	1.9447e-06	*
ENSG00000004866	7	116593292	116870157	366	45	4246716	2	4.7885	8.4028e-07	*	419	60	303641	-0.13551	0.55389		312	29	3943075	5.007	2.7639e-07	*	282	24	1492085	2.293	0.010923
ENSG00000214188	7	116593953	116738860	151	28	4246716	2	4.9257	4.203e-07	*	180	36	303641	-0.20062	0.5795		121	20	3943075	5.1675	1.1862e-07	*	102	14	1492085	3.0046	0.0013297
ENSG00000228368	7	116605900	116607526	4	2	4246716	2	1.0721	0.14185		5	3	303641	0.43095	0.33325		2	1	3943075	0.99296	0.16036		2	1	1492085	0.22593	0.41063
ENSG00000105989	7	116916685	116963343	64	14	4246716	2	3.7389	9.2425e-05		61	12	303641	0.058129	0.47682		67	16	3943075	3.864	5.5767e-05		59	12	1492085	3.8021	7.1749e-05
ENSG00000154438	7	117003276	117068177	103	11	4246716	2	4.8132	7.4274e-07	*	135	11	303641	-0.13671	0.55437		71	10	3943075	5.033	2.4143e-07	*	57	7	1492085	4.6834	1.4106e-06	*
ENSG00000001626	7	117105838	117356025	404	34	4246716	2	5.0269	2.4922e-07	*	455	47	303641	-0.85004	0.80235		353	20	3943075	5.4528	2.4797e-08	*	338	16	1492085	4.4819	3.6983e-06
ENSG00000077063	7	117350705	117514193	310	45	4246716	2	6.6136	1.8754e-11	*	334	57	303641	0.83022	0.20321		286	32	3943075	6.6331	1.6431e-11	*	233	28	1492085	5.1313	1.4388e-07	*
ENSG00000128534	7	117824086	117832878	53	5	4246716	2	4.8164	7.3094e-07	*	62	6	303641	1.0743	0.14136		44	3	3943075	4.7003	1.299e-06	*	46	3	1492085	2.285	0.011158
ENSG00000106013	7	117854727	117882785	89	12	4246716	2	5.519	1.7048e-08	*	122	18	303641	0.61934	0.26785		56	6	3943075	5.5557	1.3827e-08	*	54	5	1492085	2.7942	0.0026012
ENSG00000184408	7	119913722	120390385	986	60	4246716	2	7.594	1.5508e-14	*	1231	87	303641	2.2207	0.013184		740	33	3943075	7.2647	1.8691e-13	*	743	36	1492085	4.6897	1.3679e-06	*
ENSG00000106025	7	120427376	120498456	126	25	4246716	2	3.3162	0.00045625		170	41	303641	0.23696	0.40635		81	8	3943075	3.3758	0.00036805		86	8	1492085	1.5128	0.065168
ENSG00000071243	7	120590803	120617270	44	12	4246716	2	0.75811	0.22419		48	19	303641	-0.23001	0.59096		40	4	3943075	0.85058	0.1975		37	4	1492085	0.64864	0.25828
ENSG00000106034	7	120628731	120937498	751	68	4246716	2	0.81198	0.2084		884	107	303641	0.26135	0.39691		618	28	3943075	0.77014	0.22061		598	23	1492085	0.041326	0.48352
ENSG00000002745	7	120965421	120981158	40	9	4246716	2	0.025062	0.49		48	11	303641	1.0559	0.1455		32	6	3943075	-0.26702	0.60527		33	6	1492085	0.33969	0.36705
ENSG00000196937	7	120988905	121036418	91	13	4246716	2	0.43144	0.33308		99	21	303641	0.17539	0.43039		82	5	3943075	0.39906	0.34492		78	4	1492085	0.16705	0.43367
ENSG00000106278	7	121513143	121702090	407	45	4246716	2	0.5355	0.29615		418	59	303641	-1.5274	0.93666		396	30	3943075	0.97956	0.16365		394	29	1492085	-0.12804	0.55094
ENSG00000008311	7	121715701	121784334	108	20	4246716	2	0.89173	0.18627		102	24	303641	0.19483	0.42276		114	15	3943075	0.87137	0.19178		113	14	1492085	-0.71463	0.76258
ENSG00000128610	7	121941448	121950745	9	3	4246716	2	6.2372	2.2276e-10	*	6	3	303641	-1.1375	0.87233		12	3	3943075	6.7885	5.6641e-12	*	11	2	1492085	6.09	5.6449e-10	*
ENSG00000081803	7	121958481	122526813	1329	84	4246716	2	7.5155	2.835e-14	*	1502	116	303641	1.2737	0.10139		1156	52	3943075	7.446	4.8089e-14	*	1138	48	1492085	6.2651	1.8626e-10	*
ENSG00000188050	7	122337766	122339210	1	1	4246716	2	2.4491	0.0071606		1	1	303641	1.1981	0.11544		1	1	3943075	2.2092	0.013581		1	1	1492085	1.3403	0.09008
ENSG00000235631	7	122341718	122343021	2	1	4246716	2	-0.33876	0.63261		2	1	303641	-1.4941	0.93243		1	1	3943075	0.063059	0.47486		1	1	1492085	1.9524	0.025447
ENSG00000128519	7	122634759	122635754	4	1	4246716	2	0.76409	0.22241		5	1	303641	0.79231	0.21409		2	1	3943075	0.57309	0.28329		2	1	1492085	-0.42579	0.66487
ENSG00000081800	7	122753585	122840040	252	31	4246716	2	2.6649	0.0038506		331	42	303641	0.83238	0.2026		172	20	3943075	2.5346	0.0056285		162	17	1492085	0.52297	0.3005
ENSG00000164675	7	123092454	123175131	160	24	4246716	2	2.7621	0.0028713		212	34	303641	-0.10393	0.54139		108	13	3943075	2.8953	0.0018937		108	12	1492085	2.0934	0.018159
ENSG00000128609	7	123177051	123198309	42	11	4246716	2	2.7639	0.0028558		47	15	303641	-0.46354	0.67851		36	6	3943075	2.997	0.0013634		30	5	1492085	1.8977	0.02887
ENSG00000146809	7	123207064	123277951	191	25	4246716	2	0.85225	0.19704		252	32	303641	-1.062	0.85587		129	17	3943075	1.1792	0.11917		116	13	1492085	0.88161	0.189
ENSG00000170807	7	123295861	123304344	18	6	4246716	2	0.43642	0.33127		17	7	303641	-0.472	0.68153		19	5	3943075	0.58388	0.27965		15	3	1492085	1.7248	0.042286
ENSG00000106299	7	123321989	123389121	156	16	4246716	2	1.2009	0.11489		171	20	303641	0.43545	0.33162		140	12	3943075	1.1255	0.13019		122	9	1492085	1.7591	0.039277
ENSG00000106302	7	123469037	123517532	85	14	4246716	2	1.2525	0.10519		110	15	303641	-0.38802	0.651		60	13	3943075	1.4075	0.079633		57	11	1492085	-0.10271	0.5409
ENSG00000106304	7	123565286	123611468	93	19	4246716	2	2.232	0.012806		89	24	303641	0.34943	0.36338		96	14	3943075	2.2194	0.013229		96	13	1492085	0.79568	0.21311
ENSG00000234224	7	123670973	123673523	4	2	4246716	2	2.0532	0.020025		5	3	303641	0.43308	0.33248		2	1	3943075	2.0107	0.022181		2	1	1492085	1.5569	0.05975
ENSG00000170775	7	124386051	124405681	40	11	4246716	2	1.8448	0.032536		45	14	303641	-0.71949	0.76408		35	7	3943075	2.1141	0.017252		32	6	1492085	0.208	0.41762
ENSG00000128513	7	124462440	124570037	342	20	4246716	2	2.9494	0.0015918		428	33	303641	0.93627	0.17457		255	6	3943075	2.8011	0.0025467		258	6	1492085	1.6045	0.054302
ENSG00000179603	7	126078652	126893348	2186	109	4246716	2	8.9513	1.757e-19	*	2502	160	303641	-0.48406	0.68583		1869	57	3943075	9.4239	2.1739e-21	*	1850	48	1492085	6.4379	6.055e-11	*
ENSG00000048405	7	126986844	127071978	261	33	4246716	2	1.5552	0.059949		284	45	303641	-0.40946	0.6589		238	20	3943075	1.7276	0.04203		237	19	1492085	1.5338	0.062546
ENSG00000179562	7	127220672	127233665	41	11	4246716	2	4.1955	1.3612e-05		50	15	303641	2.114	0.017257		32	7	3943075	3.7674	8.247e-05		34	8	1492085	3.5862	0.00016779
ENSG00000004059	7	127228399	127231759	7	3	4246716	2	3.9585	3.7706e-05		7	4	303641	2.5136	0.0059754		7	2	3943075	3.4106	0.0003241		8	2	1492085	3.0556	0.001123
ENSG00000106328	7	127231463	127242198	29	10	4246716	2	5.2316	8.4014e-08	*	42	14	303641	2.3899	0.0084254		16	5	3943075	4.7661	9.3908e-07	*	22	5	1492085	3.6373	0.00013773
ENSG00000106331	7	127250346	127255982	17	6	4246716	2	3.2124	0.00065817		24	9	303641	1.3771	0.084234		9	2	3943075	2.9516	0.0015805		12	2	1492085	2.4656	0.0068394
ENSG00000197157	7	127292234	127732661	775	44	4246716	2	7.8486	2.1037e-15	*	972	62	303641	0.58145	0.28047		577	26	3943075	7.9838	7.093e-16	*	570	23	1492085	6.2259	2.3939e-10	*
ENSG00000128594	7	127667124	127672160	12	6	4246716	2	7.1569	4.1246e-13	*	15	8	303641	0.91283	0.18067		8	4	3943075	7.1741	3.6393e-13	*	10	5	1492085	7.2459	2.1477e-13	*
ENSG00000174697	7	127881337	127897681	31	10	4246716	2	0.84037	0.20035		31	14	303641	-0.82424	0.7951		30	6	3943075	1.1009	0.13548		22	4	1492085	-0.81644	0.79287
ENSG00000106344	7	127937738	127983962	95	14	4246716	2	1.0713	0.14201		105	18	303641	0.25359	0.39991		85	9	3943075	1.0415	0.14883		75	8	1492085	1.9342	0.026544
ENSG00000224940	7	127990379	128001739	14	4	4246716	2	0.71815	0.23633		11	4	303641	-0.31137	0.62224		16	4	3943075	0.8317	0.20279		5	2	1492085	-1.4322	0.92396
ENSG00000106348	7	128032331	128050306	52	14	4246716	2	-0.25501	0.60064		48	14	303641	-2.3435	0.99045		56	13	3943075	0.38569	0.34986		54	12	1492085	0.79689	0.21276
ENSG00000135245	7	128095903	128098472	5	3	4246716	2	0.14665	0.44171		5	3	303641	-0.96392	0.83246		5	2	3943075	0.41967	0.33736		5	2	1492085	-0.64407	0.74024
ENSG00000165055	7	128116783	128146656	81	19	4246716	2	-0.57385	0.71696		79	21	303641	-0.31084	0.62204		82	16	3943075	-0.50928	0.69472		95	16	1492085	0.59223	0.27685
ENSG00000205085	7	128312342	128326929	62	10	4246716	2	-0.92107	0.82149		73	13	303641	-1.6014	0.94536		51	7	3943075	-0.51148	0.69549		51	6	1492085	-0.50478	0.69314
ENSG00000135248	7	128349115	128371797	79	20	4246716	2	0.24401	0.40361		72	23	303641	-0.89999	0.81594		85	16	3943075	0.50297	0.30749		83	16	1492085	0.56412	0.28634
ENSG00000128595	7	128379346	128411861	84	9	4246716	2	4.4269	4.7801e-06		94	12	303641	-1.2626	0.89664		73	6	3943075	4.9446	3.8158e-07	*	72	6	1492085	1.5032	0.066393
ENSG00000128617	7	128412545	128415844	13	4	4246716	2	4.1513	1.6531e-05		15	5	303641	-1.3105	0.90498		10	3	3943075	4.6718	1.4928e-06	*	8	2	1492085	1.2963	0.097438
ENSG00000128596	7	128430811	128462186	56	8	4246716	2	2.7674	0.0028252		53	11	303641	-0.97072	0.83416		59	5	3943075	3.1414	0.00084082		50	3	1492085	2.1002	0.017854
ENSG00000128591	7	128470431	128499328	51	13	4246716	2	2.2595	0.011926		54	19	303641	0.55786	0.28847		48	6	3943075	2.1901	0.014259		50	7	1492085	1.2874	0.098985
ENSG00000128524	7	128502880	128505898	5	2	4246716	2	1.15	0.12507		3	2	303641	0.5397	0.2947		7	2	3943075	1.0437	0.14831		6	1	1492085	1.6536	0.049105
ENSG00000128604	7	128577666	128590089	47	12	4246716	2	0.73122	0.23232		62	17	303641	-0.32099	0.62589		31	7	3943075	0.84794	0.19824		29	6	1492085	0.33916	0.36725
ENSG00000064419	7	128594948	128695198	259	31	4246716	2	0.24412	0.40357		329	44	303641	-0.42367	0.6641		188	18	3943075	0.37092	0.35535		184	17	1492085	-0.49793	0.69073
ENSG00000158457	7	128784712	128808671	57	10	4246716	2	-2.5654	0.99485		46	14	303641	-2.3382	0.99031		67	6	3943075	-2.0134	0.97797		52	4	1492085	0.12735	0.44933
ENSG00000128602	7	128828713	128853386	61	12	4246716	2	1.6374	0.050772		66	14	303641	-1.3815	0.91644		55	10	3943075	2.0827	0.018641		50	7	1492085	0.71117	0.23849
ENSG00000158467	7	128864864	129070052	416	35	4246716	2	2.7581	0.0029072		475	47	303641	1.5808	0.056963		357	22	3943075	2.4236	0.0076832		327	17	1492085	1.3723	0.084982
ENSG00000128578	7	129074274	129128240	118	17	4246716	2	2.3087	0.01048		143	25	303641	-0.21989	0.58702		92	9	3943075	2.457	0.0070058		91	8	1492085	1.3164	0.094021
ENSG00000240204	7	129142320	129152773	24	9	4246716	2	3.3366	0.0004241		25	11	303641	0.72623	0.23385		22	7	3943075	3.2611	0.00055485		16	4	1492085	0.71261	0.23804
ENSG00000106459	7	129251555	129396922	318	39	4246716	2	3.1629	0.00078103		317	56	303641	1.6557	0.04889		318	22	3943075	2.823	0.0023791		308	22	1492085	1.9646	0.024729
ENSG00000186591	7	129470572	129592789	283	25	4246716	2	5.5483	1.4421e-08	*	236	38	303641	1.734	0.041456		329	11	3943075	5.2768	6.5732e-08	*	336	11	1492085	3.1373	0.00085252
ENSG00000091732	7	129658126	129691291	51	8	4246716	2	2.8521	0.0021713		13	7	303641	0.70531	0.24031		88	8	3943075	2.7642	0.0028531		84	7	1492085	2.1012	0.01781
ENSG00000128607	7	129710350	129775560	160	19	4246716	2	2.8364	0.0022815		173	22	303641	-0.76015	0.77642		146	15	3943075	3.1545	0.0008039		142	13	1492085	2.628	0.0042942
ENSG00000146842	7	129804555	129847610	63	12	4246716	2	1.7089	0.043738		44	11	303641	-1.3463	0.9109		82	12	3943075	2.147	0.015895		84	11	1492085	1.0007	0.15849
ENSG00000165120	7	129847700	129856683	14	5	4246716	2	0.05558	0.47784		11	4	303641	-0.091735	0.53655		17	5	3943075	0.083137	0.46687		15	4	1492085	0.29456	0.38417
ENSG00000158516	7	129906667	129929638	50	10	4246716	2	1.9346	0.02652		41	11	303641	0.088491	0.46474		58	8	3943075	1.9831	0.023676		53	7	1492085	1.057	0.14525
ENSG00000128510	7	129932974	129964020	80	14	4246716	2	3.0662	0.0010842		72	15	303641	-0.70443	0.75942		87	12	3943075	3.3775	0.00036574		81	10	1492085	2.6602	0.0039046
ENSG00000158525	7	129984630	130008571	84	16	4246716	2	2.5419	0.0055129		77	19	303641	-0.2894	0.61386		91	12	3943075	2.7182	0.0032815		87	11	1492085	2.5224	0.005828
ENSG00000091704	7	130020180	130027955	21	6	4246716	2	3.9837	3.3924e-05		24	7	303641	-1.1106	0.86663		17	4	3943075	4.4424	4.4472e-06		16	3	1492085	4.1507	1.6574e-05
ENSG00000106477	7	130033612	130082274	74	15	4246716	2	-0.7781	0.78174		55	14	303641	0.70511	0.24037		92	16	3943075	-1.0032	0.84211		84	13	1492085	0.026504	0.48943
ENSG00000106484	7	130126012	130146133	42	11	4246716	2	1.2294	0.10946		48	14	303641	0.23313	0.40783		36	8	3943075	1.2112	0.11291		34	8	1492085	1.8525	0.031977
ENSG00000158623	7	130146089	130353598	245	28	4246716	2	1.5311	0.062873		298	38	303641	1.0565	0.14536		192	17	3943075	1.2958	0.097529		199	15	1492085	2.6158	0.0044507
ENSG00000213265	7	130353488	130372268	46	13	4246716	2	1.3303	0.091703		50	17	303641	0.93277	0.17547		41	8	3943075	1.1218	0.13098		39	7	1492085	2.1997	0.013914
ENSG00000174595	7	130417401	130418888	2	2	4246716	2	0.36226	0.35858		1	1	303641	1.2761	0.10096		3	2	3943075	0.021831	0.49129		3	1	1492085	-1.0396	0.85073
ENSG00000128585	7	130794855	131181395	748	83	4246716	2	5.8754	2.1085e-09	*	683	93	303641	0.56482	0.2861		813	72	3943075	5.9407	1.4187e-09	*	700	64	1492085	3.5233	0.00021312
ENSG00000128567	7	131185021	131242976	108	25	4246716	2	2.5367	0.0055948		84	25	303641	1.445	0.074226		131	24	3943075	2.2316	0.012821		96	17	1492085	2.0781	0.018852
ENSG00000221866	7	131808091	132333447	1301	133	4246716	2	9.9469	1.3008e-23	*	1306	161	303641	1.7959	0.036252		1295	105	3943075	9.8244	4.4195e-23	*	1136	91	1492085	7.1135	5.6551e-13	*
ENSG00000183470	7	132333553	132413528	177	35	4246716	2	3.6092	0.00015355		205	51	303641	0.61597	0.26896		148	19	3943075	3.5747	0.00017532		146	16	1492085	2.7157	0.0033063
ENSG00000106554	7	132469629	132766848	648	33	4246716	2	6.7576	7.0131e-12	*	855	47	303641	0.00042398	0.49983		440	18	3943075	7.0129	1.1673e-12	*	447	17	1492085	4.6375	1.7628e-06	*
ENSG00000131558	7	132937829	133751342	1519	53	4246716	2	9.538	7.2835e-22	*	1826	74	303641	0.62406	0.26629		1211	31	3943075	9.7252	1.1771e-22	*	1190	26	1492085	8.0838	3.1401e-16	*
ENSG00000155530	7	133812052	133949343	383	20	4246716	2	6.5348	3.1856e-11	*	453	31	303641	0.54304	0.29355		312	9	3943075	6.631	1.667e-11	*	302	6	1492085	4.3824	5.8685e-06
ENSG00000205060	7	133974084	134001803	68	8	4246716	2	6.4325	6.2753e-11	*	60	12	303641	0.059165	0.47641		75	4	3943075	6.6592	1.3768e-11	*	67	2	1492085	3.7154	0.00010143
ENSG00000085662	7	134127102	134144036	33	10	4246716	2	1.3507	0.088398		34	11	303641	1.0251	0.15266		31	8	3943075	1.1173	0.13194		31	7	1492085	1.8148	0.034778
ENSG00000198074	7	134212344	134226160	47	12	4246716	2	0.61572	0.26904		47	16	303641	-0.0039463	0.50157		47	7	3943075	0.64008	0.26106		45	6	1492085	0.54486	0.29292
ENSG00000227471	7	134233888	134264627	110	21	4246716	2	1.7234	0.042406		139	32	303641	0.34821	0.36384		81	10	3943075	1.6919	0.045331		88	9	1492085	2.9136	0.0017862
ENSG00000172331	7	134331560	134364565	126	12	4246716	2	0.43636	0.33129		146	16	303641	0.75248	0.22588		106	7	3943075	0.24403	0.4036		109	6	1492085	0.96627	0.16695
ENSG00000122786	7	134429003	134655479	464	63	4246716	2	0.43901	0.33033		369	83	303641	1.621	0.052504		558	42	3943075	0.0057672	0.4977		548	40	1492085	-1.6533	0.95087
ENSG00000146856	7	134671259	134832715	358	17	4246716	2	0.034185	0.48636		428	22	303641	0.65498	0.25624		288	11	3943075	-0.14627	0.55815		315	9	1492085	0.023503	0.49062
ENSG00000122783	7	134777115	134855547	190	15	4246716	2	-0.23626	0.59338		201	20	303641	-0.048919	0.51951		179	9	3943075	-0.23161	0.59158		180	7	1492085	-0.033052	0.51318
ENSG00000146859	7	134832824	134850967	51	5	4246716	2	-0.50279	0.69245		57	6	303641	-0.3421	0.63386		45	3	3943075	-0.42686	0.66526		45	3	1492085	0.066193	0.47361
ENSG00000105875	7	134868590	134896316	84	7	4246716	2	0.22587	0.41065		89	9	303641	-0.1088	0.54332		78	4	3943075	0.2646	0.39566		73	3	1492085	0.59991	0.27428
ENSG00000146857	7	134916731	134943244	42	8	4246716	2	1.9038	0.028466		47	11	303641	0.94375	0.17265		37	4	3943075	1.7139	0.043274		38	4	1492085	1.4436	0.07442
ENSG00000080802	7	135046547	135194875	287	25	4246716	2	7.5441	2.2773e-14	*	354	23	303641	1.1194	0.13147		219	26	3943075	7.5185	2.77e-14	*	193	20	1492085	4.1027	2.0419e-05
ENSG00000155561	7	135242667	135333505	268	13	4246716	2	1.6116	0.053527		253	15	303641	0.1028	0.45906		282	11	3943075	1.644	0.050093		275	10	1492085	0.34104	0.36654
ENSG00000243317	7	135347244	135378166	77	15	4246716	2	1.3116	0.094819		68	17	303641	-1.0144	0.84479		85	13	3943075	1.6427	0.050223		84	12	1492085	-0.13534	0.55383
ENSG00000164707	7	135365985	135414006	91	14	4246716	2	1.4033	0.080268		51	11	303641	-0.64381	0.74015		131	17	3943075	1.635	0.051029		133	15	1492085	-0.15691	0.56234
ENSG00000189320	7	135413096	135433594	37	9	4246716	2	3.4152	0.00031872		26	9	303641	0.89828	0.18452		47	9	3943075	3.2949	0.0004922		47	8	1492085	0.86616	0.1932
ENSG00000105887	7	135611509	135662101	155	22	4246716	2	-0.35154	0.63741		187	28	303641	-0.45805	0.67654		123	16	3943075	-0.23772	0.59395		115	14	1492085	-0.4974	0.69055
ENSG00000236338	7	135611542	135613214	2	1	4246716	2	0.035187	0.48597		3	1	303641	-0.17473	0.56935		1	1	3943075	0.085001	0.46613		1	1	1492085	-0.51514	0.69677
ENSG00000181072	7	136553416	136705002	326	29	4246716	2	5.2689	6.8611e-08	*	278	33	303641	2.1184	0.017073		373	25	3943075	4.8802	5.299e-07	*	350	21	1492085	2.7168	0.0032954
ENSG00000105894	7	136912088	137028611	242	49	4246716	2	2.9318	0.0016852		223	65	303641	0.14274	0.44325		261	32	3943075	3.003	0.0013369		244	34	1492085	1.9377	0.026327
ENSG00000157680	7	137065783	137531838	888	81	4246716	2	4.2151	1.2482e-05		1196	117	303641	0.02742	0.48906		579	44	3943075	4.3668	6.3042e-06		528	36	1492085	2.3517	0.0093437
ENSG00000182158	7	137559725	137686813	193	35	4246716	2	1.5806	0.056985		163	41	303641	0.39759	0.34547		223	29	3943075	1.53	0.063009		190	22	1492085	-1.5291	0.93688
ENSG00000122787	7	137687070	137802732	235	41	4246716	2	-1.5087	0.93431		241	57	303641	-0.091335	0.53639		229	24	3943075	-1.5403	0.93826		212	18	1492085	-1.1792	0.88083
ENSG00000122779	7	138145079	138274738	297	17	4246716	2	0.55532	0.28934		439	18	303641	0.052514	0.47906		154	16	3943075	0.56173	0.28715		158	15	1492085	0.64274	0.2602
ENSG00000157703	7	138279030	138386097	277	63	4246716	2	0.98861	0.16143		295	87	303641	0.69702	0.2429		258	39	3943075	0.83255	0.20255		178	28	1492085	-0.38463	0.64974
ENSG00000105929	7	138391040	138484305	272	64	4246716	2	1.3714	0.08512		230	81	303641	0.4581	0.32344		313	46	3943075	1.2961	0.097464		254	35	1492085	0.52396	0.30015
ENSG00000214128	7	138482695	138522846	85	16	4246716	2	2.0321	0.021073		74	23	303641	0.12124	0.45175		95	9	3943075	2.0752	0.018983		72	5	1492085	1.0176	0.15442
ENSG00000122778	7	138516126	138666064	418	51	4246716	2	6.0072	9.4369e-10	*	438	69	303641	1.8058	0.035473		398	32	3943075	5.7331	4.9304e-09	*	364	26	1492085	3.5774	0.00017354
ENSG00000146858	7	138710452	138720775	32	6	4246716	2	0.45713	0.32379		28	9	303641	0.86492	0.19354		35	3	3943075	0.23438	0.40734		34	1	1492085	0.11307	0.45499
ENSG00000105939	7	138728266	138794465	118	20	4246716	2	1.1427	0.12658		83	21	303641	1.1989	0.11528		153	19	3943075	0.85318	0.19678		136	14	1492085	0.45582	0.32426
ENSG00000105948	7	138818490	138876732	80	7	4246716	2	1.2769	0.10082		60	10	303641	1.644	0.050087		100	4	3943075	0.86892	0.19244		127	6	1492085	-0.33472	0.63108
ENSG00000157741	7	138915102	138992982	141	20	4246716	2	2.3986	0.0082298		189	30	303641	1.6845	0.046043		93	9	3943075	2.0218	0.021601		94	9	1492085	-0.25508	0.60067
ENSG00000164898	7	139024203	139031065	15	4	4246716	2	3.4624	0.00026772		9	5	303641	1.4878	0.068405		20	3	3943075	3.1804	0.00073547		19	2	1492085	1.2168	0.11183
ENSG00000146963	7	139025105	139108198	167	12	4246716	2	3.4824	0.0002485		106	17	303641	1.2599	0.10385		227	6	3943075	3.2643	0.00054861		215	4	1492085	1.4274	0.076734
ENSG00000269955	7	139026106	139107345	163	11	4246716	2	3.4935	0.0002384		104	16	303641	1.2851	0.099372		221	6	3943075	3.2688	0.00053993		209	4	1492085	1.4311	0.076207
ENSG00000188883	7	139137436	139168458	82	17	4246716	2	1.6356	0.050961		68	21	303641	0.95785	0.16907		96	12	3943075	1.4316	0.076128		54	7	1492085	0.6983	0.2425
ENSG00000236279	7	139208602	139229730	4	2	3943075	1	0.47563	0.31717								4	2	3943075	0.47562	0.31717
ENSG00000064393	7	139246316	139477577	352	44	4246716	2	2.4473	0.007197		365	59	303641	0.14964	0.44052		339	29	3943075	2.4982	0.0062408		234	21	1492085	0.044208	0.48237
ENSG00000059377	7	139476850	139720125	451	73	4246716	2	4.3144	8.0005e-06		456	85	303641	2.9487	0.0015958		446	61	3943075	3.6592	0.00012649		367	43	1492085	1.1303	0.12918
ENSG00000059378	7	139723544	139763521	91	16	4246716	2	1.7477	0.040255		57	15	303641	1.8169	0.034613		125	17	3943075	1.3096	0.095169		115	15	1492085	-0.38866	0.65124
ENSG00000006459	7	139784546	139876835	136	14	4246716	2	4.7618	9.5943e-07	*	110	16	303641	1.1173	0.13192		161	12	3943075	4.6317	1.8137e-06	*	164	10	1492085	2.1753	0.014804
ENSG00000157800	7	139993493	140104233	317	50	4246716	2	4.1973	1.3507e-05		267	63	303641	0.54347	0.2934		366	37	3943075	4.2051	1.305e-05		312	31	1492085	2.4844	0.0064886
ENSG00000146955	7	140103843	140126050	65	16	4246716	2	6.6777	1.2138e-11	*	57	17	303641	-0.11026	0.5439		72	15	3943075	6.9606	1.6939e-12	*	57	10	1492085	5.6132	9.9319e-09	*
ENSG00000133606	7	140152840	140179369	46	6	4246716	2	6.7059	1.001e-11	*	33	8	303641	1.5054	0.066109		59	3	3943075	6.5415	3.0445e-11	*	60	4	1492085	5.0767	1.92e-07	*
ENSG00000146966	7	140218220	140373793	385	37	4246716	2	0.92353	0.17787		478	54	303641	0.76725	0.22147		291	20	3943075	0.74552	0.22798		299	17	1492085	-1.1575	0.87647
ENSG00000133597	7	140372953	140396061	37	8	4246716	2	2.5148	0.0059548		40	10	303641	0.11599	0.45383		34	5	3943075	2.5777	0.0049736		32	4	1492085	0.67694	0.24922
ENSG00000090266	7	140390577	140422590	49	10	4246716	2	2.6627	0.0038763		59	14	303641	0.6659	0.25274		39	5	3943075	2.5785	0.0049616		47	5	1492085	0.52069	0.30129
ENSG00000157764	7	140419127	140624564	406	24	4246716	2	2.8018	0.0025407		559	39	303641	1.4988	0.066957		253	9	3943075	2.4918	0.0063554		276	8	1492085	0.26377	0.39598
ENSG00000090263	7	140705854	140715028	14	5	4246716	2	1.4813	0.069258		12	5	303641	-1.5674	0.94149		16	4	3943075	1.9723	0.024289		17	4	1492085	0.58825	0.27818
ENSG00000261115	7	140774032	141180180	701	86	4246716	2	5.4432	2.6161e-08	*	627	108	303641	1.2503	0.10559		774	63	3943075	5.302	5.7283e-08	*	710	55	1492085	3.6919	0.00011129
ENSG00000006530	7	141250989	141355044	171	18	4246716	2	0.32576	0.3723		230	30	303641	-1.4636	0.92835		112	6	3943075	0.74423	0.22837		98	4	1492085	0.29297	0.38477
ENSG00000257093	7	141356528	141401953	104	15	4246716	2	1.0511	0.1466		145	23	303641	-0.81821	0.79338		62	6	3943075	1.3179	0.093772		18	3	1492085	1.7242	0.042339
ENSG00000214102	7	141408153	141431071	36	6	4246716	2	3.4515	0.0002787		46	9	303641	1.2104	0.11306		25	2	3943075	3.2461	0.00058504		25	1	1492085	1.6949	0.04505
ENSG00000106028	7	141438121	141487722	147	11	4246716	2	3.7019	0.000107		214	19	303641	1.6174	0.052891		80	2	3943075	3.3929	0.00034573		92	2	1492085	2.0661	0.019407
ENSG00000127362	7	141463897	141464997	2	1	4246716	2	3.7388	9.2456e-05		2	1	303641	2.0187	0.021758		1	1	3943075	3.3199	0.00045029		2	1	1492085	2.0281	0.021277
ENSG00000127364	7	141478242	141479235	4	2	4246716	2	3.6963	0.00010938		5	2	303641	1.3179	0.093765		3	1	3943075	3.4703	0.00025997		3	1	1492085	2.1598	0.015392
ENSG00000127366	7	141490017	141491166	4	2	4246716	2	3.682	0.00011572		7	3	303641	1.173	0.1204		1	1	3943075	3.4956	0.0002365		1	1	1492085	1.9579	0.025121
ENSG00000165076	7	141536086	141541287	34	5	4246716	2	1.3255	0.092505		41	7	303641	-0.28554	0.61239		26	2	3943075	1.4548	0.07286		25	2	1492085	0.67862	0.24869
ENSG00000257335	7	141607613	141806547	220	39	4246716	2	2.7484	0.002994		187	49	303641	1.7621	0.039023		252	29	3943075	2.3633	0.0090564		212	22	1492085	1.4126	0.078886
ENSG00000258083	7	141618617	141619709	2	1	303641	1	-1.5002	0.93322		2	1	303641	-1.5002	0.93322
ENSG00000258227	7	141627157	141646807	31	6	4246716	2	2.2497	0.012233		19	6	303641	-0.22954	0.59078		43	5	3943075	2.3984	0.0082327		43	5	1492085	1.2493	0.10577
ENSG00000257138	7	141672431	141673573	4	2	4246716	2	3.2417	0.00059406		4	2	303641	-2.3611	0.99089		3	1	3943075	4.0194	2.917e-05		3	1	1492085	2.4369	0.0074076
ENSG00000257743	7	141811549	141922124	207	29	4246716	2	0.86156	0.19447		151	28	303641	0.41545	0.33891		263	30	3943075	0.77883	0.21804		199	24	1492085	1.0886	0.13816
ENSG00000258223	7	141951963	141957878	35	7	4246716	2	0.79638	0.21291		38	9	303641	-0.1345	0.5535		32	5	3943075	0.86378	0.19385		32	5	1492085	0.19829	0.42141
ENSG00000270672	7	142374104	142375550	4	1	4246716	2	1.2558	0.1046		3	1	303641	0.014208	0.49433		5	1	3943075	1.2993	0.096923		6	1	1492085	0.72325	0.23476
ENSG00000204983	7	142457319	142460923	12	4	4246716	2	1.5199	0.064263		21	6	303641	1.2147	0.11225		2	1	3943075	1.2403	0.10743		3	1	1492085	-0.42422	0.6643
ENSG00000106123	7	142552792	142568847	55	14	4246716	2	1.2406	0.10737		72	21	303641	0.92299	0.17801		38	6	3943075	1.0314	0.15118		24	4	1492085	0.045563	0.48183
ENSG00000165125	7	142568956	142583507	74	9	4246716	2	1.2203	0.11118		99	14	303641	1.5224	0.063953		49	3	3943075	0.84392	0.19936		40	2	1492085	0.35844	0.36001
ENSG00000127412	7	142605267	142630905	96	15	4246716	2	2.1312	0.016535		127	22	303641	2.5948	0.0047326		65	7	3943075	1.4917	0.067888		52	4	1492085	1.3645	0.086207
ENSG00000165131	7	142636440	142637955	5	2	4246716	2	2.3969	0.0082663		4	2	303641	2.9568	0.0015543		5	1	3943075	1.667	0.047756		5	1	1492085	1.2563	0.1045
ENSG00000197993	7	142638201	142659768	55	11	4246716	2	1.4885	0.068311		72	17	303641	0.70949	0.23901		38	4	3943075	1.3479	0.088853		34	4	1492085	0.72163	0.23526
ENSG00000179468	7	142723245	142724282	2	1	4246716	2	1.8272	0.033836		3	1	303641	1.2219	0.11088		1	1	3943075	1.5572	0.059715		1	1	1492085	-1.5428	0.93856
ENSG00000225781	7	142749417	142750444	8	3	4246716	2	0.14874	0.44088		10	3	303641	2.5281	0.0057348		5	2	3943075	-0.54718	0.70787		5	2	1492085	0.34754	0.36409
ENSG00000159763	7	142829170	142836839	15	5	4246716	2	-0.9304	0.82392		13	7	303641	0.12197	0.45146		16	3	3943075	-0.99939	0.8412		15	3	1492085	0.46286	0.32173
ENSG00000236398	7	142880512	142881528	3	1	303641	1	0.16831	0.43317		3	1	303641	0.1683	0.43317
ENSG00000221937	7	142919130	142920162	2	1	4246716	2	1.7566	0.039493		2	1	303641	0.8399	0.20048		1	1	3943075	1.5899	0.055928		1	1	1492085	-1.1865	0.88229
ENSG00000268170	7	142919163	142919360	1	1	303641	1	0.61533	0.26917		1	1	303641	0.61534	0.26917
ENSG00000197448	7	142941186	142967947	30	6	4246716	2	0.72925	0.23293		51	8	303641	0.85024	0.1976		9	4	3943075	0.52086	0.30123		6	3	1492085	-0.31239	0.62263
ENSG00000178826	7	142977050	142985141	6	3	4246716	2	1.8537	0.031892		8	3	303641	0.10668	0.45752		3	2	3943075	1.8941	0.029104		1	1	1492085	-0.20437	0.58097
ENSG00000106144	7	142985308	143004789	17	7	4246716	2	1.0173	0.1545		22	9	303641	2.0985	0.017931		12	4	3943075	0.47344	0.31795		8	1	1492085	0.29473	0.3841
ENSG00000188037	7	143013219	143049176	84	19	4246716	2	1.4273	0.076748		85	26	303641	2.1991	0.013937		83	12	3943075	0.871	0.19188		76	10	1492085	-0.25689	0.60137
ENSG00000159784	7	143050493	143059863	8	4	4246716	2	3.8482	5.9498e-05		9	5	303641	0.37433	0.35408		7	3	3943075	3.8897	5.0178e-05		2	1	1492085	2.2234	0.013094
ENSG00000159840	7	143078173	143088204	37	12	4246716	2	-0.28656	0.61278		48	16	303641	1.3982	0.081028		26	8	3943075	-0.6854	0.75345		10	3	1492085	-1.4039	0.91983
ENSG00000146904	7	143087382	143105985	49	17	4246716	2	1.5202	0.064227		54	21	303641	0.66929	0.25166		43	13	3943075	1.3919	0.081969		29	8	1492085	0.93426	0.17509
ENSG00000185899	7	143140546	143141502	3	2	4246716	2	-0.188	0.57456		3	2	303641	-0.37356	0.64563		2	1	3943075	-0.091441	0.53643		2	1	1492085	1.2405	0.1074
ENSG00000221855	7	143174966	143175889	3	1	4246716	2	0.30018	0.38202		3	1	303641	1.943	0.026005		3	1	3943075	-0.22766	0.59005		2	1	1492085	-1.0436	0.85167
ENSG00000170379	7	143318043	143427502	5	3	4246716	2	-0.37193	0.64503		3	2	303641	0.69217	0.24441		7	3	3943075	-0.57808	0.71839		8	2	1492085	0.15369	0.43893
ENSG00000198420	7	143548468	143599291	49	9	4246716	2	0.52852	0.29857		69	13	303641	0.91539	0.17999		29	5	3943075	0.29447	0.3842		28	4	1492085	-0.70686	0.76017
ENSG00000221910	7	143632259	143633372	7	3	4246716	2	0.26203	0.39665		8	3	303641	0.99937	0.15881		6	2	3943075	-0.005386	0.50215		6	2	1492085	-0.57575	0.71761
ENSG00000213215	7	143657027	143658108	4	2	4246716	2	1.282	0.099926		4	2	303641	0.8813	0.18908		3	1	3943075	1.0859	0.13877		3	1	1492085	1.6098	0.053725
ENSG00000221813	7	143701022	143702068	3	2	4246716	2	-0.53697	0.70436		4	2	303641	-1.978	0.97603		2	1	3943075	-0.0083958	0.50335		2	1	1492085	-0.11909	0.5474
ENSG00000221836	7	143747461	143748473	7	3	4246716	2	-0.63509	0.73732		9	4	303641	0.62482	0.26605		4	1	3943075	-0.83246	0.79743		4	1	1492085	0.093893	0.4626
ENSG00000221933	7	143771275	143772288	5	3	4246716	2	0.24837	0.40192		5	3	303641	-0.73571	0.76905		4	2	3943075	0.46192	0.32207		3	1	1492085	-0.85337	0.80327
ENSG00000221858	7	143792141	143793186	3	2	4246716	2	1.6963	0.044913		4	2	303641	-0.00091185	0.50036		2	1	3943075	1.7607	0.039147		2	1	1492085	-0.19939	0.57902
ENSG00000221989	7	143806607	143807657	7	3	4246716	2	1.5442	0.061273		9	4	303641	1.1039	0.13483		4	2	3943075	1.2962	0.097451		4	2	1492085	-0.77944	0.78214
ENSG00000221938	7	143826151	143827162	3	2	4246716	2	1.1787	0.11926		4	2	303641	1.6578	0.048679		2	1	3943075	0.76321	0.22267		2	1	1492085	-1.0215	0.84649
ENSG00000050327	7	144052381	144077725	11	3	4246716	2	-1.4353	0.9244		12	4	303641	-1.0509	0.85335		9	2	3943075	-1.1979	0.88452		7	1	1492085	-1.0096	0.84365
ENSG00000106410	7	144094333	144107320	27	4	4246716	2	-0.14204	0.55648		18	4	303641	0.17283	0.43139		35	4	3943075	-0.19537	0.57745		31	3	1492085	-0.40812	0.65841
ENSG00000196511	7	144149034	144533488	966	82	4246716	2	3.1278	0.00088067		1084	109	303641	2.3982	0.0082378		847	54	3943075	2.5805	0.0049333		637	32	1492085	0.83363	0.20225
ENSG00000174469	7	145813453	148118090	6770	369	4246716	2	8.1458	1.8836e-16	*	6731	483	303641	3.8526	5.8433e-05		6809	254	3943075	7.3845	7.6487e-14	*	6721	226	1492085	4.0546	2.5109e-05
ENSG00000170279	7	148287657	148312952	56	10	4246716	2	0.69151	0.24462		57	10	303641	0.71663	0.2368		54	10	3943075	0.51876	0.30196		31	4	1492085	-0.10123	0.54032
ENSG00000055130	7	148395006	148498128	157	20	4246716	2	2.7179	0.0032845		139	27	303641	2.2475	0.012306		175	13	3943075	2.197	0.014011		169	11	1492085	1.3955	0.081428
ENSG00000106462	7	148504475	148581413	148	21	4246716	2	4.4355	4.593e-06		194	31	303641	0.30822	0.37896		101	11	3943075	4.5176	3.1275e-06		103	9	1492085	2.9949	0.0013726
ENSG00000155660	7	148700154	148725733	52	12	4246716	2	0.61	0.27093		53	20	303641	-1.0617	0.85581		50	3	3943075	0.92766	0.17679		50	3	1492085	1.1178	0.13182
ENSG00000197362	7	148766735	148787874	42	9	4246716	2	2.6136	0.0044798		50	12	303641	1.0901	0.13784		33	5	3943075	2.4099	0.0079793		41	7	1492085	2.2907	0.01099
ENSG00000204947	7	148799876	148823438	113	9	4246716	2	2.4344	0.0074573		182	14	303641	0.3337	0.3693		43	4	3943075	2.4338	0.0074698		55	6	1492085	2.0542	0.01998
ENSG00000197024	7	148823508	148880116	184	17	4246716	2	2.8332	0.0023044		228	25	303641	1.2968	0.097354		140	9	3943075	2.5804	0.0049346		151	9	1492085	2.3005	0.01071
ENSG00000170265	7	148892577	148923339	97	23	4246716	2	2.8812	0.0019808		102	32	303641	1.0039	0.1577		91	14	3943075	2.7115	0.0033492		85	12	1492085	2.3297	0.0099104
ENSG00000170260	7	148936742	148952700	52	11	4246716	2	3.3623	0.00038653		63	13	303641	0.59865	0.2747		41	9	3943075	3.3232	0.00044496		42	9	1492085	2.9185	0.0017586
ENSG00000204946	7	148959262	148994393	91	16	4246716	2	3.1034	0.00095653		92	19	303641	1.1865	0.11772		89	13	3943075	2.8914	0.0019174		98	13	1492085	2.5848	0.0048725
ENSG00000196453	7	149128454	149158214	62	13	4246716	2	-0.40028	0.65553		75	20	303641	0.69276	0.24423		48	6	3943075	-0.60765	0.72829		32	4	1492085	0.58277	0.28002
ENSG00000181220	7	149169885	149194908	28	7	4246716	2	0.57096	0.28402		26	10	303641	-0.56264	0.71316		29	4	3943075	0.74867	0.22703		33	4	1492085	1.039	0.1494
ENSG00000133619	7	149411872	149431664	62	12	4246716	2	2.0917	0.018233		76	19	303641	0.68463	0.24679		47	4	3943075	1.9807	0.02381		43	3	1492085	0.91597	0.17984
ENSG00000181444	7	149461271	149470568	16	6	4246716	2	0.086266	0.46563		16	7	303641	0.82984	0.20331		16	4	3943075	-0.14077	0.55597		21	4	1492085	-0.60687	0.72803
ENSG00000106479	7	149535456	149564568	65	21	4246716	2	-0.97665	0.83563		87	34	303641	0.081196	0.46764		42	7	3943075	-1.0361	0.84992		42	7	1492085	0.88214	0.18885
ENSG00000171130	7	149570057	149577784	39	9	4246716	2	-2.477	0.99338		48	14	303641	-0.17647	0.57004		30	4	3943075	-2.5218	0.99416		36	4	1492085	-0.74021	0.77041
ENSG00000106526	7	149941005	150020814	76	11	4246716	2	-0.020483	0.50817		107	19	303641	1.8842	0.02977		45	3	3943075	-0.54413	0.70682		38	2	1492085	-0.3413	0.63356
ENSG00000127399	7	150019728	150035239	59	10	4246716	2	-0.24587	0.59711		86	18	303641	0.56982	0.2844		32	1	3943075	-0.41327	0.6603		32	1	1492085	-1.4551	0.92718
ENSG00000188707	7	150026938	150029808	12	4	4246716	2	-1.0221	0.84663		20	7	303641	-0.51511	0.69676		3	1	3943075	-0.91776	0.82063		3	1	1492085	-1.6116	0.94647
ENSG00000106538	7	150035408	150038763	10	4	4246716	2	0.80123	0.2115		13	6	303641	0.92165	0.17836		7	2	3943075	0.57576	0.28239		7	1	1492085	-0.58857	0.72193
ENSG00000214022	7	150065278	150071133	15	4	4246716	2	-0.51346	0.69619		17	7	303641	-0.93628	0.82544		12	1	3943075	-0.27305	0.60759		11	1	1492085	-0.19143	0.57591
ENSG00000196456	7	150065879	150109558	105	27	4246716	2	1.4422	0.074628		141	46	303641	1.0357	0.15018		68	8	3943075	1.2093	0.11328		74	8	1492085	-0.23256	0.59195
ENSG00000171115	7	150147718	150176480	64	13	4246716	2	1.0323	0.15097		97	22	303641	-1.1021	0.86479		30	4	3943075	1.3771	0.084237		28	4	1492085	0.12961	0.44844
ENSG00000179144	7	150211918	150218161	26	7	4246716	2	-1.5104	0.93453		29	9	303641	1.2052	0.11406		22	5	3943075	-1.902	0.97141		21	5	1492085	-1.994	0.97692
ENSG00000133574	7	150264365	150271041	23	7	4246716	2	-1.1393	0.87271		30	10	303641	1.9224	0.027277		16	4	3943075	-1.7158	0.9569		15	3	1492085	-2.1074	0.98246
ENSG00000133561	7	150322463	150329473	26	9	4246716	2	-1.3967	0.91874		34	13	303641	1.9114	0.027979		17	4	3943075	-1.9798	0.97614		16	4	1492085	-0.38043	0.64819
ENSG00000106560	7	150382785	150390729	25	11	4246716	2	-0.41391	0.66053		32	16	303641	2.3927	0.0083621		17	5	3943075	-1.0935	0.86292		17	5	1492085	-1.339	0.90971
ENSG00000213203	7	150413645	150421372	30	10	4246716	2	0.016176	0.49355		41	15	303641	0.92892	0.17646		19	5	3943075	-0.24101	0.59522		15	4	1492085	-0.7732	0.7803
ENSG00000196329	7	150419341	150447121	123	24	4246716	2	-0.83498	0.79813		168	38	303641	1.568	0.058445		78	9	3943075	-1.3017	0.90348		76	8	1492085	-1.1784	0.88068
ENSG00000106565	7	150488373	150498448	35	12	4246716	2	0.83712	0.20126		28	14	303641	1.1361	0.12795		42	10	3943075	0.55347	0.28997		32	7	1492085	0.69763	0.2427
ENSG00000002933	7	150497491	150502208	21	6	4246716	2	2.0928	0.018185		15	7	303641	0.50422	0.30705		27	5	3943075	2.0319	0.021081		27	5	1492085	1.7182	0.04288
ENSG00000002726	7	150521715	150558592	146	24	4246716	2	0.11566	0.45396		125	32	303641	0.8489	0.19797		166	15	3943075	-0.11555	0.54599		165	14	1492085	0.89985	0.1841
ENSG00000055118	7	150642049	150675403	56	13	4246716	2	3.0911	0.00099707		42	14	303641	0.035536	0.48583		69	12	3943075	3.1981	0.00069179		64	10	1492085	2.7347	0.0031218
ENSG00000164867	7	150688083	150711676	44	14	4246716	2	1.269	0.10222		45	18	303641	-1.0269	0.84776		43	9	3943075	1.6019	0.054586		17	4	1492085	0.85554	0.19613
ENSG00000181652	7	150709297	150721586	26	12	4246716	2	0.28494	0.38784		31	14	303641	0.08439	0.46637		20	9	3943075	0.27228	0.3927		6	4	1492085	0.86541	0.19341
ENSG00000197150	7	150725510	150744869	51	15	4246716	2	-0.42031	0.66287		60	21	303641	0.2462	0.40276		42	8	3943075	-0.50452	0.69305		43	8	1492085	-0.34225	0.63392
ENSG00000213199	7	150745379	150749843	6	4	4246716	2	-0.42324	0.66394		5	3	303641	-0.96476	0.83267		6	4	3943075	-0.17152	0.56809		5	3	1492085	-1.1259	0.86991
ENSG00000164885	7	150750899	150755617	12	6	4246716	2	0.80152	0.21141		12	7	303641	-0.90135	0.8163		11	4	3943075	1.0819	0.13964		11	4	1492085	-0.40461	0.65712
ENSG00000164889	7	150754297	150773614	40	11	4246716	2	0.82342	0.20513		31	12	303641	-0.28582	0.61249		49	10	3943075	0.93385	0.17519		45	9	1492085	-0.13404	0.55331
ENSG00000164896	7	150773711	150777953	3	2	4246716	2	-1.2607	0.89629		2	1	303641	0.61204	0.27026		3	2	3943075	-1.4782	0.93032		3	1	1492085	-1.6235	0.94776
ENSG00000164897	7	150778167	150780633	4	3	4246716	2	-0.1306	0.55196		5	3	303641	-0.028116	0.51122		3	2	3943075	-0.12774	0.55082		2	1	1492085	0.65502	0.25623
ENSG00000133612	7	150782918	150841523	105	24	4246716	2	-0.0080525	0.50321		85	31	303641	-1.4562	0.92733		124	17	3943075	0.39573	0.34615		117	14	1492085	-0.21708	0.58593
ENSG00000164900	7	150845676	150871832	38	9	4246716	2	1.4734	0.070322		30	10	303641	-0.3479	0.63604		46	8	3943075	1.6256	0.052016		41	7	1492085	-0.74493	0.77184
ENSG00000146926	7	150872785	150884919	23	6	4246716	2	1.9178	0.027569		14	6	303641	-0.27753	0.60931		31	6	3943075	2.0673	0.019354		32	6	1492085	0.059016	0.47647
ENSG00000033050	7	150904923	150924316	50	10	4246716	2	3.8609	5.6477e-05		40	11	303641	1.1071	0.13413		60	9	3943075	3.6996	0.00010796		55	7	1492085	1.7998	0.035944
ENSG00000033100	7	150929575	150935908	13	3	4246716	2	4.7743	9.0179e-07	*	15	4	303641	-1.9667	0.97539		11	2	3943075	5.5004	1.8942e-08	*	11	2	1492085	3.0714	0.0010651
ENSG00000082014	7	150935850	150974982	90	21	4246716	2	7.1091	5.8417e-13	*	81	25	303641	1.2347	0.10847		99	17	3943075	7.0351	9.9576e-13	*	78	11	1492085	4.4739	3.8404e-06
ENSG00000013374	7	151038785	151075535	87	16	4246716	2	1.6267	0.051903		61	15	303641	0.4095	0.34109		112	17	3943075	1.5745	0.057685		70	7	1492085	-0.69986	0.75799
ENSG00000187260	7	151072995	151107813	84	21	4246716	2	2.3505	0.0093734		62	17	303641	0.11587	0.45388		105	24	3943075	2.4072	0.0080377		30	8	1492085	1.754	0.039717
ENSG00000127377	7	151125921	151137899	19	6	4246716	2	4.7362	1.089e-06	*	15	6	303641	1.3572	0.087364		23	6	3943075	4.5385	2.8323e-06		18	4	1492085	1.0233	0.15308
ENSG00000106615	7	151163098	151217206	79	13	4246716	2	4.4876	3.601e-06		86	19	303641	-0.28721	0.61302		71	7	3943075	4.7369	1.085e-06	*	65	5	1492085	2.3984	0.0082325
ENSG00000106617	7	151253197	151574210	702	92	4246716	2	2.96	0.0015382		718	113	303641	0.17325	0.43123		685	71	3943075	3.0238	0.0012482		619	56	1492085	-0.085235	0.53396
ENSG00000106648	7	151653464	151717019	163	29	4246716	2	-2.0016	0.97733		127	34	303641	-0.54421	0.70685		199	23	3943075	-1.9262	0.97296		190	20	1492085	-1.8488	0.96776
ENSG00000178234	7	151722759	151819425	167	18	4246716	2	0.53547	0.29616		253	34	303641	0.34451	0.36523		80	2	3943075	0.46009	0.32272		75	1	1492085	1.6449	0.04999
ENSG00000055609	7	151832010	152133090	363	20	4246716	2	0.31168	0.37764		693	36	303641	0.021444	0.49145		33	4	3943075	0.31751	0.37543		121	7	1492085	1.3673	0.085758
ENSG00000196584	7	152341864	152373250	87	19	4246716	2	1.4924	0.067792		94	25	303641	2.0271	0.021325		79	12	3943075	0.98631	0.16199		81	12	1492085	0.11416	0.45456
ENSG00000133627	7	152456834	152552463	127	19	4246716	2	0.30733	0.3793		142	29	303641	-1.1109	0.86669		112	9	3943075	0.62723	0.26526		162	11	1492085	-0.8503	0.80242
ENSG00000130226	7	153584182	154685995	2447	288	4246716	2	5.5885	1.1452e-08	*	2172	348	303641	2.1297	0.0166		2722	227	3943075	5.2087	9.508e-08	*	2397	198	1492085	2.2615	0.011865
ENSG00000214106	7	154720208	154741618	51	11	4246716	2	2.9227	0.0017352		60	17	303641	1.468	0.071049		42	4	3943075	2.6257	0.004323		39	3	1492085	2.3186	0.010209
ENSG00000157212	7	154735397	154794794	125	20	4246716	2	3.6912	0.00011159		164	35	303641	2.4933	0.0063277		85	5	3943075	3.1388	0.00084818		91	5	1492085	2.5661	0.0051421
ENSG00000220575	7	154858777	154863267	18	7	4246716	2	0.19006	0.42463		19	9	303641	-0.19889	0.57883		16	4	3943075	0.25244	0.40035		13	4	1492085	-0.98371	0.83737
ENSG00000157219	7	154862034	154877459	85	12	4246716	2	0.77694	0.2186		123	17	303641	0.37309	0.35454		47	6	3943075	0.70277	0.2411		46	6	1492085	-0.96239	0.83207
ENSG00000217825	7	154988273	154990165	8	3	4246716	2	0.42049	0.33706		1	1	303641	-0.46196	0.67795		15	4	3943075	0.56458	0.28618		12	3	1492085	0.81264	0.20821
ENSG00000186480	7	155089486	155101945	46	13	4246716	2	-0.14451	0.55745		67	20	303641	0.65476	0.25631		25	6	3943075	-0.33167	0.62993		23	4	1492085	-0.72798	0.76669
ENSG00000204960	7	155149680	155160629	59	8	4246716	2	0.36395	0.35795		63	11	303641	1.4708	0.070675		54	4	3943075	-0.030438	0.51214		54	4	1492085	0.01716	0.49315
ENSG00000218672	7	155174771	155189051	49	7	4246716	2	2.4576	0.0069943		67	11	303641	0.77358	0.21959		30	3	3943075	2.3358	0.0097519		30	2	1492085	2.1658	0.015162
ENSG00000164778	7	155250824	155257526	14	5	4246716	2	-0.20181	0.57997		23	8	303641	1.4938	0.067609		4	2	3943075	-0.62397	0.73368
ENSG00000146910	7	155266901	155326557	132	41	4246716	2	-0.33089	0.62964		151	56	303641	1.3912	0.082078		112	26	3943075	-0.72947	0.76714		31	7	1492085	-0.97322	0.83478
ENSG00000216895	7	155403925	155437899	65	12	4246716	2	3.0109	0.0013025		68	18	303641	0.15749	0.43743		61	6	3943075	3.0809	0.0010317		70	6	1492085	1.4342	0.075753
ENSG00000184863	7	155437145	155574179	405	19	4246716	2	3.9217	4.3961e-05		517	31	303641	-0.14455	0.55747		293	7	3943075	4.11	1.9781e-05		300	8	1492085	1.7578	0.039388
ENSG00000164690	7	155592680	155604967	3	2	4246716	2	1.539	0.061896		5	3	303641	0.3859	0.34978		1	1	3943075	1.4901	0.068097
ENSG00000204876	7	155755326	155759037	6	2	3943075	1	0.045461	0.48187								6	2	3943075	0.045467	0.48187		2	1	1492085	0.2619	0.3967
ENSG00000244291	7	156431057	156433348	9	5	4246716	2	2.1582	0.015456		13	7	303641	0.31959	0.37464		5	2	3943075	2.1511	0.015735		4	2	1492085	1.3771	0.084238
ENSG00000105982	7	156432975	156469824	121	14	4246716	2	1.6045	0.054302		173	21	303641	0.59351	0.27642		69	7	3943075	1.5004	0.066751		67	7	1492085	1.0274	0.15211
ENSG00000105983	7	156461646	156685924	626	40	4246716	2	2.2296	0.012889		574	54	303641	-0.51578	0.697		678	25	3943075	2.4569	0.0070064		680	23	1492085	1.922	0.027304
ENSG00000146909	7	156742417	156765876	164	19	4246716	2	0.29341	0.3846		201	27	303641	-0.5197	0.69836		127	11	3943075	0.44872	0.32682		123	9	1492085	-0.91799	0.82069
ENSG00000130675	7	156786745	156803345	31	12	4246716	2	-0.94754	0.82832		26	13	303641	-1.5891	0.94398		36	10	3943075	-0.54236	0.70622		2	1	1492085	1.0613	0.14429
ENSG00000269446	7	156902674	156903764	7	2	4246716	2	0.92701	0.17696		13	3	303641	0.30362	0.38071		1	1	3943075	0.87777	0.19003		1	1	1492085	-1.0425	0.85142
ENSG00000009335	7	156931607	157062066	443	33	4246716	2	2.1777	0.014715		546	52	303641	3.1501	0.00081612		339	14	3943075	1.3858	0.0829		339	13	1492085	1.0985	0.136
ENSG00000105993	7	157128075	157210133	259	31	4246716	2	0.85525	0.19621		304	45	303641	1.3509	0.088367		214	17	3943075	0.51269	0.30408		188	13	1492085	-0.2531	0.5999
ENSG00000236669	7	157318477	157320019	3	2	4246716	2	3.9314	4.2233e-05		1	1	303641	0.50535	0.30666		4	2	3943075	3.9397	4.0793e-05		4	2	1492085	2.2255	0.013025
ENSG00000155093	7	157331750	158380480	3073	279	4246716	2	10.204	9.4888e-25	*	3260	364	303641	2.0083	0.022307		2885	194	3943075	10.033	5.4815e-24	*	2715	163	1492085	5.6125	9.9727e-09	*
ENSG00000222012	7	157406715	157411457	15	5	4246716	2	5.8833	2.0113e-09	*	16	6	303641	1.201	0.11487		13	4	3943075	5.7723	3.9098e-09	*	7	2	1492085	3.5224	0.00021381
ENSG00000146918	7	158424003	158497520	201	30	4246716	2	0.80625	0.21005		237	48	303641	0.26382	0.39596		165	11	3943075	0.76352	0.22258		168	9	1492085	1.5677	0.05847
ENSG00000117868	7	158523686	158622944	465	30	4246716	2	3.1739	0.00075199		577	47	303641	1.2464	0.10631		352	12	3943075	2.948	0.0015993		372	13	1492085	3.0144	0.0012876
ENSG00000126870	7	158649269	158749438	299	36	4246716	2	1.8145	0.0348		325	54	303641	1.0925	0.1373		273	17	3943075	1.5799	0.057066		291	17	1492085	2.0037	0.022553
ENSG00000106018	7	158820866	158937649	384	39	4246716	2	1.9585	0.025087		424	57	303641	0.27042	0.39342		344	20	3943075	1.9575	0.025147		345	19	1492085	0.64212	0.2604
ENSG00000172748	8	182137	197342	21	6	4246716	2	-0.39631	0.65406		12	6	303641	-1.0121	0.84425		29	6	3943075	-0.13043	0.55189		33	6	1492085	0.049462	0.48028
ENSG00000147364	8	356428	421225	268	33	4246716	2	0.68748	0.24589		300	42	303641	1.3333	0.091221		235	24	3943075	0.34347	0.36562		248	22	1492085	0.80658	0.20996
ENSG00000180190	8	439803	495781	262	44	4246716	2	3.848	5.9543e-05		285	63	303641	2.0957	0.018053		239	24	3943075	3.4118	0.00032262		226	22	1492085	2.3294	0.0099178
ENSG00000104714	8	564746	688106	626	60	4246716	2	5.533	1.5736e-08	*	660	89	303641	1.003	0.15793		592	30	3943075	5.4638	2.3302e-08	*	609	31	1492085	2.7233	0.0032315
ENSG00000198010	8	1449532	1656642	852	77	4246716	2	3.2698	0.00053817		937	119	303641	-0.58153	0.71956		766	35	3943075	3.5547	0.0001892		739	31	1492085	4.0489	2.5727e-05
ENSG00000182372	8	1703944	1734738	104	18	4246716	2	2.1159	0.017177		125	29	303641	0.74174	0.22912		82	7	3943075	1.99	0.023295		78	5	1492085	2.0395	0.0207
ENSG00000104728	8	1772142	1906807	571	100	4246716	2	2.5526	0.0053466		655	129	303641	0.44473	0.32826		487	70	3943075	2.5256	0.0057748		344	41	1492085	2.856	0.0021453
ENSG00000176595	8	1922044	1955102	85	20	4246716	2	0.36481	0.35762		116	32	303641	0.38648	0.34957		54	7	3943075	0.27136	0.39306		70	6	1492085	1.6777	0.046707
ENSG00000036448	8	1993155	2113475	761	83	4246716	2	0.47539	0.31725		633	96	303641	1.0539	0.14596		889	70	3943075	0.20089	0.42039		796	47	1492085	-0.6147	0.73062
ENSG00000183117	8	2792875	4852494	13223	637	4246716	2	9.5374	7.32e-22	*	13043	764	303641	2.8963	0.0018878		13402	510	3943075	9.0941	4.7677e-20	*	12772	464	1492085	4.7789	8.8123e-07	*
ENSG00000147316	8	6264113	6501144	1114	109	4246716	2	0.90711	0.18218		1268	154	303641	0.65561	0.25604		959	63	3943075	0.75945	0.22379		861	47	1492085	-0.97571	0.8354
ENSG00000091879	8	6357172	6420930	304	37	4246716	2	1.6546	0.049005		310	52	303641	1.5574	0.059687		298	22	3943075	1.2849	0.099409		301	19	1492085	0.14182	0.44361
ENSG00000155189	8	6565878	6617184	202	24	4246716	2	0.36447	0.35775		275	36	303641	0.24679	0.40254		128	12	3943075	0.30977	0.37837		114	9	1492085	-0.28367	0.61167
ENSG00000164825	8	6728097	6735544	72	10	4246716	2	-0.29975	0.61782		73	14	303641	0.8192	0.20634		70	5	3943075	-0.53839	0.70485		73	5	1492085	-0.2287	0.59045
ENSG00000164822	8	6782215	6783598	9	5	4246716	2	-0.42806	0.6657		13	7	303641	1.2234	0.11059		4	2	3943075	-0.78371	0.7834
ENSG00000164821	8	6793344	6795860	11	6	4246716	2	-1.5645	0.94115		9	6	303641	0.1818	0.42787		12	6	3943075	-1.6741	0.95294		8	3	1492085	-1.6311	0.94857
ENSG00000240247	8	6854288	6875778	1	1	303641	1	-0.99376	0.83983		1	1	303641	-0.99376	0.83983								2	1	1492085	1.1904	0.11694
ENSG00000164816	8	6912831	6914256	4	2	4246716	2	-0.98623	0.83799		1	1	303641	-1.6522	0.95075		6	2	3943075	-0.56501	0.71397		4	2	1492085	-1.0292	0.8483
ENSG00000215372	8	7213039	7243080	1	1	3943075	1	1.3518	0.088218								1	1	3943075	1.3518	0.088218		2	1	1492085	1.3051	0.095935
ENSG00000182319	8	8175258	8244008	229	39	4246716	2	7.3075	1.3609e-13	*	233	50	303641	2.1487	0.015828		224	27	3943075	6.9874	1.4005e-12	*	217	25	1492085	5.466	2.3014e-08	*
ENSG00000253958	8	8559448	8561616	17	3	4246716	2	3.8845	5.1262e-05		20	4	303641	0.99573	0.15969		14	2	3943075	3.755	8.6665e-05		15	2	1492085	2.8902	0.001925
ENSG00000147324	8	8640864	8751155	384	42	4246716	2	8.0843	3.1271e-16	*	357	56	303641	2.2104	0.013538		411	27	3943075	7.7764	3.7319e-15	*	401	23	1492085	7.7192	5.8533e-15	*
ENSG00000104626	8	8859657	8974256	322	29	4246716	2	6.9518	1.803e-12	*	282	36	303641	0.88175	0.18896		361	22	3943075	6.9698	1.5865e-12	*	360	18	1492085	7.6698	8.6128e-15	*
ENSG00000173281	8	8993765	9009084	33	5	4246716	2	6.3825	8.7106e-11	*	31	6	303641	1.8533	0.031921		34	4	3943075	6.1094	5e-10	*	33	3	1492085	5.9715	1.1755e-09	*
ENSG00000253426	8	9009252	9025646	19	5	4246716	2	7.1949	3.1263e-13	*	17	6	303641	2.3382	0.0096883		20	3	3943075	6.8179	4.6192e-12	*	20	2	1492085	4.8452	6.3245e-07	*
ENSG00000173273	8	9413424	9639856	882	27	4246716	2	7.8244	2.5505e-15	*	1070	38	303641	2.7267	0.003199		693	16	3943075	7.3634	8.9623e-14	*	733	16	1492085	7.2095	2.8089e-13	*
ENSG00000175806	8	9911778	10286401	1250	106	4246716	2	11.07	8.7224e-29	*	1100	152	303641	4.8143	7.385e-07	*	1400	60	3943075	10.153	1.609e-24	*	1344	58	1492085	10.019	6.2905e-24	*
ENSG00000184647	8	10383056	10411676	131	24	4246716	2	4.8582	5.9233e-07	*	111	30	303641	0.099123	0.46052		151	17	3943075	5.0143	2.6618e-07	*	146	14	1492085	3.2035	0.00067884
ENSG00000183638	8	10463859	10569697	254	61	4246716	2	6.5586	2.7151e-11	*	293	91	303641	2.512	0.0060031		215	31	3943075	6.1094	5e-10	*	143	20	1492085	6.1094	5e-10	*
ENSG00000171060	8	10530147	10558103	38	12	4246716	2	7.9769	7.5032e-16	*	58	19	303641	2.0041	0.022528		18	5	3943075	7.7222	5.7176e-15	*	12	3	1492085	4.3255	7.608e-06
ENSG00000171056	8	10581278	10697357	639	36	4246716	2	7.4858	3.5567e-14	*	744	53	303641	2.8031	0.002531		533	18	3943075	6.9908	1.3667e-12	*	536	18	1492085	6.4961	4.1223e-11	*
ENSG00000258724	8	10582909	10697357	634	36	4246716	2	8.0353	4.6692e-16	*	740	54	303641	2.8515	0.0021755		528	18	3943075	7.5476	2.2167e-14	*	531	17	1492085	6.8656	3.3117e-12	*
ENSG00000254093	8	10622473	10697394	470	33	4246716	2	7.533	2.4789e-14	*	551	48	303641	2.6496	0.0040288		388	18	3943075	7.0824	7.0831e-13	*	385	17	1492085	7.5761	1.7802e-14	*
ENSG00000171044	8	10753555	11058875	743	75	4246716	2	9.1722	2.3164e-20	*	602	120	303641	1.8475	0.032334		883	29	3943075	9.0062	1.067e-19	*	860	25	1492085	8.5633	5.4857e-18	*
ENSG00000215346	8	10983980	10987745	7	2	4246716	2	7.769	3.9555e-15	*	3	2	303641	0.48363	0.31432		10	2	3943075	7.9284	1.1102e-15	*	10	2	1492085	5.7422	4.6729e-09	*
ENSG00000104643	8	11141925	11185646	93	11	4246716	2	6.9099	2.4247e-12	*	90	14	303641	0.22927	0.40933		95	8	3943075	7.1074	5.9119e-13	*	101	7	1492085	6.506	3.8599e-11	*
ENSG00000177710	8	11188397	11189717	6	2	4246716	2	5.1543	1.2726e-07	*	4	1	303641	-0.80422	0.78937		7	2	3943075	5.5723	1.257e-08	*	10	2	1492085	5.0773	1.9144e-07	*
ENSG00000184608	8	11225911	11296167	185	28	4246716	2	7.8816	1.616e-15	*	124	36	303641	2.5563	0.0052889		245	20	3943075	7.4701	4.0079e-14	*	214	14	1492085	6.6214	1.7786e-11	*
ENSG00000154319	8	11278972	11332224	251	41	4246716	2	6.4085	7.3482e-11	*	258	57	303641	1.9505	0.02556		244	25	3943075	6.1094	5e-10	*	220	20	1492085	6.8226	4.4709e-12	*
ENSG00000136573	8	11351510	11422113	431	51	4246716	2	6.3324	1.2066e-10	*	619	79	303641	1.666	0.047856		242	23	3943075	6.1094	5e-10	*	230	22	1492085	6.1094	5e-10	*
ENSG00000136574	8	11534468	11617511	155	30	4246716	2	6.7103	9.7126e-12	*	68	24	303641	3.0791	0.0010382		242	36	3943075	6.1094	5e-10	*	230	32	1492085	6.9066	2.4822e-12	*
ENSG00000255394	8	11618896	11620309	10	5	4246716	2	4.0927	2.1322e-05		9	5	303641	2.7376	0.0030945		10	4	3943075	3.4876	0.00024365		10	4	1492085	2.0235	0.021513
ENSG00000154328	8	11627148	11644855	73	15	4246716	2	5.2364	8.1867e-08	*	56	15	303641	2.0184	0.021776		90	14	3943075	4.8742	5.4629e-07	*	83	12	1492085	3.362	0.00038685
ENSG00000079459	8	11653082	11696818	217	36	4246716	2	6.159	3.6596e-10	*	217	49	303641	1.0176	0.15445		217	23	3943075	6.1094	5e-10	*	217	21	1492085	5.7265	5.127e-09	*
ENSG00000255046	8	11655437	11660077	23	8	4246716	2	7.4147	6.0948e-14	*	16	7	303641	1.7037	0.044219		30	9	3943075	7.2221	2.5591e-13	*	26	7	1492085	4.6582	1.595e-06	*
ENSG00000164733	8	11700033	11726957	143	27	4246716	2	6.6021	2.0268e-11	*	155	38	303641	1.4626	0.071789		130	15	3943075	6.4457	5.7525e-11	*	131	15	1492085	4.4799	3.7336e-06
ENSG00000205884	8	11831446	11832108	2	1	4246716	2	6.764	6.7095e-12	*	1	1	303641	3.2802	0.00051875		3	1	3943075	6.1094	5e-10	*	3	1	1492085	5.5806	1.1984e-08	*
ENSG00000205883	8	11839830	11842099	5	2	4246716	2	3.5369	0.00020245		3	2	303641	0.80022	0.21179		6	1	3943075	3.4485	0.00028189		6	1	1492085	3.0675	0.0010794
ENSG00000205882	8	11850692	11853821	5	2	4246716	2	8.0463	4.2683e-16	*	1	1	303641	2.0599	0.019705		8	2	3943075	7.7787	3.6637e-15	*	8	2	1492085	5.9323	1.4934e-09	*
ENSG00000255098	8	11870545	11873043	2	1	3943075	1	6.1094	5e-10	*							2	1	3943075	6.1094	5e-10	*	15	3	1492085	5.8604	2.3089e-09	*
ENSG00000154359	8	12579403	12613582	75	10	4246716	2	2.6332	0.0042295		70	12	303641	2.0711	0.019173		79	7	3943075	2.158	0.015466		78	7	1492085	0.63061	0.26415
ENSG00000250305	8	12803151	12889012	500	49	4246716	2	4.0746	2.3051e-05		513	65	303641	2.0542	0.019979		486	32	3943075	3.6585	0.00012685		472	31	1492085	2.0238	0.021496
ENSG00000164741	8	12940870	13373167	1978	102	4246716	2	2.8856	0.0019536		2022	137	303641	-0.3503	0.63694		1933	67	3943075	3.0918	0.00099469		1921	66	1492085	0.049805	0.48014
ENSG00000164743	8	13424352	13425796	7	4	4246716	2	-0.23583	0.59322		11	6	303641	0.084851	0.46619		3	1	3943075	-0.26828	0.60576		3	1	1492085	-0.42466	0.66446
ENSG00000185053	8	13947373	15095848	5224	238	4246716	2	7.2213	2.5749e-13	*	5011	311	303641	4.1397	1.7388e-05		5437	164	3943075	6.3454	1.1092e-10	*	5371	149	1492085	3.7286	9.6274e-05
ENSG00000104723	8	15274724	15624158	1443	83	4246716	2	4.8104	7.5321e-07	*	1525	109	303641	1.104	0.1348		1360	56	3943075	4.6858	1.3943e-06	*	1340	46	1492085	3.2281	0.00062313
ENSG00000038945	8	15965387	16424999	1403	89	4246716	2	0.84984	0.19771		1497	132	303641	1.4181	0.078085		1308	45	3943075	0.48843	0.31262		1281	40	1492085	0.34954	0.36334
ENSG00000078579	8	16849678	16859690	28	7	4246716	2	1.1928	0.11646		16	5	303641	1.0883	0.13822		39	9	3943075	0.93593	0.17466		35	8	1492085	0.56259	0.28686
ENSG00000155970	8	16884747	16980153	191	27	4246716	2	1.1589	0.12325		149	29	303641	0.67365	0.25027		232	24	3943075	1.0157	0.15488		237	23	1492085	0.10945	0.45642
ENSG00000104219	8	17013538	17082308	168	37	4246716	2	1.4187	0.077988		148	46	303641	0.92016	0.17875		187	27	3943075	1.217	0.1118		171	24	1492085	0.85998	0.1949
ENSG00000198791	8	17086737	17104387	39	13	4246716	2	-0.52865	0.70147		40	17	303641	-0.33865	0.63256		38	8	3943075	-0.45466	0.67532		39	7	1492085	0.75128	0.22624
ENSG00000155975	8	17104080	17159936	188	35	4246716	2	-0.043695	0.51743		201	46	303641	1.0747	0.14127		175	23	3943075	-0.34355	0.63441		167	21	1492085	-1.1801	0.88102
ENSG00000003987	8	17155539	17271037	403	58	4246716	2	1.1005	0.13557		310	78	303641	2.2495	0.01224		496	37	3943075	0.5178	0.3023		454	31	1492085	-0.24999	0.5987
ENSG00000003989	8	17354597	17428082	193	36	4246716	2	-0.45746	0.67633		90	29	303641	0.5979	0.27495		296	43	3943075	-0.64066	0.73913		216	30	1492085	0.62148	0.26714
ENSG00000104213	8	17433942	17501580	353	58	4246716	2	0.8474	0.19839		290	76	303641	-0.59905	0.72543		416	40	3943075	1.0457	0.14786		385	33	1492085	-0.47883	0.68397
ENSG00000129422	8	17501304	17658426	703	84	4246716	2	1.3936	0.081712		645	117	303641	-1.2392	0.89237		760	51	3943075	1.7902	0.036711		704	48	1492085	1.2493	0.10577
ENSG00000104760	8	17721889	17767874	284	34	4246716	2	5.1075	1.6323e-07	*	276	54	303641	-0.20262	0.58028		292	14	3943075	5.3567	4.2372e-08	*	299	14	1492085	2.9482	0.0015981
ENSG00000078674	8	17780349	17885478	481	36	4246716	2	5.2004	9.9442e-08	*	557	53	303641	0.59928	0.27449		405	19	3943075	5.2306	8.4484e-08	*	408	18	1492085	2.556	0.0052947
ENSG00000104763	8	17913934	17942494	173	17	4246716	2	3.6541	0.00012906		190	20	303641	-0.827	0.79588		155	13	3943075	4.0216	2.8898e-05		165	12	1492085	0.65704	0.25558
ENSG00000171428	8	18027986	18081198	261	48	4246716	2	2.0847	0.018548		287	69	303641	0.98087	0.16333		234	26	3943075	1.8913	0.029293		222	24	1492085	0.78761	0.21546
ENSG00000156006	8	18248755	18258728	52	12	4246716	2	1.981	0.023798		62	18	303641	0.76561	0.22195		42	6	3943075	1.8434	0.032638		42	6	1492085	0.72534	0.23412
ENSG00000156011	8	18384811	18942240	2100	185	4246716	2	6.0253	8.4414e-10	*	1801	236	303641	0.87797	0.18998		2398	133	3943075	6.0093	9.315e-10	*	2300	122	1492085	3.2002	0.0006866
ENSG00000104611	8	19171128	19253729	249	47	4246716	2	1.2596	0.1039		273	60	303641	-1.223	0.88933		225	33	3943075	1.6466	0.049818		197	26	1492085	0.95745	0.16917
ENSG00000147408	8	19261672	19615540	1193	97	4246716	2	3.8733	5.368e-05		1116	117	303641	0.92643	0.17711		1270	76	3943075	3.7626	8.4074e-05		1178	66	1492085	2.0088	0.022278
ENSG00000104613	8	19674651	19709594	119	28	4246716	2	1.4164	0.078323		149	42	303641	-1.1365	0.87212		89	14	3943075	1.7853	0.037103		81	12	1492085	0.68926	0.24533
ENSG00000175445	8	19759228	19824769	336	40	4246716	2	2.334	0.0097981		438	61	303641	2.3822	0.0086058		234	18	3943075	1.7611	0.039107		245	17	1492085	1.5513	0.060409
ENSG00000036565	8	20002366	20040717	125	19	4246716	2	0.7419	0.22907		107	22	303641	0.47637	0.31691		142	16	3943075	0.63774	0.26182		138	15	1492085	-0.28959	0.61394
ENSG00000147416	8	20054878	20084330	51	15	4246716	2	0.6536	0.25668		55	19	303641	1.044	0.14824		46	10	3943075	0.3886	0.34879		41	8	1492085	0.27377	0.39213
ENSG00000061337	8	20103676	20161474	160	41	4246716	2	4.4132	5.0928e-06		121	41	303641	0.32765	0.37159		199	40	3943075	4.489	3.5772e-06		162	28	1492085	2.3384	0.0096826
ENSG00000168546	8	21547915	21669869	101	28	4246716	2	2.6362	0.0041923		86	33	303641	0.49985	0.30859		115	23	3943075	2.5971	0.0047009		54	10	1492085	0.90007	0.18404
ENSG00000147443	8	21766384	21771371	10	5	4246716	2	4.2662	9.9436e-06		11	6	303641	0.15973	0.43655		8	3	3943075	4.383	5.8516e-06		8	3	1492085	0.51655	0.30273
ENSG00000130227	8	21777180	21864096	152	21	4246716	2	7.3917	7.2476e-14	*	157	32	303641	1.5901	0.055911		147	9	3943075	7.2298	2.4186e-13	*	142	8	1492085	3.4961	0.00023607
ENSG00000158806	8	21881636	21894408	33	11	4246716	2	4.869	5.6083e-07	*	38	13	303641	-0.2982	0.61722		27	8	3943075	5.1357	1.4052e-07	*	17	5	1492085	2.1712	0.014959
ENSG00000158815	8	21899909	21906320	8	4	4246716	2	2.0849	0.018538		8	5	303641	0.65486	0.25628		8	3	3943075	1.982	0.02374		3	1	1492085	0.12862	0.44883
ENSG00000158856	8	21906506	21940038	91	17	4246716	2	1.4064	0.079809		93	25	303641	0.37621	0.35338		88	8	3943075	1.3551	0.087692		15	2	1492085	1.4675	0.071118
ENSG00000158863	8	21946670	21962409	43	12	4246716	2	3.0797	0.0010359		54	18	303641	-1.0091	0.84355		32	6	3943075	3.4762	0.00025432		29	5	1492085	2.9072	0.0018232
ENSG00000173566	8	21964383	21966932	7	3	4246716	2	3.0547	0.0011264		9	3	303641	0.74585	0.22788		5	2	3943075	2.9632	0.0015224		5	1	1492085	2.1934	0.014138
ENSG00000168453	8	21971928	21990897	38	12	4246716	2	1.7458	0.040426		41	19	303641	-0.44707	0.67259		34	5	3943075	1.9358	0.026446		37	8	1492085	1.6786	0.046612
ENSG00000168476	8	21995533	21999464	6	3	4246716	2	0.069002	0.47249		7	5	303641	-1.6689	0.95243		5	1	3943075	0.53473	0.29642		4	1	1492085	0.21198	0.41606
ENSG00000168481	8	22004338	22014597	16	3	4246716	2	0.28723	0.38697		14	4	303641	-0.28454	0.612		17	2	3943075	0.37705	0.35307		13	1	1492085	-1.3999	0.91923
ENSG00000168484	8	22014426	22021992	7	3	4246716	2	-1.5916	0.94427		9	4	303641	1.5091	0.06563		4	1	3943075	-2.0706	0.9808		4	1	1492085	-1.1708	0.87916
ENSG00000168487	8	22022249	22069839	57	12	4246716	2	-0.49027	0.68803		29	14	303641	-0.87073	0.80805		84	10	3943075	-0.26717	0.60533		18	6	1492085	1.1176	0.13188
ENSG00000168490	8	22077222	22089854	14	6	4246716	2	1.0263	0.15237		14	7	303641	0.23679	0.40641		14	5	3943075	0.99942	0.1588		12	3	1492085	-0.50784	0.69422
ENSG00000168495	8	22102617	22112113	22	4	4246716	2	1.0311	0.15124		20	3	303641	-0.1269	0.55049		24	5	3943075	1.1053	0.13451		24	5	1492085	-0.57642	0.71784
ENSG00000197181	8	22132810	22215076	168	14	4246716	2	0.7417	0.22913		170	18	303641	-0.25149	0.59928		166	10	3943075	0.83951	0.20059		175	10	1492085	-0.99102	0.83916
ENSG00000104635	8	22224762	22291642	220	27	4246716	2	0.84444	0.19921		235	41	303641	1.2585	0.1041		204	13	3943075	0.52712	0.29906		216	13	1492085	1.0968	0.13636
ENSG00000120910	8	22298332	22398652	215	26	4246716	2	1.9291	0.026862		284	45	303641	1.3068	0.095648		145	7	3943075	1.6393	0.050573		137	5	1492085	3.5888	0.00016611
ENSG00000120896	8	22402499	22433301	48	19	4246716	2	3.456	0.00027415		69	30	303641	1.3319	0.091452		27	8	3943075	3.217	0.00064773		19	5	1492085	4.1529	1.6414e-05
ENSG00000120913	8	22435792	22455538	49	10	4246716	2	3.4223	0.00031044		72	14	303641	-1.4114	0.92094		26	6	3943075	3.9433	4.0181e-05		15	3	1492085	2.2405	0.01253
ENSG00000248235	8	22446787	22459597	36	5	4246716	2	3.0301	0.0012223		54	7	303641	-1.5593	0.94053		17	3	3943075	3.5773	0.00017357		17	2	1492085	1.9051	0.028383
ENSG00000241852	8	22457114	22461663	10	2	4246716	2	2.7628	0.0028653		14	2	303641	-1.2731	0.8985		5	2	3943075	3.2205	0.00063986		7	2	1492085	1.7072	0.043895
ENSG00000158941	8	22462145	22479027	67	11	4246716	2	2.6878	0.003596		79	16	303641	-2.1424	0.98392		54	5	3943075	3.3839	0.00035731		52	5	1492085	1.2322	0.10893
ENSG00000147439	8	22477931	22526661	122	19	4246716	2	3.8929	4.9534e-05		136	27	303641	-0.076373	0.53044		107	11	3943075	4.0612	2.4414e-05		101	10	1492085	1.6736	0.047108
ENSG00000179388	8	22545172	22550815	5	3	4246716	2	2.6346	0.0042114		7	5	303641	0.55674	0.28885		3	1	3943075	2.5797	0.0049444		2	1	1492085	0.19054	0.42444
ENSG00000134020	8	22570769	22857513	679	115	4246716	2	3.9631	3.699e-05		574	142	303641	0.76177	0.2231		784	88	3943075	3.9015	4.7803e-05		521	62	1492085	1.4733	0.070338
ENSG00000008853	8	22844930	22877712	61	14	4246716	2	2.5238	0.0058054		53	14	303641	-0.010929	0.50436		68	13	3943075	2.6222	0.0043687		32	5	1492085	0.58744	0.27845
ENSG00000120889	8	22877646	22926692	107	18	4246716	2	1.1743	0.12014		95	17	303641	-0.38624	0.65034		118	19	3943075	1.3258	0.092445		96	12	1492085	2.0641	0.019504
ENSG00000173535	8	22941868	22974950	78	13	4246716	2	-0.019688	0.50785		57	11	303641	-0.029453	0.51175		99	15	3943075	-0.01225	0.50489		91	13	1492085	-0.12139	0.54831
ENSG00000173530	8	22993101	23021543	47	11	4246716	2	0.56509	0.28601		30	10	303641	0.96914	0.16624		64	11	3943075	0.3175	0.37543		38	3	1492085	0.66914	0.2517
ENSG00000104689	8	23047965	23082639	74	16	4246716	2	0.41019	0.34083		52	18	303641	2.0975	0.017974		95	14	3943075	-0.15637	0.56213		102	13	1492085	-0.43475	0.66813
ENSG00000147457	8	23101150	23119512	54	16	4246716	2	1.4731	0.070359		48	18	303641	2.0381	0.020769		59	13	3943075	0.96319	0.16772		52	10	1492085	-0.088272	0.53517
ENSG00000104679	8	23127633	23153792	85	18	4246716	2	1.7275	0.042037		65	18	303641	0.12935	0.44854		105	17	3943075	1.7569	0.039467		68	9	1492085	0.63365	0.26315
ENSG00000134013	8	23154702	23282841	557	55	4246716	2	-0.77901	0.78201		536	74	303641	0.11528	0.45411		577	36	3943075	-0.84045	0.79967		611	31	1492085	-1.674	0.95294
ENSG00000197217	8	23243296	23315208	196	32	4246716	2	0.08553	0.46592		193	41	303641	-0.19697	0.57807		199	22	3943075	0.14341	0.44298		189	20	1492085	-0.72882	0.76694
ENSG00000147454	8	23386318	23432976	186	21	4246716	2	3.0046	0.0013296		137	21	303641	0.76728	0.22146		234	21	3943075	2.9052	0.0018349		248	20	1492085	1.0645	0.14354
ENSG00000268085	8	23412287	23420651	29	8	4246716	2	3.3727	0.00037216		19	7	303641	0.43626	0.33132		38	8	3943075	3.3791	0.00036362		40	7	1492085	2.3005	0.010709
ENSG00000215298	8	23430157	23432974	12	3	4246716	2	0.53069	0.29782		12	3	303641	0.88421	0.18829		11	2	3943075	0.30537	0.38004		11	2	1492085	-0.21744	0.58607
ENSG00000167034	8	23536206	23540440	3	2	4246716	2	0.46378	0.3214		1	1	303641	-0.57352	0.71685		5	2	3943075	0.64047	0.26094		4	1	1492085	1.1	0.13567
ENSG00000180053	8	23559964	23564111	13	4	4246716	2	2.0555	0.019915		13	5	303641	-0.49206	0.68866		12	3	3943075	2.2697	0.011612		11	2	1492085	1.3125	0.094681
ENSG00000159167	8	23699428	23712320	28	8	4246716	2	4.098	2.0834e-05		30	11	303641	0.57022	0.28426		25	5	3943075	4.0947	2.114e-05		22	4	1492085	2.9207	0.0017463
ENSG00000042980	8	24151553	24216531	214	15	4246716	2	0.17075	0.43221		242	21	303641	-0.1528	0.56072		185	9	3943075	0.21961	0.41309		178	8	1492085	-1.1929	0.88355
ENSG00000134028	8	24241798	24263526	64	7	4246716	2	-0.2317	0.59161		102	7	303641	-1.2651	0.89707		25	6	3943075	0.11058	0.45597		27	6	1492085	0.997	0.15938
ENSG00000069206	8	24298443	24384483	295	29	4246716	2	1.7387	0.041041		396	39	303641	-2.0909	0.98173		193	19	3943075	2.3846	0.0085477		201	19	1492085	-0.1586	0.56301
ENSG00000104722	8	24770525	24776607	7	3	4246716	2	5.2891	6.1451e-08	*	7	3	303641	1.2462	0.10635		6	3	3943075	5.1432	1.3506e-07	*	6	3	1492085	4.1272	1.8358e-05
ENSG00000147459	8	25042238	25275598	524	73	4246716	2	1.5246	0.063674		581	100	303641	0.31689	0.37566		466	45	3943075	1.4943	0.067546		464	41	1492085	1.0146	0.15515
ENSG00000147437	8	25276776	25282170	6	3	4246716	2	1.3908	0.082137		6	3	303641	0.38305	0.35084		5	2	3943075	1.3371	0.090595		5	2	1492085	0.12451	0.45046
ENSG00000104756	8	25285366	25315992	76	9	4246716	2	0.64261	0.26024		85	15	303641	0.36638	0.35704		67	3	3943075	0.56523	0.28596		67	3	1492085	0.51135	0.30455
ENSG00000184661	8	25316513	25365436	129	14	4246716	2	0.6621	0.25395		159	21	303641	0.23455	0.40728		99	6	3943075	0.62203	0.26696		97	4	1492085	0.5245	0.29996
ENSG00000221818	8	25699246	25902913	523	81	4246716	2	4.3003	8.5293e-06		507	101	303641	-0.48653	0.6867		538	61	3943075	4.5978	2.135e-06	*	385	43	1492085	2.0353	0.020913
ENSG00000221914	8	26149007	26230196	173	32	4246716	2	2.6942	0.0035278		175	39	303641	-0.1141	0.54542		171	25	3943075	2.8277	0.0023443		160	22	1492085	2.6739	0.0037485
ENSG00000104765	8	26240414	26363152	501	74	4246716	2	6.5033	3.9287e-11	*	559	90	303641	0.37604	0.35344		443	58	3943075	6.6447	1.5191e-11	*	396	45	1492085	4.8671	5.6612e-07	*
ENSG00000240694	8	26362202	26371608	25	10	4246716	2	6.7324	8.3457e-12	*	33	14	303641	0.6334	0.26324		16	5	3943075	6.811	4.8454e-12	*	16	5	1492085	5.1143	1.5749e-07	*
ENSG00000092964	8	26371791	26515694	518	55	4246716	2	6.4664	5.019e-11	*	551	80	303641	1.2225	0.11077		485	30	3943075	6.3715	9.3589e-11	*	490	29	1492085	4.9853	3.0926e-07	*
ENSG00000120907	8	26605667	26724790	382	55	4246716	2	3.851	5.883e-05		324	58	303641	2.0791	0.018806		439	51	3943075	3.4195	0.00031364		417	44	1492085	1.7539	0.039726
ENSG00000253903	8	26943694	26944766	4	2	3943075	1	3.5834	0.00016959								4	2	3943075	3.5834	0.00016959		3	1	1492085	1.569	0.058329
ENSG00000015592	8	27092840	27115937	69	14	4246716	2	5.1764	1.1312e-07	*	56	16	303641	-0.43052	0.66659		81	11	3943075	5.4915	1.9932e-08	*	84	10	1492085	2.1427	0.016068
ENSG00000104228	8	27142404	27168836	59	11	4246716	2	7.1285	5.0749e-13	*	76	14	303641	0.32725	0.37174		42	7	3943075	7.307	1.3656e-13	*	41	6	1492085	3.2068	0.00067113
ENSG00000120899	8	27168999	27316903	460	38	4246716	2	6.6554	1.4131e-11	*	546	54	303641	0.28345	0.38842		374	22	3943075	6.8282	4.2994e-12	*	356	19	1492085	2.7583	0.0029054
ENSG00000120903	8	27317279	27337400	77	19	4246716	2	6.7257	8.7371e-12	*	75	23	303641	-0.83596	0.79841		79	14	3943075	7.2118	2.76e-13	*	68	10	1492085	3.3815	0.00036044
ENSG00000120915	8	27348296	27403081	194	24	4246716	2	4.2711	9.725e-06		248	38	303641	-2.0775	0.98112		140	9	3943075	5.009	2.7356e-07	*	129	7	1492085	1.1964	0.11576
ENSG00000120885	8	27454434	27472548	39	10	4246716	2	5.9403	1.4223e-09	*	41	14	303641	0.19962	0.42089		36	6	3943075	6.1094	5e-10	*	30	4	1492085	6.7219	8.9708e-12	*
ENSG00000168077	8	27491385	27534293	155	15	4246716	2	3.551	0.00019189		161	19	303641	0.85251	0.19696		148	11	3943075	3.4486	0.00028175		153	11	1492085	1.9252	0.027102
ENSG00000147419	8	27590835	27630170	128	19	4246716	2	5.3804	3.7162e-08	*	129	29	303641	0.68381	0.24705		127	9	3943075	5.394	3.4461e-08	*	129	9	1492085	2.8726	0.0020356
ENSG00000171320	8	27629466	27670157	182	16	4246716	2	3.333	0.00042957		237	24	303641	0.57772	0.28173		127	7	3943075	3.2986	0.00048577		124	7	1492085	1.4676	0.071111
ENSG00000168078	8	27667137	27695612	196	12	4246716	2	1.8322	0.033462		258	19	303641	-0.033561	0.51339		133	4	3943075	1.9107	0.028019		140	4	1492085	0.97454	0.16489
ENSG00000168079	8	27727399	27850244	428	57	4246716	2	4.1904	1.3924e-05		382	65	303641	-0.70064	0.75824		473	48	3943075	4.5432	2.7707e-06		445	40	1492085	2.6145	0.0044684
ENSG00000189233	8	27879481	27941388	174	43	4246716	2	2.0626	0.019577		190	57	303641	-0.76475	0.77779		158	29	3943075	2.3527	0.0093181		131	22	1492085	2.0986	0.017924
ENSG00000134014	8	27947190	28048673	202	26	4246716	2	2.9692	0.0014927		198	37	303641	0.62354	0.26647		205	14	3943075	2.9084	0.0018163		196	12	1492085	2.8244	0.0023685
ENSG00000168081	8	28174503	28200872	59	4	4246716	2	3.6256	0.00014413		33	2	303641	1.2485	0.10593		84	6	3943075	3.4162	0.00031753		71	3	1492085	2.3467	0.00947
ENSG00000186918	8	28203102	28260218	35	5	4246716	2	4.5255	3.0134e-06		32	6	303641	0.65759	0.2554		38	4	3943075	4.514	3.1811e-06		36	3	1492085	3.7443	9.0432e-05
ENSG00000214050	8	28205804	28347835	135	27	4246716	2	4.3265	7.5758e-06		133	36	303641	-0.46432	0.67879		136	18	3943075	4.6188	1.9297e-06	*	103	13	1492085	3.7383	9.2624e-05
ENSG00000104290	8	28351729	28431775	203	19	4246716	2	-0.59607	0.72443		299	35	303641	1.432	0.076069		107	3	3943075	-1.016	0.84518		106	2	1492085	-1.2018	0.88527
ENSG00000012232	8	28457986	28613116	216	38	4246716	2	3.8749	5.333e-05		246	61	303641	-1.2702	0.898		186	15	3943075	4.3738	6.104e-06		159	10	1492085	2.9212	0.0017436
ENSG00000104299	8	28625178	28747759	195	29	4246716	2	5.149	1.3096e-07	*	222	42	303641	0.93867	0.17395		167	15	3943075	5.0831	1.8569e-07	*	173	14	1492085	3.2641	0.000549
ENSG00000147421	8	28747911	28922281	229	29	4246716	2	2.4792	0.0065836		287	43	303641	0.54641	0.29239		170	15	3943075	2.4213	0.0077332		160	14	1492085	0.85566	0.19609
ENSG00000197892	8	28924796	29120641	495	47	4246716	2	2.9761	0.0014599		659	67	303641	-0.19491	0.57727		330	27	3943075	3.1426	0.00083724		326	25	1492085	0.91584	0.17988
ENSG00000120875	8	29190581	29208185	37	9	4246716	2	2.0929	0.018178		35	12	303641	-0.3313	0.62979		39	6	3943075	2.2639	0.011789		37	5	1492085	1.1222	0.13088
ENSG00000133872	8	29920528	29940723	41	9	4246716	2	3.2536	0.00056968		51	13	303641	-0.54346	0.70659		30	4	3943075	3.5274	0.00020983		28	3	1492085	1.9361	0.026425
ENSG00000104660	8	29952914	30034724	174	27	4246716	2	3.2427	0.00059207		215	43	303641	0.037678	0.48497		133	11	3943075	3.3548	0.00039718		131	10	1492085	2.1296	0.016602
ENSG00000177669	8	29989340	30002202	35	8	4246716	2	2.467	0.0068124		45	13	303641	0.38143	0.35144		24	3	3943075	2.4544	0.0070563		27	3	1492085	1.9222	0.02729
ENSG00000104671	8	30013813	30041156	48	9	4246716	2	1.7894	0.036772		57	13	303641	0.09977	0.46026		39	5	3943075	1.8294	0.033672		36	5	1492085	1.3028	0.096325
ENSG00000157110	8	30241944	30429778	362	31	4246716	2	3.7026	0.00010669		408	42	303641	1.7698	0.03838		315	19	3943075	3.3514	0.00040198		286	15	1492085	2.2441	0.012413
ENSG00000197265	8	30435835	30515768	178	30	4246716	2	2.7662	0.0028357		203	44	303641	2.6116	0.004506		152	16	3943075	2.146	0.015936		141	14	1492085	1.6817	0.046318
ENSG00000253457	8	30496117	30503581	15	7	4246716	2	2.6095	0.0045336		18	10	303641	1.9429	0.026012		11	3	3943075	2.169	0.015043		10	3	1492085	1.5959	0.05526
ENSG00000104687	8	30535583	30585443	153	29	4246716	2	0.74362	0.22855		193	45	303641	0.23401	0.40749		113	12	3943075	0.70679	0.23985		111	10	1492085	0.83675	0.20137
ENSG00000104695	8	30631973	30671830	113	21	4246716	2	4.7544	9.9513e-07	*	140	33	303641	2.8099	0.0024775		86	8	3943075	4.1543	1.6313e-05		88	8	1492085	3.2902	0.00050056
ENSG00000133863	8	30689060	30748122	168	23	4246716	2	1.3799	0.083805		218	36	303641	1.728	0.041993		117	9	3943075	0.95255	0.17041		114	8	1492085	0.76389	0.22247
ENSG00000172733	8	30853321	30891231	60	13	4246716	2	2.919	0.0017556		77	19	303641	0.19482	0.42277		43	7	3943075	2.9753	0.0014636		36	6	1492085	1.099	0.13588
ENSG00000165392	8	30891317	31031285	285	38	4246716	2	4.8019	7.86e-07	*	329	53	303641	2.0142	0.021993		241	23	3943075	4.4244	4.8362e-06		248	21	1492085	3.9012	4.7864e-05
ENSG00000157168	8	31496902	32622548	3176	181	4246716	2	7.0107	1.1853e-12	*	3171	233	303641	1.6585	0.048609		3181	128	3943075	6.8154	4.6988e-12	*	3073	113	1492085	3.723	9.8429e-05
ENSG00000172728	8	33228342	33330940	332	31	4246716	2	1.8816	0.029945		394	48	303641	-0.027619	0.51102		270	14	3943075	1.9604	0.024976		265	13	1492085	1.7746	0.037984
ENSG00000129696	8	33330904	33371119	167	18	4246716	2	1.1726	0.12048		218	27	303641	-0.50716	0.69398		116	9	3943075	1.3576	0.087292		116	9	1492085	1.7767	0.037811
ENSG00000198042	8	33342268	33358778	61	11	4246716	2	0.76788	0.22128		77	15	303641	-0.93944	0.82625		44	6	3943075	1.0576	0.14512		43	5	1492085	1.5157	0.064802
ENSG00000133874	8	33405273	33424643	41	8	4246716	2	2.9308	0.0016906		37	10	303641	1.1837	0.11826		44	5	3943075	2.713	0.0033335		42	5	1492085	1.9827	0.023703
ENSG00000133878	8	33448856	33457624	16	6	4246716	2	3.2258	0.00062813		15	8	303641	1.8071	0.035373		17	3	3943075	2.8462	0.0022121		15	3	1492085	2.4039	0.0081113
ENSG00000156687	8	35092975	35654068	868	54	4246716	2	6.6216	1.7764e-11	*	1022	73	303641	1.0643	0.1436		714	35	3943075	6.5765	2.4081e-11	*	710	31	1492085	4.4578	4.1407e-06
ENSG00000233863	8	35649365	35653384	4	2	303641	1	2.2772	0.011388		4	2	303641	2.2772	0.011388
ENSG00000215262	8	36641842	36793646	307	31	4246716	2	4.8615	5.8263e-07	*	409	46	303641	0.45759	0.32362		205	15	3943075	4.9182	4.3676e-07	*	182	11	1492085	4.2892	8.9661e-06
ENSG00000183779	8	37553269	37557537	3	2	4246716	2	0.60822	0.27152		5	3	303641	-1.0009	0.84155		1	1	3943075	0.90894	0.18169
ENSG00000183154	8	37592279	37594944	5	3	303641	1	-0.61233	0.72984		5	3	303641	-0.61233	0.72984
ENSG00000147475	8	37594117	37616619	18	4	4246716	2	3.2148	0.00065261		34	7	303641	-0.053562	0.52136		1	1	3943075	3.3512	0.00040234
ENSG00000147471	8	37620111	37637283	22	8	4246716	2	1.3372	0.090572		38	14	303641	0.36159	0.35883		5	2	3943075	1.2874	0.098972		3	2	1492085	0.81415	0.20778
ENSG00000020181	8	37641709	37702414	97	27	4246716	2	2.3771	0.0087237		152	46	303641	0.71613	0.23696		41	8	3943075	2.2683	0.011657		28	4	1492085	1.3936	0.081726
ENSG00000104221	8	37700786	37707422	11	5	4246716	2	1.1446	0.12619		15	7	303641	0.92449	0.17762		7	2	3943075	0.9313	0.17585		7	1	1492085	-0.83138	0.79712
ENSG00000156675	8	37716136	37756985	64	21	4246716	2	1.1633	0.12235		110	37	303641	-0.34481	0.63488		17	4	3943075	1.303	0.096291		14	3	1492085	0.8367	0.20138
ENSG00000169154	8	37791799	37797647	11	5	4246716	2	-0.033812	0.51349		15	8	303641	0.5568	0.28883		6	1	3943075	-0.18959	0.57519		3	1	1492085	-0.79813	0.7876
ENSG00000188778	8	37820516	37824483	9	3	4246716	2	0.67057	0.25125		13	5	303641	0.78006	0.21768		4	1	3943075	0.47944	0.31581		4	1	1492085	-0.61033	0.72918
ENSG00000187840	8	37887859	37917883	29	7	4246716	2	0.57268	0.28343		34	10	303641	1.0597	0.14464		23	3	3943075	0.30027	0.38199		18	1	1492085	0.52379	0.30021
ENSG00000129691	8	37962760	38001594	45	8	4246716	2	1.923	0.02724		77	12	303641	0.038102	0.4848		13	4	3943075	1.9851	0.023567		11	3	1492085	1.9522	0.025456
ENSG00000147465	8	38001167	38008783	5	3	4246716	2	0.27425	0.39195		7	4	303641	-0.26773	0.60555		2	1	3943075	0.35892	0.35983
ENSG00000175324	8	38020839	38034248	18	6	4246716	2	3.8976	4.857e-05		21	8	303641	0.23815	0.40588		14	3	3943075	3.9788	3.4628e-05		16	3	1492085	3.248	0.000581
ENSG00000156735	8	38034051	38070819	50	4	4246716	2	3.942	4.0402e-05		58	6	303641	0.83098	0.20299		42	2	3943075	3.8604	5.6608e-05		44	2	1492085	3.2208	0.00063918
ENSG00000085788	8	38082736	38133076	60	9	4246716	2	3.8624	5.6141e-05		80	12	303641	0.49648	0.30978		39	5	3943075	3.8706	5.4289e-05		35	4	1492085	3.298	0.00048687
ENSG00000147535	8	38120648	38126761	9	4	4246716	2	3.963	3.7002e-05		12	4	303641	0.36416	0.35787		6	3	3943075	4.0117	3.0137e-05		6	3	1492085	3.5315	0.00020658
ENSG00000147548	8	38127215	38239790	119	9	4246716	2	3.7964	7.3409e-05		123	10	303641	-0.022027	0.50879		114	8	3943075	3.946	3.9739e-05		101	5	1492085	3.1309	0.00087126
ENSG00000165046	8	38243725	38267045	25	7	4246716	2	4.3869	5.7485e-06		24	10	303641	0.99659	0.15948		25	4	3943075	4.2761	9.5083e-06		20	2	1492085	3.0435	0.0011692
ENSG00000077782	8	38268656	38326352	88	20	4246716	2	5.344	4.5453e-08	*	101	25	303641	0.40104	0.34419		74	14	3943075	5.4347	2.7448e-08	*	65	11	1492085	4.5938	2.1765e-06	*
ENSG00000196166	8	38368352	38386180	50	13	4246716	2	3.3905	0.00034889		49	19	303641	0.74124	0.22927		50	6	3943075	3.3129	0.00046171		50	5	1492085	3.9655	3.6626e-05
ENSG00000147526	8	38585704	38710546	243	36	4246716	2	1.2696	0.10212		290	52	303641	1.7901	0.036721		196	20	3943075	0.82079	0.20588		139	9	1492085	-1.3487	0.91128
ENSG00000169499	8	38758753	38831428	119	31	4246716	2	2.1668	0.015124		96	31	303641	0.38854	0.34881		141	30	3943075	2.1409	0.016141		93	19	1492085	1.119	0.13158
ENSG00000169495	8	38831683	38846181	40	9	4246716	2	1.1875	0.11751		46	13	303641	-0.32763	0.6284		33	5	3943075	1.3233	0.092863		33	4	1492085	-0.42168	0.66337
ENSG00000169490	8	38846327	38854343	18	5	4246716	2	1.454	0.072966		20	6	303641	0.44479	0.32824		15	3	3943075	1.3856	0.082939		14	2	1492085	-0.64887	0.74179
ENSG00000168615	8	38854388	38962663	197	25	4246716	2	1.3451	0.089294		215	33	303641	-0.53923	0.70514		178	16	3943075	1.5456	0.061102		165	13	1492085	-1.0051	0.84258
ENSG00000197140	8	38964509	39142430	369	27	4246716	2	2.3255	0.010022		408	41	303641	-0.40238	0.6563		329	13	3943075	2.5251	0.0057841		307	10	1492085	0.42724	0.3346
ENSG00000168619	8	39442008	39587583	250	32	4246716	2	1.086	0.13874		280	40	303641	1.0443	0.14817		219	23	3943075	0.83725	0.20123		214	20	1492085	0.4612	0.32233
ENSG00000104755	8	39601254	39695808	156	24	4246716	2	2.2452	0.012379		139	30	303641	-0.65655	0.74427		172	18	3943075	2.5122	0.0059991		159	16	1492085	2.0997	0.017877
ENSG00000131203	8	39759794	39785963	58	8	4246716	2	1.1447	0.12616		78	8	303641	-0.62175	0.73295		38	7	3943075	1.3605	0.086834		33	4	1492085	0.37435	0.35407
ENSG00000188676	8	39792133	39873910	306	40	4246716	2	2.5184	0.0058953		290	52	303641	1.4999	0.066816		322	27	3943075	2.1973	0.014		341	26	1492085	1.5101	0.065503
ENSG00000176907	8	40010989	40012821	4	2	4246716	2	0.98618	0.16202		5	3	303641	0.14728	0.44145		2	1	3943075	0.98258	0.16291		2	1	1492085	0.98507	0.1623
ENSG00000165061	8	40388109	40755352	960	92	4246716	2	3.4896	0.00024191		928	120	303641	-0.47608	0.68299		992	63	3943075	3.7535	8.7178e-05		913	52	1492085	1.1041	0.13478
ENSG00000104332	8	41119481	41167016	97	21	4246716	2	0.74868	0.22703		99	32	303641	1.1053	0.13451		95	10	3943075	0.47024	0.31909		75	6	1492085	0.49008	0.31204
ENSG00000147533	8	41347915	41368499	52	11	4246716	2	1.2499	0.10567		48	11	303641	2.3965	0.0082758		55	10	3943075	0.6321	0.26366		56	10	1492085	0.79757	0.21256
ENSG00000147536	8	41386725	41402565	43	13	4246716	2	2.8699	0.0020527		42	14	303641	2.119	0.017046		43	12	3943075	2.3904	0.0084154		37	10	1492085	0.62465	0.2661
ENSG00000158669	8	41434706	41482520	139	19	4246716	2	4.5206	3.0839e-06		160	26	303641	1.9212	0.027356		117	11	3943075	4.1583	1.6034e-05		116	10	1492085	1.7772	0.037769
ENSG00000165066	8	41502697	41508855	19	8	4246716	2	2.2318	0.012816		20	9	303641	0.40618	0.34231		17	6	3943075	2.2034	0.013784		18	5	1492085	0.10757	0.45717
ENSG00000029534	8	41510739	41754280	730	93	4246716	2	4.3282	7.5155e-06		831	127	303641	2.4316	0.0075152		628	58	3943075	3.817	6.7539e-05		538	42	1492085	0.75787	0.22426
ENSG00000083168	8	41786997	41909508	160	20	4246716	2	1.2901	0.098514		191	29	303641	-1.0656	0.85669		129	11	3943075	1.6345	0.051076		122	8	1492085	0.96686	0.16681
ENSG00000070718	8	42010464	42029191	42	9	4246716	2	1.0793	0.14022		60	13	303641	-0.88215	0.81115		24	4	3943075	1.3649	0.086141		24	4	1492085	0.52789	0.29879
ENSG00000104368	8	42032236	42065242	62	10	4246716	2	0.66758	0.2522		81	14	303641	-0.63563	0.73749		42	6	3943075	0.86919	0.19237		43	6	1492085	-0.16209	0.56438
ENSG00000104365	8	42128820	42189973	77	13	4246716	2	0.51372	0.30372		77	18	303641	0.60496	0.2726		77	8	3943075	0.36526	0.35746		85	8	1492085	-0.41095	0.65945
ENSG00000070501	8	42195972	42229326	37	7	4246716	2	0.17658	0.42992		29	8	303641	0.21973	0.41304		44	6	3943075	0.12229	0.45134		49	6	1492085	-1.396	0.91865
ENSG00000104371	8	42231586	42234750	4	2	4246716	2	-0.27739	0.60926		2	1	303641	0.25294	0.40016		6	2	3943075	-0.35807	0.63985		6	2	1492085	-1.1781	0.88062
ENSG00000078668	8	42249142	42263415	13	4	4246716	2	1.0223	0.15331		13	4	303641	-1.8609	0.96862		13	3	3943075	1.5774	0.057355		13	3	1492085	0.66793	0.25209
ENSG00000168575	8	42273993	42397069	220	37	4246716	2	6.7443	7.6875e-12	*	255	52	303641	-0.47328	0.68199		185	22	3943075	7.1305	4.9999e-13	*	160	17	1492085	5.5086	1.8082e-08	*
ENSG00000176209	8	42396298	42409603	33	7	4246716	2	6.8041	5.0848e-12	*	32	9	303641	0.44536	0.32803		34	4	3943075	6.9376	1.9939e-12	*	27	3	1492085	6.1846	3.1134e-10	*
ENSG00000147432	8	42552519	42592550	214	7	4246716	2	1.1671	0.12158		263	8	303641	0.16722	0.4336		164	5	3943075	1.1648	0.12204		186	4	1492085	0.69783	0.24264
ENSG00000147434	8	42607763	42651535	93	14	4246716	2	2.5618	0.0052058		115	20	303641	-0.72735	0.76649		70	7	3943075	2.8605	0.0021149		75	6	1492085	1.034	0.15058
ENSG00000131931	8	42691817	42698468	8	4	4246716	2	1.6316	0.05138		10	5	303641	-0.98799	0.83842		6	2	3943075	1.9674	0.024566		7	2	1492085	2.0837	0.018594
ENSG00000120925	8	42704780	42752433	58	9	4246716	2	2.1044	0.017672		67	12	303641	-1.4878	0.9316		48	5	3943075	2.5968	0.0047049		51	6	1492085	2.494	0.0063156
ENSG00000168172	8	42752075	42885682	213	13	4246716	2	2.0049	0.02249		242	19	303641	-0.89997	0.81593		184	7	3943075	2.3304	0.0098938		203	8	1492085	2.2428	0.012456
ENSG00000254673	8	42873567	42932477	86	12	4246716	2	1.6963	0.04491		111	17	303641	-1.3071	0.90441		61	6	3943075	2.1232	0.01687		64	6	1492085	2.067	0.019366
ENSG00000168522	8	42889337	42940931	79	11	4246716	2	1.6836	0.04613		100	15	303641	-1.3234	0.90715		57	6	3943075	2.1145	0.017238		59	6	1492085	2.1555	0.01556
ENSG00000185900	8	42948658	42978577	55	10	4246716	2	1.5311	0.062875		80	15	303641	-1.1403	0.87293		29	4	3943075	1.9054	0.028365		33	5	1492085	2.3957	0.0082935
ENSG00000165102	8	42995556	43057998	91	12	4246716	2	1.1312	0.12899		141	18	303641	-1.7821	0.96264		41	6	3943075	1.6685	0.047608		42	7	1492085	2.0107	0.022176
ENSG00000164808	8	48173167	48648868	286	19	4246716	2	3.4249	0.00030747		388	19	303641	-1.2658	0.89721		184	19	3943075	3.9056	4.6991e-05		197	17	1492085	2.8102	0.0024758
ENSG00000221869	8	48649471	48651648	1	1	303641	1	-0.10404	0.54143		1	1	303641	-0.10402	0.54143
ENSG00000253729	8	48685669	48872743	143	16	4246716	2	2.5976	0.0046936		202	24	303641	-2.1695	0.98498		84	7	3943075	3.2978	0.00048716		77	6	1492085	2.6645	0.003855
ENSG00000104738	8	48872745	48890720	15	5	4246716	2	1.0307	0.15135		23	7	303641	-0.58043	0.71919		7	2	3943075	1.2307	0.10922		7	2	1492085	-0.28708	0.61298
ENSG00000169139	8	48920960	48977268	51	11	4246716	2	3.9502	3.905e-05		77	15	303641	-1.0015	0.8417		24	6	3943075	4.3773	6.0069e-06		25	4	1492085	3.7398	9.2092e-05
ENSG00000034239	8	49623348	49647870	43	12	4246716	2	-0.55937	0.71205		47	14	303641	-0.95156	0.82934		38	9	3943075	-0.31646	0.62417		36	8	1492085	-0.94182	0.82686
ENSG00000019549	8	49830249	49834299	2	1	4246716	2	-0.19794	0.57845		1	1	303641	-0.35272	0.63785		2	1	3943075	-0.10755	0.54282
ENSG00000168333	8	49966870	49988649	46	9	4246716	2	3.1506	0.00081467		60	13	303641	1.901	0.028653		32	5	3943075	2.7421	0.003052		31	4	1492085	2.5601	0.0052316
ENSG00000253206	8	50448945	50466973	71	9	4246716	2	0.93336	0.17532		121	15	303641	0.82305	0.20524		21	2	3943075	0.74024	0.22958		23	2	1492085	0.54666	0.29231
ENSG00000147481	8	50822349	51706678	3125	95	4246716	2	10.337	2.3995e-25	*	4039	140	303641	3.135	0.00085918		2210	49	3943075	9.8575	3.1797e-23	*	2266	46	1492085	9.0523	7.0009e-20	*
ENSG00000147485	8	52232138	52722005	1774	78	4246716	2	8.5838	4.5905e-18	*	2277	111	303641	0.43434	0.33202		1271	45	3943075	8.7876	7.6383e-19	*	1353	45	1492085	5.8712	2.1633e-09	*
ENSG00000168300	8	52730140	52811735	298	16	4246716	2	6.011	9.2204e-10	*	330	22	303641	-0.35389	0.63829		266	10	3943075	6.3363	1.1765e-10	*	269	10	1492085	3.6976	0.00010882
ENSG00000232941	8	52730143	52730969	1	1	4246716	2	2.3293	0.0099218		1	1	303641	0.084019	0.46652		1	1	3943075	2.394	0.0083329		1	1	1492085	0.99597	0.15963
ENSG00000147488	8	53023399	53373519	673	70	4246716	2	4.7942	8.1648e-07	*	680	87	303641	0.08778	0.46503		665	52	3943075	4.951	3.6907e-07	*	591	43	1492085	4.1478	1.6783e-05
ENSG00000196711	8	53446597	53478067	62	12	4246716	2	1.4668	0.071217		78	17	303641	-0.1697	0.56738		45	7	3943075	1.5693	0.058288		49	6	1492085	1.8546	0.031824
ENSG00000023287	8	53535016	53658403	197	23	4246716	2	2.3683	0.0089359		271	27	303641	0.22902	0.40943		123	19	3943075	2.3942	0.0083282		111	15	1492085	2.5401	0.0055409
ENSG00000183729	8	53850991	53853677	9	4	4246716	2	1.2521	0.10527		6	3	303641	0.49297	0.31102		11	5	3943075	1.1626	0.1225		9	4	1492085	0.88156	0.18901
ENSG00000082556	8	54138284	54164257	136	17	4246716	2	4.1288	1.8234e-05		144	22	303641	0.21539	0.41473		128	11	3943075	4.225	1.1945e-05		122	10	1492085	1.3562	0.087519
ENSG00000047249	8	54628117	54756118	90	10	4246716	2	1.5702	0.058187		75	15	303641	-0.91974	0.82115		104	4	3943075	1.8847	0.029732		107	4	1492085	0.55376	0.28987
ENSG00000147509	8	54764368	54871863	151	22	4246716	2	1.3053	0.095892		219	31	303641	0.56453	0.2862		83	12	3943075	1.198	0.11546		53	7	1492085	-0.16488	0.56548
ENSG00000187735	8	54879112	54935089	109	9	4246716	2	1.0928	0.13723		133	12	303641	0.39327	0.34706		84	5	3943075	1.025	0.15268		78	4	1492085	-0.9714	0.83433
ENSG00000120992	8	54958938	55014577	91	13	4246716	2	0.69148	0.24463		96	21	303641	-0.35431	0.63845		86	5	3943075	0.81595	0.20727		76	4	1492085	-1.123	0.86929
ENSG00000137547	8	55047770	55060461	26	6	4246716	2	1.947	0.025769		28	8	303641	0.086146	0.46568		23	3	3943075	1.9966	0.022932		21	2	1492085	-0.36788	0.64352
ENSG00000164736	8	55370495	55373448	9	4	4246716	2	1.9662	0.024639		11	5	303641	0.38035	0.35184		6	2	3943075	1.9349	0.0265		5	2	1492085	0.87573	0.19059
ENSG00000104237	8	55528627	55543394	22	6	4246716	2	4.1364	1.7638e-05		27	8	303641	-0.52662	0.70077		17	3	3943075	4.4389	4.5217e-06		20	4	1492085	3.6087	0.00015387
ENSG00000206579	8	56014949	56454613	1192	95	4246716	2	3.3336	0.00042861		1306	125	303641	-0.091214	0.53634		1077	65	3943075	3.4849	0.00024615		993	60	1492085	2.1752	0.014809
ENSG00000253976	8	56047763	56054918	17	5	4246716	2	2.6144	0.0044692		14	5	303641	-0.55334	0.70998		19	5	3943075	2.8667	0.0020736		16	3	1492085	0.30814	0.37899
ENSG00000253857	8	56074043	56077287	4	2	4246716	2	0.97167	0.16561		3	2	303641	1.4054	0.079948		5	2	3943075	0.61837	0.26816		5	2	1492085	-0.14572	0.55793
ENSG00000167904	8	56608983	56685966	262	26	4246716	2	1.4689	0.070928		363	35	303641	0.13137	0.44774		160	16	3943075	1.488	0.06838		168	15	1492085	0.6281	0.26497
ENSG00000137574	8	56685701	56738007	197	19	4246716	2	1.3545	0.087782		271	29	303641	-0.021804	0.5087		122	9	3943075	1.4118	0.079007		120	7	1492085	1.0717	0.14193
ENSG00000254087	8	56792372	56923940	478	52	4246716	2	4.685	1.3995e-06	*	558	73	303641	1.9072	0.028245		397	30	3943075	4.3328	7.3602e-06		382	25	1492085	3.8684	5.4765e-05
ENSG00000008988	8	56979854	56987069	33	6	4246716	2	4.0333	2.7499e-05		45	9	303641	0.73492	0.2312		21	3	3943075	3.9818	3.42e-05		21	3	1492085	3.479	0.00025167
ENSG00000172680	8	57025501	57026541	2	1	4246716	2	5.3612	4.1328e-08	*	2	1	303641	0.37409	0.35417		2	1	3943075	5.46	2.3804e-08	*	2	1	1492085	4.0823	2.2297e-05
ENSG00000181690	8	57073463	57123883	101	19	4246716	2	5.8057	3.2045e-09	*	127	29	303641	1.8164	0.034654		75	9	3943075	5.5211	1.6848e-08	*	64	6	1492085	3.0327	0.001212
ENSG00000170791	8	57124245	57131357	10	3	4246716	2	0.84319	0.19956		16	4	303641	1.1059	0.13439		4	2	3943075	0.56817	0.28496		2	1	1492085	-0.11349	0.54518
ENSG00000170786	8	57212569	57233335	44	14	4246716	2	4.2141	1.2539e-05		49	17	303641	-0.12914	0.55138		39	10	3943075	4.4092	5.188e-06		29	6	1492085	1.8059	0.035469
ENSG00000181195	8	57349233	57359293	32	10	4246716	2	4.6062	2.0502e-06	*	34	13	303641	0.69295	0.24417		30	6	3943075	4.588	2.2376e-06	*	30	5	1492085	1.3256	0.092482
ENSG00000104331	8	57870492	57906403	64	11	4246716	2	0.44223	0.32916		64	15	303641	1.5022	0.066529		64	6	3943075	0.042097	0.48321		53	4	1492085	0.35746	0.36038
ENSG00000169122	8	58907068	59116838	421	58	4246716	2	1.9579	0.025121		380	69	303641	1.2507	0.10553		462	46	3943075	1.6848	0.046011		423	36	1492085	1.6847	0.046022
ENSG00000215114	8	59323823	59364060	84	16	4246716	2	2.1724	0.014913		82	18	303641	-0.72122	0.76461		85	13	3943075	2.4546	0.0070519		82	11	1492085	1.3853	0.082975
ENSG00000167910	8	59402737	59412795	27	8	4246716	2	2.0993	0.017894		28	10	303641	0.89678	0.18492		25	5	3943075	1.9298	0.026816		26	5	1492085	-1.2145	0.88773
ENSG00000137575	8	59465483	59495419	80	12	4246716	2	4.6819	1.421e-06	*	122	21	303641	0.13718	0.44544		38	2	3943075	4.8208	7.1499e-07	*	36	2	1492085	1.9795	0.023879
ENSG00000035681	8	59496063	59572403	205	25	4246716	2	4.4101	5.1652e-06		250	34	303641	0.49703	0.30959		159	15	3943075	4.4389	4.5215e-06		138	11	1492085	1.9702	0.024406
ENSG00000198846	8	59717977	60031767	715	71	4246716	2	7.1794	3.501e-13	*	789	92	303641	-1.4622	0.92816		641	49	3943075	7.8565	1.9756e-15	*	559	38	1492085	6.6472	1.4935e-11	*
ENSG00000178538	8	61099906	61193971	330	41	4246716	2	0.72406	0.23451		369	58	303641	0.73246	0.23194		291	23	3943075	0.54816	0.29179		284	21	1492085	-0.27705	0.60913
ENSG00000104388	8	61429416	61536186	274	23	4246716	2	0.51519	0.30321		358	35	303641	-0.67178	0.74914		190	10	3943075	0.72107	0.23543		196	9	1492085	-1.066	0.85678
ENSG00000171316	8	61591337	61779465	334	28	4246716	2	5.3086	5.5243e-08	*	378	43	303641	0.37385	0.35426		289	12	3943075	5.4054	3.2325e-08	*	276	10	1492085	3.0592	0.0011097
ENSG00000177182	8	61969717	62414204	1154	89	4246716	2	1.0736	0.1415		1289	126	303641	-0.045904	0.51831		1019	52	3943075	1.1269	0.12989		1045	45	1492085	0.89461	0.1855
ENSG00000198363	8	62413116	62627155	480	53	4246716	2	4.3253	7.6171e-06		512	70	303641	-0.76933	0.77915		447	36	3943075	4.7022	1.2868e-06	*	444	31	1492085	3.1071	0.00094478
ENSG00000185942	8	63161150	63912211	2667	109	4246716	2	6.3239	1.2752e-10	*	3295	159	303641	2.1671	0.015114		2039	59	3943075	5.9615	1.2496e-09	*	2048	55	1492085	2.1283	0.016655
ENSG00000137563	8	63927638	63951730	109	15	4246716	2	2.2106	0.013533		126	19	303641	0.10966	0.45634		91	11	3943075	2.2637	0.011797		86	10	1492085	0.52159	0.30098
ENSG00000137561	8	63961112	63998612	109	19	4246716	2	3.3808	0.0003614		133	25	303641	0.49039	0.31193		84	12	3943075	3.3724	0.00037251		86	11	1492085	0.54072	0.29435
ENSG00000185728	8	64081112	64125346	70	12	4246716	2	2.3973	0.0082584		89	15	303641	0.35595	0.36094		51	9	3943075	2.3891	0.0084447		48	8	1492085	1.1016	0.13533
ENSG00000180828	8	65492814	65496181	3	2	4246716	2	5.1315	1.4372e-07	*	2	1	303641	0.4907	0.31182		4	2	3943075	5.1893	1.0557e-07	*	4	2	1492085	5.5789	1.2101e-08	*
ENSG00000172817	8	65500320	65711318	370	31	4246716	2	6.5783	2.3788e-11	*	389	41	303641	0.050901	0.4797		351	20	3943075	6.8128	4.7861e-12	*	347	19	1492085	5.0158	2.6409e-07	*
ENSG00000104442	8	66514694	66546442	115	12	4246716	2	6.4605	5.2178e-11	*	137	17	303641	0.31129	0.37779		92	7	3943075	6.6183	1.8173e-11	*	104	6	1492085	4.3223	7.7189e-06
ENSG00000066855	8	66556969	66683496	315	30	4246716	2	6.9668	1.6216e-12	*	358	44	303641	0.1682	0.43321		271	16	3943075	7.1834	3.4012e-13	*	286	16	1492085	4.6787	1.4437e-06	*
ENSG00000205268	8	66629745	66754557	270	34	4246716	2	5.8849	1.9911e-09	*	301	48	303641	2.5643	0.0051691		238	19	3943075	5.3957	3.4125e-08	*	238	18	1492085	3.0344	0.001205
ENSG00000147570	8	66933795	67012751	180	36	4246716	2	3.8053	7.0817e-05		168	46	303641	0.43809	0.33066		192	25	3943075	3.8275	6.4719e-05		183	23	1492085	1.4608	0.072038
ENSG00000147573	8	67039131	67087720	115	15	4246716	2	0.29293	0.38479		148	22	303641	0.7481	0.2272		82	7	3943075	0.096416	0.4616		82	6	1492085	-3.0357	0.9988
ENSG00000147571	8	67088620	67090960	4	2	4246716	2	1.1946	0.11612		6	3	303641	-0.67719	0.75086		2	1	3943075	1.4277	0.076693		2	1	1492085	-2.2604	0.9881
ENSG00000179041	8	67341263	67342966	6	4	4246716	2	-1.9403	0.97383		8	5	303641	-1.5289	0.93685		4	2	3943075	-1.5894	0.94401		3	1	1492085	-1.3643	0.91377
ENSG00000147576	8	67342420	67383836	90	19	4246716	2	0.21827	0.41361		76	24	303641	-1.4339	0.92419		103	13	3943075	0.6244	0.26618		123	12	1492085	0.83464	0.20196
ENSG00000169085	8	67372238	67430759	82	19	4246716	2	-0.78135	0.7827		64	19	303641	-2.0248	0.97856		100	19	3943075	-0.24898	0.59831		110	14	1492085	1.2273	0.10986
ENSG00000185697	8	67474410	67526482	65	10	4246716	2	0.44742	0.32728		74	15	303641	-1.1536	0.87566		56	4	3943075	0.78443	0.21639		59	4	1492085	1.232	0.10898
ENSG00000175073	8	67540722	67579452	58	10	4246716	2	0.48356	0.31435		72	14	303641	-0.56141	0.71274		44	5	3943075	0.65764	0.25539		44	5	1492085	1.0894	0.13798
ENSG00000270024	8	67579831	67772707	358	23	4246716	2	-0.59657	0.7246		460	38	303641	0.097444	0.46119		255	8	3943075	-0.64617	0.74091		226	9	1492085	-0.0088968	0.50355
ENSG00000213865	8	67579850	67597799	24	6	4246716	2	-0.051482	0.52053		35	9	303641	-0.12053	0.54797		13	3	3943075	-0.01998	0.50797		14	3	1492085	1.0692	0.14249
ENSG00000104205	8	67624653	67774257	291	19	4246716	2	-0.97844	0.83607		374	29	303641	0.30293	0.38097		207	8	3943075	-1.0995	0.86422		174	6	1492085	-0.77478	0.78077
ENSG00000178460	8	67782984	67834283	94	14	4246716	2	-1.0774	0.85935		133	21	303641	0.30594	0.37983		55	7	3943075	-1.203	0.88551		52	7	1492085	-1.1312	0.87101
ENSG00000261787	8	67858736	67874825	18	6	4246716	2	0.47764	0.31645		24	8	303641	-1.216	0.888		12	4	3943075	0.83311	0.20239		13	2	1492085	0.27224	0.39272
ENSG00000178125	8	67876334	67968839	123	13	4246716	2	0.75297	0.22573		171	21	303641	-1.3382	0.90959		75	5	3943075	1.1528	0.1245		74	4	1492085	0.6035	0.27309
ENSG00000121022	8	67955314	67996018	56	7	4246716	2	0.47029	0.31907		71	10	303641	-2.1513	0.98428		41	4	3943075	1.0851	0.13894		41	3	1492085	0.40338	0.34333
ENSG00000104218	8	67974661	68108498	169	15	4246716	2	0.67057	0.25125		223	22	303641	-1.6598	0.95152		114	8	3943075	1.1565	0.12374		115	8	1492085	0.51537	0.30315
ENSG00000066777	8	68085747	68255912	258	20	4246716	2	0.62759	0.26514		361	23	303641	-0.76415	0.77761		154	16	3943075	0.86338	0.19397		145	13	1492085	-0.13602	0.5541
ENSG00000165078	8	68334360	68658620	792	74	4246716	2	2.0274	0.021312		940	98	303641	-0.64551	0.7407		644	50	3943075	2.2831	0.011212		575	39	1492085	0.23864	0.40569
ENSG00000046889	8	68864353	69149265	804	81	4246716	2	4.3233	7.6866e-06		742	92	303641	1.0227	0.15324		866	70	3943075	4.2029	1.3178e-05		732	53	1492085	1.6597	0.048486
ENSG00000248801	8	69215703	69243726	44	12	4246716	2	4.0153	2.9687e-05		44	16	303641	0.082073	0.46729		43	7	3943075	4.1442	1.7047e-05		41	7	1492085	0.91557	0.17995
ENSG00000165084	8	69242957	69731257	1185	107	4246716	2	4.3852	5.7927e-06		1146	134	303641	1.7796	0.037569		1224	80	3943075	4.0571	2.4841e-05		1189	73	1492085	1.4561	0.072686
ENSG00000137573	8	70378859	70573150	316	65	4246716	2	3.3257	0.00044092		219	66	303641	1.097	0.13632		413	64	3943075	3.147	0.00082477		366	53	1492085	1.8435	0.032626
ENSG00000137571	8	70579282	70747299	282	37	4246716	2	-0.47573	0.68287		191	39	303641	1.8928	0.02919		373	34	3943075	-1.019	0.84589		356	31	1492085	-0.60697	0.72806
ENSG00000147596	8	70963886	70983928	52	11	4246716	2	4.9384	3.9392e-07	*	54	10	303641	0.86308	0.19405		50	11	3943075	4.8855	5.1591e-07	*	52	12	1492085	2.6252	0.0043295
ENSG00000140396	8	71021997	71316040	457	26	4246716	2	3.0482	0.0011513		508	34	303641	0.38154	0.3514		405	17	3943075	3.0575	0.0011161		377	14	1492085	1.9015	0.028617
ENSG00000067167	8	71485677	71520622	69	12	4246716	2	0.54496	0.29289		72	15	303641	0.89492	0.18542		66	9	3943075	0.31721	0.37554		69	9	1492085	1.4777	0.069743
ENSG00000213002	8	71485681	71486671	1	1	4246716	2	-1.0222	0.84665		1	1	303641	0.5955	0.27576		1	1	3943075	-1.226	0.88991		2	1	1492085	-1.1365	0.87212
ENSG00000246366	8	71520812	71575514	169	21	4246716	2	1.0365	0.14999		202	29	303641	1.2555	0.10466		135	13	3943075	0.72723	0.23354		141	13	1492085	1.1946	0.11612
ENSG00000147592	8	71547553	71581409	108	16	4246716	2	1.3944	0.081605		127	21	303641	1.3424	0.08974		89	10	3943075	1.0745	0.14129		92	10	1492085	0.9931	0.16033
ENSG00000221947	8	71581600	71702606	427	16	4246716	2	1.5269	0.063391		544	22	303641	1.3323	0.091385		309	10	3943075	1.2149	0.1122		347	10	1492085	0.5694	0.28454
ENSG00000104313	8	72109668	72274467	253	49	4246716	2	0.90536	0.18264		158	51	303641	0.034984	0.48605		348	46	3943075	0.92985	0.17622		271	31	1492085	-0.20208	0.58007
ENSG00000253379	8	72315675	72504260	352	43	4246716	2	0.026841	0.48929		342	54	303641	0.33368	0.36931		362	31	3943075	-0.064742	0.52581		353	30	1492085	0.91751	0.17944
ENSG00000235531	8	72740402	73030628	942	82	4246716	2	1.8466	0.0324		863	102	303641	-1.187	0.88239		1020	61	3943075	2.2458	0.012358		960	59	1492085	1.522	0.064007
ENSG00000178860	8	72753784	72756703	5	2	4246716	2	-0.19726	0.57819		2	1	303641	-0.31897	0.62513		7	3	3943075	-0.11618	0.54625		6	2	1492085	0.18292	0.42743
ENSG00000104321	8	72932152	72987852	214	26	4246716	2	1.3305	0.091673		211	34	303641	-1.3742	0.9153		216	18	3943075	1.7621	0.039024		210	17	1492085	1.5203	0.064215
ENSG00000182674	8	73449626	73850584	955	80	4246716	2	3.8664	5.5218e-05		906	97	303641	0.64529	0.25937		1003	62	3943075	3.8335	6.3171e-05		990	54	1492085	2.8799	0.0019889
ENSG00000147601	8	73921099	73960357	92	17	4246716	2	4.0395	2.6785e-05		125	26	303641	-0.071101	0.52834		59	7	3943075	4.2119	1.2664e-05		55	5	1492085	3.2844	0.00051099
ENSG00000164764	8	73976775	74036323	133	21	4246716	2	3.1353	0.00085845		91	25	303641	0.12359	0.45082		175	17	3943075	3.2195	0.00064215		150	12	1492085	2.0257	0.021397
ENSG00000147604	8	74202506	74208024	10	5	4246716	2	0.18426	0.4269		7	3	303641	0.50818	0.30566		13	6	3943075	0.050198	0.47998		10	5	1492085	-2.6445	0.99591
ENSG00000121039	8	74206847	74237516	43	10	4246716	2	0.30647	0.37962		23	9	303641	0.45459	0.3247		63	10	3943075	0.1919	0.42391		60	9	1492085	-2.1806	0.98539
ENSG00000040341	8	74332604	74659943	818	58	4246716	2	5.1769	1.1278e-07	*	814	78	303641	0.043985	0.48246		821	37	3943075	5.3604	4.1529e-08	*	836	31	1492085	3.3078	0.00047019
ENSG00000258677	8	74600926	74791089	434	33	4246716	2	5.0481	2.2312e-07	*	588	50	303641	-0.33013	0.62935		280	16	3943075	5.3305	4.8979e-08	*	275	14	1492085	1.9402	0.026175
ENSG00000104343	8	74692332	74791145	249	22	4246716	2	4.7017	1.2898e-06	*	401	33	303641	0.0079406	0.49683		97	11	3943075	4.8772	5.3799e-07	*	84	8	1492085	1.7485	0.040189
ENSG00000154582	8	74851404	74884522	87	15	4246716	2	4.5478	2.7108e-06		99	21	303641	-0.58311	0.72009		74	9	3943075	4.8814	5.2655e-07	*	68	7	1492085	3.2994	0.00048438
ENSG00000175606	8	74884672	74895018	45	9	4246716	2	3.1929	0.00070421		55	13	303641	1.0556	0.14559		35	5	3943075	3.0207	0.0012611		36	4	1492085	2.0824	0.018653
ENSG00000154589	8	74903587	74941322	116	21	4246716	2	5.8578	2.3457e-09	*	145	30	303641	0.76923	0.22088		86	12	3943075	5.8657	2.2367e-09	*	85	11	1492085	3.6654	0.00012347
ENSG00000104369	8	75146935	75233563	176	34	4246716	2	0.5103	0.30492		231	49	303641	-0.34357	0.63442		121	19	3943075	0.62491	0.26601		121	17	1492085	0.77164	0.22016
ENSG00000104381	8	75233365	75401107	297	30	4246716	2	0.19526	0.4226		275	37	303641	-0.44848	0.6731		318	22	3943075	0.3271	0.3718		301	17	1492085	0.5778	0.2817
ENSG00000254349	8	75512010	75735548	449	41	4246716	2	0.12129	0.45173		443	46	303641	0.5257	0.29955		455	36	3943075	-0.020003	0.50798		442	31	1492085	-0.39954	0.65525
ENSG00000137558	8	75736772	75767264	67	12	4246716	2	0.42297	0.33616		67	15	303641	0.022291	0.49111		66	9	3943075	0.43277	0.33259		63	9	1492085	0.21807	0.41369
ENSG00000121005	8	75896750	75946793	140	23	4246716	2	0.065712	0.4738		136	27	303641	-0.041627	0.5166		143	18	3943075	0.079758	0.46822		139	16	1492085	-0.87747	0.80988
ENSG00000164749	8	76320149	76479078	626	46	4246716	2	4.5246	3.0251e-06		718	61	303641	-0.44386	0.67143		534	30	3943075	4.8188	7.2219e-07	*	542	31	1492085	3.4628	0.00026727
ENSG00000091656	8	77593454	77779521	353	45	4246716	2	7.2099	2.7997e-13	*	400	67	303641	1.8807	0.030007		306	23	3943075	6.9605	1.6958e-12	*	247	22	1492085	4.7821	8.6731e-07	*
ENSG00000164751	8	77892494	77913280	55	14	4246716	2	0.6408	0.26083		67	18	303641	-0.020781	0.50829		42	9	3943075	0.67077	0.25118		33	6	1492085	-0.0884	0.53522
ENSG00000171033	8	79428374	79517502	176	25	4246716	2	-0.71221	0.76183		178	34	303641	-0.39647	0.65412		174	15	3943075	-0.62911	0.73536		162	13	1492085	-1.6586	0.9514
ENSG00000104427	8	79578282	79632000	142	20	4246716	2	-0.15502	0.5616		178	29	303641	-0.35251	0.63777		105	10	3943075	-0.063068	0.52514		100	8	1492085	-0.8374	0.79882
ENSG00000104432	8	79587978	79717758	318	31	4246716	2	-0.47681	0.68325		392	43	303641	-0.41753	0.66186		243	19	3943075	-0.37897	0.64764		237	17	1492085	-0.52683	0.70084
ENSG00000104435	8	80523049	80578410	158	27	4246716	2	-1.1714	0.87929		158	32	303641	1.1484	0.12541		157	22	3943075	-1.5344	0.93753		146	19	1492085	0.80984	0.20902
ENSG00000164683	8	80676245	80680098	6	3	4246716	2	2.2497	0.012234		6	3	303641	1.4662	0.071294		5	2	3943075	1.9279	0.026937		5	2	1492085	0.67371	0.25025
ENSG00000147586	8	80830952	80942524	232	28	4246716	2	3.3251	0.00044196		366	46	303641	-1.4257	0.92302		97	9	3943075	3.8464	5.9942e-05		102	7	1492085	1.836	0.033176
ENSG00000076554	8	80870571	81143467	945	70	4246716	2	4.7756	8.959e-07	*	1296	111	303641	-0.72944	0.76714		593	28	3943075	5.1585	1.2448e-07	*	532	20	1492085	3.0548	0.001126
ENSG00000205189	8	81397854	81438500	74	16	4246716	2	1.6526	0.049205		83	22	303641	-0.45555	0.67564		65	9	3943075	1.8415	0.032776		62	7	1492085	1.268	0.1024
ENSG00000164684	8	81540686	81787016	450	38	4246716	2	2.4995	0.0062177		630	63	303641	1.4672	0.071158		270	13	3943075	2.1868	0.014377		243	12	1492085	0.58954	0.27775
ENSG00000076641	8	81880045	82024303	267	55	4246716	2	2.7272	0.0031938		256	77	303641	-0.57388	0.71697		277	33	3943075	2.9895	0.0013972		200	25	1492085	0.667	0.25239
ENSG00000164687	8	82192598	82197012	3	2	4246716	2	1.8461	0.032441		5	3	303641	1.0081	0.1567		1	1	3943075	1.6361	0.050912		1	1	1492085	1.1484	0.12541
ENSG00000147588	8	82352561	82359758	18	6	4246716	2	-1.3276	0.90784		26	10	303641	0.91688	0.1796		10	2	3943075	-1.6321	0.94868		11	2	1492085	-0.65284	0.74307
ENSG00000205186	8	82370576	82373814	9	5	4246716	2	0.13981	0.44441		11	6	303641	-0.0021787	0.50087		7	3	3943075	0.1457	0.44208		4	2	1492085	-0.73934	0.77015
ENSG00000170323	8	82390654	82395498	14	5	4246716	2	-0.57478	0.71728		14	7	303641	-0.80935	0.79084		14	2	3943075	-0.37192	0.64502		13	2	1492085	-0.59259	0.72327
ENSG00000197416	8	82437216	82443613	26	6	4246716	2	-0.91688	0.8204		26	8	303641	1.1766	0.11968		25	4	3943075	-1.278	0.89938		25	4	1492085	0.40282	0.34354
ENSG00000133731	8	82570196	82598928	78	19	4246716	2	0.92987	0.17622		89	23	303641	0.60337	0.27313		67	15	3943075	0.79756	0.21256		63	13	1492085	-1.2179	0.88836
ENSG00000253598	8	82605842	82608409	8	4	4246716	2	1.4082	0.079537		8	4	303641	0.4062	0.3423		8	3	3943075	1.3487	0.088719		8	3	1492085	0.086087	0.4657
ENSG00000104231	8	82613569	82645138	114	13	4246716	2	1.1337	0.12846		119	14	303641	-0.16002	0.56357		108	11	3943075	1.2209	0.11105		110	11	1492085	-0.79533	0.78679
ENSG00000164695	8	82644669	82671750	89	19	4246716	2	1.2573	0.10432		116	25	303641	1.0488	0.14713		61	13	3943075	1.0138	0.15535		56	11	1492085	-0.40939	0.65887
ENSG00000104497	8	82711816	82755101	136	13	4246716	2	0.86223	0.19428		140	15	303641	0.91319	0.18057		132	10	3943075	0.64141	0.26063		137	9	1492085	-0.23535	0.59303
ENSG00000184672	8	85095022	85834079	2074	77	4246716	2	4.0248	2.8514e-05		2809	112	303641	-0.56229	0.71304		1339	42	3943075	4.3329	7.3575e-06		1298	34	1492085	2.2336	0.012754
ENSG00000133739	8	86019382	86058311	71	18	4246716	2	2.2854	0.011144		100	28	303641	-0.22948	0.59075		42	7	3943075	2.4355	0.0074362		38	6	1492085	-0.26822	0.60574
ENSG00000133740	8	86089460	86129387	73	15	4246716	2	3.0729	0.00106		101	26	303641	0.50307	0.30746		45	4	3943075	3.0494	0.0011465		44	4	1492085	-0.087202	0.53474
ENSG00000176731	8	86126311	86132650	11	3	4246716	2	3.372	0.00037313		13	4	303641	0.26927	0.39386		9	2	3943075	3.4247	0.00030774		8	1	1492085	0.26423	0.3958
ENSG00000185015	8	86132816	86196302	116	17	4246716	2	2.7667	0.0028315		164	28	303641	0.76869	0.22104		68	6	3943075	2.6579	0.0039312		66	6	1492085	0.022777	0.49091
ENSG00000258256	8	86134675	86157946	40	9	4246716	2	2.9217	0.0017405		57	15	303641	0.79239	0.21407		22	3	3943075	2.8123	0.0024598		21	3	1492085	0.33035	0.37057
ENSG00000257962	8	86158524	86162077	11	4	4246716	2	2.4021	0.0081515		13	5	303641	0.80138	0.21146		8	3	3943075	2.2705	0.01159		7	2	1492085	-0.26797	0.60564
ENSG00000133742	8	86239837	86291243	97	22	4246716	2	3.295	0.00049217		127	33	303641	0.25889	0.39786		67	11	3943075	3.3476	0.00040752		63	9	1492085	0.051229	0.47957
ENSG00000164879	8	86285665	86361269	120	20	4246716	2	2.535	0.0056222		136	29	303641	1.174	0.12019		104	11	3943075	2.305	0.010583		98	10	1492085	0.4967	0.3097
ENSG00000104267	8	86376081	86393722	27	8	4246716	2	2.7476	0.003002		36	12	303641	1.0132	0.15548		18	4	3943075	2.5702	0.0050817		19	4	1492085	1.1651	0.12198
ENSG00000205176	8	86568695	86575726	2	1	303641	1	1.0972	0.13627		2	1	303641	1.0972	0.13627
ENSG00000147614	8	86999552	87166457	578	54	4246716	2	4.3747	6.08e-06		757	84	303641	0.078674	0.46865		399	23	3943075	4.5182	3.1186e-06		377	20	1492085	2.1722	0.014921
ENSG00000147613	8	87060602	87100850	136	25	4246716	2	3.9622	3.7138e-05		199	39	303641	-0.19834	0.57861		72	10	3943075	4.1669	1.5437e-05		68	9	1492085	2.3647	0.0090234
ENSG00000164893	8	87226281	87333375	309	35	4246716	2	6.0295	8.2259e-10	*	391	50	303641	0.67147	0.25096		227	20	3943075	6.071	6.3572e-10	*	218	17	1492085	2.9618	0.0015291
ENSG00000123124	8	87354967	87490649	374	26	4246716	2	5.5722	1.2576e-08	*	436	35	303641	0.23422	0.40741		312	16	3943075	5.7178	5.3958e-09	*	320	15	1492085	2.8343	0.002296
ENSG00000176623	8	87480486	87526586	146	17	4246716	2	6.0466	7.3947e-10	*	182	25	303641	0.37594	0.35348		110	9	3943075	6.1708	3.3969e-10	*	115	9	1492085	3.0783	0.0010408
ENSG00000085719	8	87497059	87573726	241	30	4246716	2	5.8684	2.2001e-09	*	270	40	303641	0.22839	0.40967		212	19	3943075	6.0268	8.3627e-10	*	204	18	1492085	2.9625	0.0015256
ENSG00000170289	8	87566205	87755903	556	69	4246716	2	4.5034	3.3443e-06		637	95	303641	0.61526	0.26919		475	43	3943075	4.5028	3.3531e-06		479	41	1492085	2.6403	0.0041417
ENSG00000176571	8	87878670	88627447	2124	93	4246716	2	7.2841	1.6192e-13	*	2509	125	303641	0.62343	0.2665		1738	61	3943075	7.3864	7.5457e-14	*	1792	52	1492085	3.6413	0.00013565
ENSG00000176566	8	88882973	88886296	7	3	4246716	2	2.827	0.0023495		9	4	303641	-0.35958	0.64042		4	2	3943075	3.0336	0.0012083		3	2	1492085	1.8125	0.034954
ENSG00000156103	8	89044237	89340254	554	54	4246716	2	5.0936	1.7569e-07	*	542	65	303641	-0.11359	0.54522		565	42	3943075	5.3176	5.2578e-08	*	537	36	1492085	2.7809	0.0027105
ENSG00000104312	8	90769975	90803291	105	16	4246716	2	3.0737	0.0010572		136	22	303641	0.52866	0.29852		73	9	3943075	3.0431	0.0011707		74	8	1492085	2.0926	0.018195
ENSG00000164823	8	90914087	90940116	69	15	4246716	2	5.0503	2.2061e-07	*	89	21	303641	-0.28906	0.61373		48	9	3943075	5.3213	5.151e-08	*	44	7	1492085	4.0177	2.9379e-05
ENSG00000104320	8	90945564	91015456	225	28	4246716	2	5.9105	1.7058e-09	*	300	47	303641	0.087928	0.46497		150	8	3943075	6.1094	5e-10	*	148	7	1492085	5.8634	2.267e-09	*
ENSG00000104325	8	91013633	91064320	136	20	4246716	2	5.7499	4.4648e-09	*	168	31	303641	0.093387	0.4628		103	9	3943075	5.9413	1.4141e-09	*	100	8	1492085	4.2906	8.9105e-06
ENSG00000104327	8	91070836	91107703	85	20	4246716	2	5.648	8.1141e-09	*	117	32	303641	-0.89345	0.81419		53	7	3943075	6.1094	5e-10	*	58	7	1492085	6.7006	1.038e-11	*
ENSG00000180694	8	91634223	91803860	456	36	4246716	2	3.9329	4.1967e-05		620	61	303641	1.0573	0.1452		292	10	3943075	3.7881	7.5898e-05		290	9	1492085	2.1455	0.015958
ENSG00000123119	8	91803778	91971636	372	29	4246716	2	7.552	2.1437e-14	*	448	47	303641	1.4523	0.073213		295	11	3943075	7.4343	5.2544e-14	*	295	10	1492085	6.929	2.1186e-12	*
ENSG00000253250	8	91970865	91997485	37	11	4246716	2	6.4367	6.1051e-11	*	39	16	303641	2.0559	0.019894		35	5	3943075	6.1094	5e-10	*	33	3	1492085	5.8354	2.6827e-09	*
ENSG00000155099	8	92006024	92053292	73	17	4246716	2	7.5971	1.5139e-14	*	74	26	303641	0.91509	0.18007		71	8	3943075	7.6303	1.1713e-14	*	70	7	1492085	5.7604	4.197e-09	*
ENSG00000155100	8	92082424	92099323	31	9	4246716	2	5.9938	1.0253e-09	*	41	14	303641	1.3894	0.082351		21	3	3943075	5.8347	2.6946e-09	*	21	3	1492085	3.3278	0.00043761
ENSG00000214954	8	92114060	92231464	301	28	4246716	2	5.513	1.7637e-08	*	357	42	303641	0.10883	0.45667		244	13	3943075	5.6912	6.3093e-09	*	265	10	1492085	3.4413	0.0002895
ENSG00000147606	8	92221722	92410378	412	51	4246716	2	6.7372	8.0747e-12	*	501	76	303641	-0.058011	0.52313		322	25	3943075	7.0079	1.2099e-12	*	326	25	1492085	4.6188	1.93e-06	*
ENSG00000079102	8	92967203	93115514	149	13	4246716	2	7.2852	1.6054e-13	*	170	23	303641	-0.82203	0.79447		127	3	3943075	7.7887	3.3862e-15	*	119	1	1492085	6.3433	1.1243e-10	*
ENSG00000205133	8	93895758	94029901	197	27	4246716	2	5.4069	3.2063e-08	*	164	26	303641	-0.31505	0.62364		229	28	3943075	5.6986	6.0381e-09	*	214	25	1492085	2.8814	0.0019798
ENSG00000212999	8	93895865	93898013	2	1	4246716	2	1.0268	0.15226		2	1	303641	-0.49456	0.68954		2	1	3943075	1.2028	0.11452		2	1	1492085	1.1642	0.12218
ENSG00000254318	8	94146324	94179079	107	21	4246716	2	3.701	0.00010739		136	26	303641	-1.1349	0.87179		77	15	3943075	4.1558	1.621e-05		66	11	1492085	2.0372	0.020814
ENSG00000268080	8	94241867	94242388	1	1	3943075	1	1.9444	0.025924								1	1	3943075	1.9444	0.025924		1	1	1492085	0.76581	0.22189
ENSG00000188343	8	94710789	94743755	55	16	4246716	2	0.72222	0.23508		71	24	303641	-0.007853	0.50313		38	7	3943075	0.75168	0.22612		35	6	1492085	0.58665	0.27872
ENSG00000183808	8	94741584	94753245	20	5	4246716	2	0.75583	0.22488		22	7	303641	-0.45472	0.67534		18	3	3943075	0.91059	0.18126		18	3	1492085	0.73764	0.23037
ENSG00000212998	8	94752349	94753001	1	1	4246716	2	-0.50617	0.69363		1	1	303641	-1.4043	0.91989		1	1	3943075	-0.1356	0.55393		1	1	1492085	-0.15885	0.56311
ENSG00000164953	8	94767072	94831462	104	14	4246716	2	1.2984	0.097075		173	20	303641	1.3514	0.08829		35	7	3943075	0.97246	0.16541		42	7	1492085	1.2806	0.10016
ENSG00000164951	8	94870035	94938294	159	28	4246716	2	1.0888	0.13812		177	44	303641	-0.72309	0.76519		140	11	3943075	1.3306	0.091658		146	10	1492085	1.0217	0.15347
ENSG00000079112	8	95139399	95229531	229	39	4246716	2	1.0298	0.15155		254	52	303641	-1.4497	0.92642		203	25	3943075	1.471	0.070643		187	21	1492085	-0.61066	0.72929
ENSG00000164949	8	95261481	95274578	35	9	4246716	2	1.2106	0.11302		41	12	303641	-0.58429	0.72049		28	6	3943075	1.4185	0.078021		27	5	1492085	-0.2356	0.59313
ENSG00000197275	8	95384188	95487337	268	24	4246716	2	5.5917	1.124e-08	*	232	33	303641	0.67157	0.25093		303	15	3943075	5.6167	9.7326e-09	*	305	14	1492085	2.8813	0.0019801
ENSG00000265817	8	95390605	95449180	130	18	4246716	2	5.6697	7.1534e-09	*	107	21	303641	1.2916	0.098252		153	15	3943075	5.5255	1.6426e-08	*	154	14	1492085	2.9267	0.0017128
ENSG00000164944	8	95499921	95565757	239	22	4246716	2	5.3951	3.424e-08	*	247	26	303641	0.8602	0.19484		231	18	3943075	5.3603	4.1545e-08	*	238	18	1492085	2.3935	0.0083451
ENSG00000212997	8	95558771	95560630	7	2	4246716	2	2.047	0.020328		6	2	303641	-0.65983	0.74532		8	2	3943075	2.3075	0.010514		8	2	1492085	1.2789	0.10047
ENSG00000104413	8	95653302	95719694	269	26	4246716	2	1.7866	0.037		345	38	303641	-0.5347	0.70357		192	13	3943075	2.0025	0.022615		195	12	1492085	-0.65401	0.74345
ENSG00000156162	8	95731931	95806064	218	32	4246716	2	1.0485	0.14721		231	45	303641	-0.60122	0.72615		204	18	3943075	1.2549	0.10475		205	17	1492085	0.53834	0.29517
ENSG00000164941	8	95825539	95893974	200	25	4246716	2	0.35287	0.36209		208	32	303641	-1.1898	0.88293		191	17	3943075	0.69638	0.2431		182	15	1492085	1.5984	0.054973
ENSG00000175305	8	95891998	95908906	44	9	4246716	2	0.38171	0.35134		44	9	303641	-0.80801	0.79046		43	9	3943075	0.62035	0.26751		42	9	1492085	1.2459	0.10639
ENSG00000156170	8	95907995	96128683	736	45	4246716	2	-1.5935	0.94448		895	63	303641	-1.4003	0.91929		577	27	3943075	-1.2651	0.89709		593	25	1492085	0.80574	0.2102
ENSG00000164938	8	95938200	95961639	51	11	4246716	2	-1.6568	0.95122		54	16	303641	-0.46462	0.6789		47	6	3943075	-1.5905	0.94414		53	7	1492085	-0.29412	0.61567
ENSG00000175895	8	96146032	96168912	63	12	4246716	2	-0.11972	0.54765		62	17	303641	0.49979	0.30861		63	7	3943075	-0.26293	0.6037		57	6	1492085	-0.15445	0.56137
ENSG00000156172	8	96257147	96281429	102	19	4246716	2	-0.37503	0.64618		92	23	303641	0.86659	0.19308		112	15	3943075	-0.62968	0.73555		106	14	1492085	0.010659	0.49575
ENSG00000156466	8	97154562	97173020	26	10	4246716	2	2.9031	0.0018475		26	13	303641	0.2311	0.40862		26	6	3943075	2.9487	0.0015957		23	5	1492085	1.5272	0.063351
ENSG00000156467	8	97238148	97247862	17	4	4246716	2	-1.3107	0.90503		18	6	303641	-1.1893	0.88285		15	2	3943075	-1.0302	0.84855		14	2	1492085	-0.65494	0.74375
ENSG00000156469	8	97251626	97273838	38	10	4246716	2	-0.38682	0.65055		45	15	303641	-0.48524	0.68625		30	5	3943075	-0.26678	0.60518		29	4	1492085	-0.86547	0.80661
ENSG00000156471	8	97273943	97349223	132	26	4246716	2	5.7056	5.797e-09	*	143	37	303641	1.1395	0.12724		121	15	3943075	5.605	1.0414e-08	*	107	10	1492085	3.7918	7.4786e-05
ENSG00000169439	8	97505579	97624000	219	41	4246716	2	1.8757	0.03035		139	46	303641	0.44932	0.3266		299	36	3943075	1.8219	0.034237		292	32	1492085	-0.36454	0.64227
ENSG00000104324	8	97657455	98161882	898	66	4246716	2	5.9589	1.2699e-09	*	1124	83	303641	1.3379	0.090464		671	48	3943075	5.8128	3.0721e-09	*	586	34	1492085	3.1628	0.00078136
ENSG00000180543	8	98285717	98290176	12	5	4246716	2	0.01666	0.49335		16	7	303641	-0.41832	0.66214		8	3	3943075	0.13336	0.44695		9	3	1492085	0.30168	0.38145
ENSG00000147649	8	98656407	98740998	177	26	4246716	2	0.72332	0.23474		227	40	303641	-1.4724	0.92954		126	11	3943075	1.1592	0.12318		124	10	1492085	0.36663	0.35695
ENSG00000104341	8	98787285	98865241	295	28	4246716	2	0.50809	0.3057		282	42	303641	-1.3974	0.91885		308	14	3943075	0.91506	0.18008		324	10	1492085	0.8149	0.20756
ENSG00000132561	8	98881068	99048944	316	45	4246716	2	-0.27296	0.60756		212	51	303641	0.35278	0.36213		420	38	3943075	-0.38117	0.64846		415	38	1492085	-0.17258	0.56851
ENSG00000156482	8	99037079	99058697	50	11	4246716	2	0.2048	0.41886		54	12	303641	-0.036286	0.51447		46	9	3943075	0.2226	0.41192		47	8	1492085	0.13482	0.44638
ENSG00000177459	8	99076539	99105838	30	9	4246716	2	0.9549	0.16981		19	8	303641	0.065132	0.47403		40	9	3943075	0.97289	0.1653		40	8	1492085	1.1753	0.11994
ENSG00000132541	8	99114572	99129469	34	8	4246716	2	0.082132	0.46727		23	7	303641	-0.1201	0.5478		45	8	3943075	0.11856	0.45281		40	7	1492085	-1.0876	0.86161
ENSG00000104356	8	99129525	99172062	132	17	4246716	2	2.3894	0.0084387		91	17	303641	-0.17103	0.5679		173	17	3943075	2.5271	0.0057501		171	16	1492085	0.71328	0.23784
ENSG00000104361	8	99202061	99306621	128	25	4246716	2	3.572	0.00017716		71	22	303641	-0.09578	0.53815		185	27	3943075	3.7335	9.441e-05		144	17	1492085	2.8946	0.001898
ENSG00000104375	8	99413631	99955055	634	29	4246716	2	1.9699	0.024423		713	27	303641	-0.60159	0.72628		554	30	3943075	2.2113	0.013507		574	26	1492085	1.6467	0.049813
ENSG00000156486	8	99439250	99445076	6	3	4246716	2	1.7461	0.040398		8	4	303641	0.36745	0.35664		3	2	3943075	1.7101	0.043624		4	2	1492085	2.2528	0.012135
ENSG00000164920	8	99956631	99964332	4	2	4246716	2	1.7787	0.037647		3	1	303641	0.85859	0.19528		5	2	3943075	1.6076	0.053959		4	2	1492085	0.91575	0.1799
ENSG00000132549	8	100025494	100889808	1369	31	4246716	2	0.026833	0.4893		1494	42	303641	0.089326	0.46441		1243	19	3943075	0.0030569	0.49878		1287	17	1492085	-0.52832	0.70136
ENSG00000164919	8	100885428	100906290	39	8	4246716	2	-0.49219	0.68871		37	11	303641	0.039631	0.48419		41	5	3943075	-0.52178	0.69909		40	4	1492085	-0.68916	0.75464
ENSG00000132554	8	100973164	101143496	336	43	4246716	2	1.6136	0.053307		452	64	303641	-0.44681	0.67249		219	21	3943075	1.7986	0.036044		180	14	1492085	0.3614	0.3589
ENSG00000156509	8	101145588	101158028	34	8	4246716	2	-1.3108	0.90503		48	12	303641	-0.80786	0.79041		19	3	3943075	-1.1361	0.87205		20	3	1492085	-0.99549	0.84025
ENSG00000147669	8	101162812	101166230	10	4	4246716	2	0.12547	0.45008		15	5	303641	-0.38146	0.64857		5	2	3943075	0.23608	0.40669		5	2	1492085	-0.6595	0.74521
ENSG00000104450	8	101170134	101271506	237	32	4246716	2	-0.57295	0.71666		318	52	303641	-0.44834	0.67304		156	11	3943075	-0.47018	0.68089		158	10	1492085	-0.55058	0.70904
ENSG00000034677	8	101269288	101348446	140	21	4246716	2	0.88999	0.18674		161	35	303641	-0.33357	0.63065		118	6	3943075	1.0162	0.15477		114	6	1492085	-0.71602	0.76301
ENSG00000186106	8	101521980	101572012	72	8	4246716	2	-0.1658	0.56584		43	5	303641	0.82352	0.20511		100	11	3943075	-0.4006	0.65564		87	9	1492085	-0.20025	0.57936
ENSG00000174226	8	101585116	101675643	260	31	4246716	2	1.3642	0.086245		231	39	303641	-0.231	0.59134		289	23	3943075	1.4799	0.06945		196	21	1492085	0.32441	0.37281
ENSG00000070756	8	101698044	101735037	71	9	4246716	2	1.8648	0.031103		106	12	303641	0.70155	0.24148		35	5	3943075	1.7406	0.040875		50	4	1492085	0.81668	0.20706
ENSG00000164924	8	101928753	101965616	82	11	4246716	2	4.8195	7.1976e-07	*	89	14	303641	0.89266	0.18602		75	7	3943075	4.7539	9.9783e-07	*	76	7	1492085	3.5867	0.00016746
ENSG00000120963	8	102190106	102218421	27	5	4246716	2	3.3662	0.00038106		20	4	303641	1.9979	0.022862		34	6	3943075	2.939	0.0016465		34	5	1492085	1.2092	0.11329
ENSG00000083307	8	102504660	102681954	315	39	4246716	2	0.73505	0.23116		214	37	303641	-0.85238	0.803		416	40	3943075	0.99934	0.15881		378	26	1492085	0.76923	0.22088
ENSG00000104490	8	102698771	103137135	848	65	4246716	2	1.5149	0.064893		610	67	303641	0.037866	0.4849		1085	63	3943075	1.5617	0.059181		1076	58	1492085	1.1754	0.11991
ENSG00000048392	8	103216730	103251346	83	10	4246716	2	1.1144	0.13255		68	9	303641	-0.064257	0.52562		98	11	3943075	1.1744	0.12012		96	10	1492085	0.89985	0.1841
ENSG00000104517	8	103265240	103425069	348	33	4246716	2	2.6612	0.0038933		307	39	303641	-0.47067	0.68106		388	27	3943075	2.8924	0.0019118		358	22	1492085	1.7752	0.037933
ENSG00000253633	8	103540968	103550896	51	11	4246716	2	3.3144	0.0004592		51	13	303641	0.30919	0.37859		51	8	3943075	3.3539	0.00039848		53	9	1492085	3.5891	0.00016593
ENSG00000155087	8	103563800	103573245	47	9	4246716	2	2.0842	0.018571		49	11	303641	1.6378	0.050735		44	6	3943075	1.7085	0.043773		43	5	1492085	2.4594	0.0069589
ENSG00000155090	8	103661007	103668130	10	5	4246716	2	2.386	0.0085171		5	3	303641	-0.082668	0.53294		14	6	3943075	2.4991	0.006226		9	3	1492085	1.1251	0.13028
ENSG00000155096	8	103838585	103906092	167	19	4246716	2	2.3385	0.0096809		172	24	303641	0.62623	0.26558		161	13	3943075	2.2531	0.012127		160	13	1492085	1.4767	0.069876
ENSG00000253320	8	103876528	103990104	274	43	4246716	2	2.3337	0.0098057		265	60	303641	-0.43399	0.66785		282	25	3943075	2.5423	0.005506		264	22	1492085	1.5993	0.054882
ENSG00000155097	8	104033291	104085279	132	21	4246716	2	0.49186	0.31141		149	27	303641	0.23774	0.40604		115	14	3943075	0.44446	0.32835		83	9	1492085	-0.045841	0.51828
ENSG00000236939	8	104145191	104153703	22	6	4246716	2	3.0275	0.0012329		22	6	303641	-1.0762	0.85908		21	6	3943075	3.4406	0.00029026		21	6	1492085	2.994	0.0013768
ENSG00000164929	8	104152938	104242533	245	42	4246716	2	3.9323	4.2065e-05		200	52	303641	0.077289	0.4692		290	31	3943075	4.0595	2.4592e-05		289	30	1492085	3.5774	0.00017349
ENSG00000164930	8	104310661	104345094	104	18	4246716	2	1.9243	0.027157		109	21	303641	-0.70973	0.76106		98	14	3943075	2.194	0.014118		91	12	1492085	1.8145	0.034804
ENSG00000164932	8	104383743	104395225	43	10	4246716	2	-0.060129	0.52397		47	13	303641	-0.45583	0.67574		38	7	3943075	0.064082	0.47445		36	7	1492085	0.47826	0.31623
ENSG00000164933	8	104410863	104427417	62	11	4246716	2	0.14414	0.44269		73	14	303641	-0.26404	0.60413		51	7	3943075	0.22287	0.41182		52	6	1492085	0.30439	0.38042
ENSG00000164934	8	104426942	104455681	90	14	4246716	2	-0.31697	0.62437		111	20	303641	-1.0436	0.85167		68	8	3943075	-0.039344	0.51569		66	7	1492085	0.3219	0.37376
ENSG00000176406	8	104512976	105268322	2315	54	4246716	2	3.354	0.00039826		2543	79	303641	-0.78646	0.7842		2086	28	3943075	3.699	0.00010823		2147	27	1492085	2.2683	0.011655
ENSG00000147647	8	105342552	105479281	358	54	4246716	2	4.3102	8.1549e-06		363	70	303641	2.145	0.015977		352	37	3943075	3.8779	5.269e-05		354	33	1492085	1.6259	0.051982
ENSG00000164935	8	105351315	105368917	51	13	4246716	2	4.4459	4.3764e-06		61	17	303641	2.7184	0.0032801		41	8	3943075	3.8595	5.6799e-05		42	8	1492085	2.3189	0.010199
ENSG00000147650	8	105501459	105601252	298	22	4246716	2	4.3317	7.3995e-06		458	28	303641	0.76899	0.22095		137	15	3943075	4.282	9.2629e-06		132	13	1492085	1.3839	0.083194
ENSG00000253350	8	105602961	106431488	2032	148	4246716	2	7.0816	7.1241e-13	*	2108	186	303641	0.28261	0.38874		1956	109	3943075	7.2708	1.7868e-13	*	1843	91	1492085	4.0992	2.0725e-05
ENSG00000169946	8	106330920	106816760	891	99	4246716	2	6.9988	1.2906e-12	*	870	116	303641	2.5234	0.0058112		911	81	3943075	6.5631	2.6358e-11	*	830	67	1492085	3.6449	0.00013377
ENSG00000164830	8	107282473	107764922	1098	89	4246716	2	2.2131	0.013445		1044	124	303641	-0.27769	0.60938		1152	53	3943075	2.3738	0.0088032		1103	47	1492085	1.2775	0.10071
ENSG00000174429	8	107771711	107782473	21	8	4246716	2	1.035	0.15033		21	9	303641	0.1216	0.45161		21	6	3943075	1.0404	0.14908		22	5	1492085	0.35772	0.36028
ENSG00000154188	8	108261721	108510283	745	76	4246716	2	0.75849	0.22408		761	100	303641	-0.1738	0.56899		729	51	3943075	0.83537	0.20175		705	46	1492085	0.66177	0.25406
ENSG00000147655	8	108911544	109095913	493	64	4246716	2	4.1902	1.3934e-05		610	95	303641	0.67017	0.25137		376	33	3943075	4.1626	1.5733e-05		375	28	1492085	2.8475	0.0022032
ENSG00000104408	8	109213445	109447562	648	43	4246716	2	4.7683	9.2895e-07	*	661	64	303641	0.042555	0.48303		634	22	3943075	4.9367	3.9732e-07	*	639	21	1492085	3.534	0.00020468
ENSG00000104412	8	109455830	109499145	86	17	4246716	2	4.9291	4.1309e-07	*	74	23	303641	0.54173	0.294		98	10	3943075	4.965	3.4348e-07	*	90	8	1492085	3.4905	0.00024102
ENSG00000164841	8	109619079	109799844	462	42	4246716	2	1.1802	0.11895		539	55	303641	0.05591	0.47771		384	28	3943075	1.2093	0.11327		363	24	1492085	1.2089	0.11336
ENSG00000174417	8	110098850	110131813	86	20	4246716	2	5.1027	1.6745e-07	*	85	27	303641	0.22466	0.41112		87	12	3943075	5.2331	8.3324e-08	*	84	11	1492085	3.7138	0.00010208
ENSG00000120526	8	110253148	110346614	305	24	4246716	2	3.3834	0.00035791		402	34	303641	-1.5975	0.94492		208	14	3943075	3.9546	3.8331e-05		202	11	1492085	1.3474	0.08892
ENSG00000120533	8	110346553	110358182	23	9	4246716	2	2.7256	0.0032092		32	14	303641	-0.24231	0.59573		14	4	3943075	2.8958	0.0018907		15	5	1492085	1.0238	0.15298
ENSG00000205038	8	110374706	110542559	541	29	4246716	2	2.0604	0.019679		754	45	303641	-0.49566	0.68993		327	13	3943075	2.2758	0.011428		330	12	1492085	1.4033	0.080265
ENSG00000147654	8	110551940	110578225	53	15	4246716	2	2.0303	0.021163		71	21	303641	-1.553	0.93979		35	9	3943075	2.538	0.0055747		29	7	1492085	0.098154	0.46091
ENSG00000147642	8	110586207	110704020	267	42	4246716	2	2.0748	0.019002		312	65	303641	0.63801	0.26173		221	19	3943075	1.9762	0.024068		220	18	1492085	0.73626	0.23079
ENSG00000248050	8	110656344	110660313	7	4	4246716	2	2.9336	0.001675		6	3	303641	0.62297	0.26665		8	5	3943075	2.8716	0.0020418		5	3	1492085	0.16013	0.43639
ENSG00000164794	8	110975874	110988076	14	5	4246716	2	2.7559	0.0029261		13	6	303641	0.71803	0.23637		14	3	3943075	2.6608	0.0038973		11	2	1492085	2.6525	0.0039952
ENSG00000164796	8	113235157	114449328	3090	90	4246716	2	5.7851	3.6238e-09	*	3573	121	303641	0.21017	0.41677		2607	59	3943075	5.9454	1.3791e-09	*	2613	54	1492085	2.8285	0.0023382
ENSG00000253207	8	114612539	114629187	34	9	4246716	2	3.7278	9.6581e-05		41	12	303641	0.83081	0.20304		26	6	3943075	3.6381	0.00013732		30	5	1492085	2.333	0.0098233
ENSG00000104447	8	116420724	116821899	517	41	4246716	2	3.8235	6.5785e-05		608	65	303641	0.71377	0.23768		426	17	3943075	3.7699	8.1653e-05		421	15	1492085	1.4794	0.069513
ENSG00000147677	8	117654369	117779164	206	22	4246716	2	5.2706	6.7977e-08	*	215	26	303641	0.091663	0.46348		197	17	3943075	5.4444	2.5995e-08	*	197	16	1492085	2.5957	0.0047192
ENSG00000147679	8	117778742	117861702	180	32	4246716	2	5.3052	5.6275e-08	*	176	37	303641	0.63092	0.26405		183	27	3943075	5.3306	4.8944e-08	*	180	25	1492085	2.2736	0.011497
ENSG00000164754	8	117858174	117887105	73	14	4246716	2	1.774	0.038032		86	21	303641	0.41564	0.33884		60	7	3943075	1.7257	0.042201		54	6	1492085	-0.19617	0.57776
ENSG00000205002	8	117950438	117956726	19	5	4246716	2	1.2219	0.11088		29	8	303641	-0.29948	0.61771		8	2	3943075	1.3512	0.088323		8	2	1492085	0.0056591	0.49774
ENSG00000164756	8	117962512	118188953	498	55	4246716	2	5.2111	9.3852e-08	*	644	87	303641	-1.5187	0.93558		352	22	3943075	5.8295	2.78e-09	*	334	18	1492085	3.9383	4.1038e-05
ENSG00000164758	8	118532952	118552501	45	11	4246716	2	0.078991	0.46852		47	12	303641	1.5154	0.064841		42	10	3943075	-0.33853	0.63252		42	8	1492085	-0.72157	0.76472
ENSG00000182197	8	118806729	119124092	751	76	4246716	2	8.4736	1.19e-17	*	840	101	303641	-1.2454	0.8935		662	50	3943075	9.1394	3.1412e-20	*	599	40	1492085	4.8887	5.0746e-07	*
ENSG00000177570	8	119201698	119634234	1031	104	4246716	2	2.741	0.0030625		1058	138	303641	1.6883	0.045674		1003	69	3943075	2.3761	0.0087489		928	60	1492085	2.1809	0.014596
ENSG00000225885	8	119294378	119412844	267	33	4246716	2	0.98587	0.1621		234	44	303641	-0.65096	0.74246		300	21	3943075	1.2038	0.11434		296	21	1492085	0.49767	0.30936
ENSG00000164761	8	119935796	119964439	109	20	4246716	2	0.54017	0.29454		122	25	303641	-1.8942	0.9709		96	14	3943075	1.0862	0.13869		97	14	1492085	1.5755	0.057571
ENSG00000184374	8	120007691	120118821	521	43	4246716	2	0.069954	0.47211		548	60	303641	-0.715	0.7627		493	26	3943075	0.27102	0.39319		473	23	1492085	1.2086	0.11341
ENSG00000147676	8	120177273	120257913	276	35	4246716	2	1.2419	0.10714		329	43	303641	0.47324	0.31802		222	26	3943075	1.1575	0.12354		226	24	1492085	1.5752	0.057601
ENSG00000136999	8	120428546	120436593	49	4	4246716	2	2.6217	0.0043746		50	5	303641	1.3434	0.089575		47	3	3943075	2.348	0.0094377		47	3	1492085	0.21291	0.4157
ENSG00000136960	8	120569326	120685693	295	43	4246716	2	2.125	0.016795		361	57	303641	2.437	0.0074055		229	29	3943075	1.529	0.063132		208	24	1492085	0.068171	0.47282
ENSG00000064313	8	120743015	120845103	313	23	4246716	2	2.4423	0.0072963		426	31	303641	0.55708	0.28874		199	15	3943075	2.38	0.0086553		194	14	1492085	1.4393	0.075034
ENSG00000136982	8	120846216	120868250	83	16	4246716	2	2.8713	0.0020437		96	21	303641	2.2438	0.012422		69	11	3943075	2.3572	0.0092073		65	9	1492085	1.8345	0.03329
ENSG00000155792	8	120885957	121063152	794	43	4246716	2	1.8121	0.034988		947	59	303641	-0.27862	0.60973		641	26	3943075	1.9579	0.025123		657	25	1492085	1.559	0.059499
ENSG00000187955	8	121072019	121384275	788	85	4246716	2	2.4447	0.0072488		920	121	303641	0.36	0.35942		655	49	3943075	2.4372	0.0074013		608	40	1492085	0.24037	0.40502
ENSG00000172172	8	121393000	121457642	89	12	4246716	2	2.2413	0.012503		104	17	303641	0.011891	0.49526		74	7	3943075	2.3227	0.010097		76	6	1492085	0.70339	0.24091
ENSG00000172167	8	121457640	121554373	145	11	4246716	2	1.5778	0.0573		113	15	303641	-0.1909	0.5757		176	7	3943075	1.6904	0.045471		162	5	1492085	0.41369	0.33955
ENSG00000172164	8	121547985	121825513	791	76	4246716	2	1.2767	0.10086		914	109	303641	-1.7132	0.95666		667	43	3943075	1.8003	0.035906		646	36	1492085	2.3886	0.0084569
ENSG00000170961	8	122624356	122653630	55	8	4246716	2	1.1649	0.12202		50	10	303641	-1.5337	0.93745		60	6	3943075	1.6346	0.05107		61	5	1492085	0.47496	0.31741
ENSG00000178764	8	123793633	123986750	302	66	4246716	2	3.9411	4.0549e-05		187	63	303641	1.8552	0.031784		417	68	3943075	3.5752	0.00017495		255	42	1492085	2.5096	0.0060437
ENSG00000136986	8	124025404	124054663	59	12	4246716	2	1.0933	0.13713		52	13	303641	-1.0583	0.85504		66	11	3943075	1.4283	0.076601		63	9	1492085	-0.50199	0.69216
ENSG00000156787	8	124054208	124164393	290	41	4246716	2	0.86217	0.1943		347	53	303641	-0.265	0.60449		233	28	3943075	0.96828	0.16645		205	22	1492085	-0.15127	0.56012
ENSG00000147689	8	124191200	124222314	79	12	4246716	2	0.40286	0.34352		98	18	303641	-1.0287	0.84818		60	6	3943075	0.70353	0.24086		53	5	1492085	-0.15902	0.56317
ENSG00000189376	8	124232196	124253638	24	7	4246716	2	0.11767	0.45316		46	12	303641	-0.84667	0.80141		2	1	3943075	0.35706	0.36052		2	1	1492085	-0.55255	0.70972
ENSG00000259305	8	124238431	124279627	44	12	4246716	2	0.77737	0.21847		78	19	303641	-0.35655	0.63929		10	5	3943075	0.90567	0.18255		7	3	1492085	-0.85484	0.80368
ENSG00000165156	8	124260696	124287781	26	10	4246716	2	0.72537	0.23411		47	17	303641	0.17516	0.43048		4	2	3943075	0.70418	0.24066		4	2	1492085	-0.63828	0.73835
ENSG00000156802	8	124332090	124428590	115	26	4246716	2	0.32148	0.37392		146	31	303641	0.19187	0.42392		83	21	3943075	0.28039	0.38959		52	9	1492085	0.49122	0.31163
ENSG00000156795	8	124428965	124479470	240	11	4246716	2	1.4088	0.079451		225	15	303641	0.45319	0.3252		254	7	3943075	1.3362	0.090734		251	7	1492085	-1.0467	0.85239
ENSG00000156804	8	124510129	124553446	114	33	4246716	2	1.4576	0.072472		112	41	303641	-1.7912	0.96337		116	25	3943075	2.0098	0.022228		104	21	1492085	0.31595	0.37602
ENSG00000175946	8	124657767	124665190	47	12	4246716	2	-0.5291	0.70163		46	15	303641	-1.338	0.90955		47	8	3943075	-0.17779	0.57056		45	8	1492085	-1.5072	0.93412
ENSG00000104537	8	124693034	124749647	129	29	4246716	2	2.1403	0.016164		99	34	303641	1.3463	0.089095		159	23	3943075	1.8476	0.03233		151	21	1492085	0.77031	0.22056
ENSG00000176853	8	124780696	124827692	46	6	4246716	2	3.1984	0.00069107		7	3	303641	0.41682	0.3384		84	9	3943075	3.2035	0.00067873		80	8	1492085	1.2545	0.10482
ENSG00000214814	8	124864227	125132302	363	43	4246716	2	2.3138	0.010339		272	54	303641	-0.26606	0.60491		453	31	3943075	2.4751	0.0066604		446	27	1492085	1.8665	0.030983
ENSG00000164983	8	125324231	125384933	96	12	4246716	2	0.22159	0.41231		95	15	303641	0.80261	0.2111		97	9	3943075	0.0072455	0.49711		95	8	1492085	-0.17129	0.568
ENSG00000183665	8	125463048	125474391	18	6	4246716	2	0.074713	0.47022		14	7	303641	1.4072	0.079677		21	5	3943075	-0.31298	0.62285		24	4	1492085	-0.28624	0.61265
ENSG00000170881	8	125486979	125500155	19	6	4246716	2	-0.05676	0.52263		17	6	303641	-0.26873	0.60593		20	6	3943075	0.015662	0.49375		20	5	1492085	-0.93104	0.82408
ENSG00000147687	8	125500726	125551699	76	13	4246716	2	-0.40934	0.65885		64	13	303641	-0.32341	0.62681		88	12	3943075	-0.33507	0.63121		80	10	1492085	-0.49325	0.68908
ENSG00000147684	8	125551344	125580751	97	24	4246716	2	1.9331	0.026611		79	31	303641	-1.7124	0.95659		114	17	3943075	2.4814	0.0065441		102	15	1492085	-1.5465	0.93901
ENSG00000170873	8	125563031	125740730	460	63	4246716	2	1.4597	0.072183		386	67	303641	-1.9385	0.97372		534	58	3943075	2.0528	0.020045		433	44	1492085	-1.6571	0.95125
ENSG00000180938	8	125985540	125991631	15	5	4246716	2	1.4545	0.07291		20	7	303641	-0.1423	0.55658		9	2	3943075	1.5489	0.060702		8	1	1492085	0.94161	0.1732
ENSG00000104549	8	126010739	126034525	96	15	4246716	2	0.90746	0.18208		107	21	303641	0.11916	0.45257		85	9	3943075	0.90867	0.18176		83	8	1492085	1.2232	0.11063
ENSG00000164961	8	126036502	126104082	330	16	4246716	2	0.040003	0.48405		417	20	303641	0.31948	0.37468		242	11	3943075	-0.047138	0.5188		242	10	1492085	0.6799	0.24828
ENSG00000156831	8	126103921	126379362	610	50	4246716	2	0.16542	0.43431		744	59	303641	0.94627	0.17201		476	40	3943075	-0.090924	0.53622		475	36	1492085	0.18338	0.42725
ENSG00000173334	8	126442563	126450647	6	3	4246716	2	-0.22848	0.59036		7	4	303641	-0.45584	0.67575		5	2	3943075	-0.11062	0.54404		1	1	1492085	-0.058272	0.52323
ENSG00000168672	8	127564687	127570638	3	2	4246716	2	-0.010093	0.50403		4	2	303641	0.047895	0.4809		2	1	3943075	-0.02377	0.50948		1	1	1492085	-0.19605	0.57771
ENSG00000212993	8	128426535	128432311	27	7	4246716	2	1.3137	0.094478		21	8	303641	-0.46585	0.67934		32	6	3943075	1.4926	0.067772		29	4	1492085	-0.14462	0.55749
ENSG00000136997	8	128747680	128753674	6	3	4246716	2	1.0201	0.15384		7	3	303641	1.9654	0.024682		4	2	3943075	0.51323	0.30389		1	1	1492085	0.82187	0.20558
ENSG00000256655	8	128959126	128960591	4	2	4246716	2	1.9318	0.026691		6	2	303641	-0.27604	0.60874		2	1	3943075	2.0814	0.018698		1	1	1492085	1.5183	0.064468
ENSG00000147697	8	130760442	130799134	140	18	4246716	2	0.30685	0.37948		182	19	303641	-0.94903	0.8287		97	16	3943075	0.5818	0.28035		94	14	1492085	1.5396	0.061833
ENSG00000153310	8	130851839	131029375	323	37	4246716	2	5.2138	9.2489e-08	*	348	47	303641	-1.4744	0.92981		298	27	3943075	5.82	2.9424e-09	*	303	25	1492085	1.6685	0.047604
ENSG00000153317	8	131064353	131455906	1107	43	4246716	2	6.1438	4.0276e-10	*	1197	56	303641	1.161	0.12282		1016	29	3943075	6.0538	7.0723e-10	*	990	31	1492085	2.6323	0.0042399
ENSG00000155897	8	131792547	132054672	836	79	4246716	2	5.5892	1.1407e-08	*	835	107	303641	1.1002	0.13561		837	50	3943075	5.4951	1.9527e-08	*	806	46	1492085	3.2262	0.00062733
ENSG00000132294	8	132916335	133025889	274	32	4246716	2	0.64707	0.25879		328	46	303641	0.59832	0.27481		219	17	3943075	0.50548	0.30661		207	14	1492085	-1.2277	0.89021
ENSG00000253117	8	133036467	133071627	144	21	4246716	2	1.6878	0.045723		172	31	303641	-0.47122	0.68126		116	11	3943075	1.8824	0.029893		119	11	1492085	1.7074	0.043877
ENSG00000258417	8	133036467	133097902	219	37	4246716	2	1.4644	0.071545		282	56	303641	-0.95874	0.83116		155	18	3943075	1.7858	0.037068		163	18	1492085	1.5814	0.056888
ENSG00000132297	8	133073733	133123406	195	39	4246716	2	1.2498	0.10568		223	50	303641	-0.90723	0.81786		167	27	3943075	1.5488	0.060715		169	25	1492085	0.32971	0.37081
ENSG00000184156	8	133133108	133493200	1008	100	4246716	2	6.884	2.9098e-12	*	955	124	303641	0.9138	0.18041		1061	76	3943075	6.8906	2.7787e-12	*	900	58	1492085	4.022	2.8857e-05
ENSG00000129295	8	133584320	133687838	158	21	4246716	2	4.5199	3.0941e-06		215	30	303641	0.61153	0.27042		100	11	3943075	4.521	3.0781e-06		103	10	1492085	2.8809	0.0019827
ENSG00000165071	8	133697253	133772958	262	27	4246716	2	6.8839	2.9126e-12	*	294	39	303641	-0.076858	0.53063		230	15	3943075	7.1653	3.8802e-13	*	239	15	1492085	5.906	1.7524e-09	*
ENSG00000129292	8	133787618	133861052	100	15	4246716	2	6.3944	8.0593e-11	*	113	23	303641	-0.041685	0.51662		86	7	3943075	6.6476	1.4896e-11	*	96	9	1492085	4.7122	1.2254e-06	*
ENSG00000042832	8	133879203	134147147	787	74	4246716	2	5.7631	4.1291e-09	*	822	102	303641	-0.1477	0.55871		752	45	3943075	6.0219	8.6206e-10	*	764	36	1492085	3.9218	4.3938e-05
ENSG00000155926	8	134048973	134115298	267	33	4246716	2	3.9608	3.7346e-05		294	48	303641	-0.98515	0.83773		240	18	3943075	4.3839	5.8292e-06		234	16	1492085	2.5621	0.0052019
ENSG00000104415	8	134203282	134242587	83	23	4246716	2	-1.5627	0.94094		69	26	303641	-0.98552	0.83782		97	19	3943075	-1.3482	0.91121		92	18	1492085	-1.7671	0.9614
ENSG00000104419	8	134249414	134314265	184	34	4246716	2	1.1565	0.12374		153	34	303641	-0.31069	0.62198		214	33	3943075	1.2864	0.099152		172	24	1492085	0.35494	0.36132
ENSG00000008513	8	134467091	134584183	302	67	4246716	2	0.036071	0.48561		232	73	303641	1.104	0.13479		371	60	3943075	-0.26894	0.60601		267	41	1492085	0.30292	0.38098
ENSG00000066827	8	135490031	135725292	794	74	4246716	2	3.9273	4.2949e-05		899	108	303641	0.4055	0.34256		689	40	3943075	3.9632	3.6975e-05		679	37	1492085	-0.17233	0.56841
ENSG00000131773	8	136469700	136668965	371	31	4246716	2	1.2153	0.11213		385	43	303641	-0.65822	0.7448		356	18	3943075	1.4439	0.074386		353	16	1492085	0.023428	0.49065
ENSG00000147724	8	139142266	139509065	780	92	4246716	2	9.2132	1.5827e-20	*	553	93	303641	2.02	0.021692		1007	91	3943075	9.0008	1.1203e-19	*	864	70	1492085	5.5922	1.1212e-08	*
ENSG00000169436	8	139600478	139926249	593	83	4246716	2	3.525	0.00021171		350	81	303641	-0.60354	0.72692		836	84	3943075	3.8257	6.5194e-05		696	62	1492085	3.1303	0.000873
ENSG00000169427	8	140613081	140715299	160	32	4246716	2	0.74782	0.22728		124	36	303641	-1.5472	0.93909		195	28	3943075	1.2054	0.11402		181	21	1492085	0.15417	0.43874
ENSG00000167632	8	140742586	141468678	1715	187	4246716	2	5.2838	6.3252e-08	*	1510	226	303641	-0.14427	0.55736		1919	147	3943075	5.5236	1.6611e-08	*	1700	126	1492085	3.1821	0.000731
ENSG00000250733	8	140943416	140946190	8	4	4246716	2	4.6934	1.3435e-06	*	8	4	303641	1.3841	0.08317		7	3	3943075	4.4867	3.6169e-06		7	3	1492085	1.6145	0.053209
ENSG00000104472	8	141521397	141527236	6	3	4246716	2	1.3194	0.093517		4	2	303641	-1.0574	0.85483		8	3	3943075	1.6627	0.048188		5	2	1492085	1.0399	0.14919
ENSG00000123908	8	141541264	141645718	216	34	4246716	2	7.2417	2.2153e-13	*	170	41	303641	0.76436	0.22233		262	27	3943075	7.3033	1.4044e-13	*	247	29	1492085	5.2964	5.9048e-08	*
ENSG00000169398	8	141667999	142012315	612	24	4246716	2	7.417	5.9885e-14	*	791	38	303641	0.23723	0.40624		432	10	3943075	7.6315	1.1603e-14	*	414	8	1492085	5.8313	2.7495e-09	*
ENSG00000105339	8	142127377	142205907	128	29	4246716	2	3.535	0.00020386		133	35	303641	-0.2025	0.58024		122	22	3943075	3.7248	9.7729e-05		92	14	1492085	1.6794	0.046534
ENSG00000022567	8	142217265	142318404	361	57	4246716	2	4.7795	8.7868e-07	*	410	80	303641	0.57355	0.28313		312	33	3943075	4.8009	7.896e-07	*	292	29	1492085	2.6829	0.0036497
ENSG00000254019	8	142264664	142266916	5	3	4246716	2	1.9373	0.026355		5	3	303641	-0.84326	0.80046		5	2	3943075	2.2445	0.0124		6	3	1492085	1.6894	0.045572
ENSG00000204882	8	142366600	142377367	41	10	4246716	2	-0.68682	0.7539		47	12	303641	-0.22735	0.58993		35	7	3943075	-0.64967	0.74205		14	3	1492085	-1.1811	0.88122
ENSG00000184489	8	142402093	142441620	82	19	4246716	2	1.8456	0.032477		92	28	303641	-0.89282	0.81402		71	9	3943075	2.1631	0.015268		38	3	1492085	1.7823	0.037348
ENSG00000226490	8	142524738	142528837	7	2	4246716	2	1.2235	0.11057		2	1	303641	-1.6242	0.94783		11	3	3943075	1.7204	0.042677		13	3	1492085	-0.27276	0.60748
ENSG00000171045	8	143293441	143484601	568	49	4246716	2	5.1822	1.0962e-07	*	558	68	303641	1.8509	0.032093		578	29	3943075	4.8645	5.7387e-07	*	635	30	1492085	2.9247	0.0017238
ENSG00000181790	8	143530791	143626370	81	20	4246716	2	6.1757	3.293e-10	*	91	29	303641	1.2231	0.11065		71	10	3943075	6.0697	6.4075e-10	*	59	8	1492085	3.319	0.00045172
ENSG00000198576	8	143692405	143696833	7	2	4246716	2	5.6107	1.0075e-08	*	3	2	303641	2.1032	0.017725		11	2	3943075	5.2391	8.0684e-08	*	11	2	1492085	2.6791	0.0036908
ENSG00000167653	8	143751726	143764142	51	7	4246716	2	-1.2494	0.89424		56	11	303641	-0.5096	0.69483		46	2	3943075	-1.1552	0.876		52	2	1492085	0.80052	0.21171
ENSG00000160886	8	143781529	143786545	12	3	4246716	2	-0.46681	0.67968		12	4	303641	-0.1075	0.5428		12	1	3943075	-0.45463	0.67531		13	1	1492085	0.89609	0.1851
ENSG00000130193	8	143808621	143818345	22	6	4246716	2	-0.0048316	0.50193		25	8	303641	1.6377	0.050746		18	4	3943075	-0.45946	0.67705		16	3	1492085	0.47376	0.31783
ENSG00000126233	8	143822362	143823829	5	2	303641	1	1.5412	0.06164		5	2	303641	1.5411	0.06164
ENSG00000197353	8	143831568	143833952	11	3	4246716	2	0.29534	0.38387		14	4	303641	0.8932	0.18588		7	1	3943075	0.058637	0.47662		7	1	1492085	-1.6271	0.94814
ENSG00000180155	8	143845752	143859640	34	11	4246716	2	-0.28525	0.61227		40	16	303641	3.095	0.00098415		27	5	3943075	-1.1549	0.87593		26	4	1492085	1.3634	0.086383
ENSG00000167656	8	143866296	143868008	4	2	4246716	2	-0.9039	0.81698		1	1	303641	-0.75312	0.77431		7	3	3943075	-0.72908	0.76702		5	2	1492085	1.1175	0.13189
ENSG00000104499	8	143915663	143997922	354	29	4246716	2	0.54168	0.29402		452	46	303641	1.1666	0.12168		255	11	3943075	0.23843	0.40578		323	12	1492085	1.4737	0.070284
ENSG00000160882	8	143953772	143961262	52	10	4246716	2	0.77682	0.21863		66	16	303641	2.0202	0.02168		37	4	3943075	0.24557	0.40301		42	5	1492085	1.745	0.040494
ENSG00000179142	8	143991975	143999259	40	11	4246716	2	0.53027	0.29796		56	17	303641	-0.51828	0.69787		23	4	3943075	0.69412	0.2438		50	4	1492085	1.3569	0.087408
ENSG00000160932	8	144099399	144105249	10	3	4246716	2	0.46528	0.32087		11	4	303641	-0.7335	0.76837		8	2	3943075	0.6864	0.24623		6	1	1492085	-0.30636	0.62033
ENSG00000177335	8	144120626	144141359	63	11	4246716	2	-0.4908	0.68822		66	19	303641	-1.2367	0.89191		60	3	3943075	-0.16615	0.56598		64	3	1492085	-0.49415	0.6894
ENSG00000261667	8	144161874	144164418	4	2	4246716	2	-0.91094	0.81884		5	3	303641	-0.79518	0.78675		2	1	3943075	-0.72469	0.76568		5	2	1492085	0.12901	0.44867
ENSG00000176956	8	144239331	144242128	3	1	4246716	2	6.674	1.2444e-11	*	1	1	303641	2.3198	0.010176		4	1	3943075	6.2825	1.666e-10	*	4	1	1492085	5.1238	1.4973e-07	*
ENSG00000182851	8	144295068	144299044	13	5	303641	1	0.032868	0.48689		13	5	303641	0.032871	0.48689
ENSG00000181638	8	144328991	144344875	31	7	4246716	2	2.3774	0.0087175		33	9	303641	0.19169	0.42399		29	4	3943075	2.414	0.0078882		39	5	1492085	2.0691	0.019268
ENSG00000264668	8	144329280	144358573	55	8	4246716	2	1.7877	0.036913		48	11	303641	-0.069527	0.52771		62	4	3943075	1.8745	0.030428		77	5	1492085	1.4839	0.068913
ENSG00000250571	8	144349603	144359101	20	4	4246716	2	1.3715	0.085109		15	5	303641	-0.4708	0.68111		25	3	3943075	1.554	0.060095		29	3	1492085	0.75788	0.22426
ENSG00000185730	8	144371846	144380231	29	6	4246716	2	1.2897	0.098578		30	9	303641	-0.30448	0.61962		27	3	3943075	1.4229	0.077379		35	3	1492085	0.8815	0.18902
ENSG00000184428	8	144386554	144442149	198	23	4246716	2	1.0721	0.14184		241	35	303641	-0.40072	0.65569		155	11	3943075	1.2238	0.11051		188	13	1492085	0.85746	0.1956
ENSG00000158106	8	144451057	144466390	38	8	4246716	2	1.1404	0.12706		48	12	303641	-1.3702	0.91469		28	4	3943075	1.5637	0.058941		33	4	1492085	1.0879	0.13832
ENSG00000182759	8	144501352	144512576	10	4	4246716	2	1.045	0.14801		19	7	303641	-0.31614	0.62405		1	1	3943075	1.1722	0.12055		1	1	1492085	0.854	0.19655
ENSG00000014164	8	144519825	144623623	270	21	4246716	2	2.9369	0.0016576		435	29	303641	-0.47474	0.68252		105	12	3943075	3.1796	0.00073732		216	21	1492085	2.7091	0.0033734
ENSG00000104518	8	144635377	144645232	21	8	4246716	2	3.6309	0.00014123		30	14	303641	-0.37889	0.64762		12	2	3943075	3.8732	5.3702e-05		29	7	1492085	2.5034	0.0061497
ENSG00000204839	8	144648357	144655141	13	6	4246716	2	3.4535	0.00027669		22	10	303641	-0.39696	0.6543		3	1	3943075	3.6941	0.00011031		18	4	1492085	2.856	0.0021453
ENSG00000147813	8	144656955	144660819	13	5	4246716	2	2.711	0.003354		19	8	303641	0.40664	0.34214		6	2	3943075	2.7006	0.0034606		17	4	1492085	3.143	0.00083599
ENSG00000104529	8	144661867	144681711	62	11	4246716	2	2.2634	0.011807		66	17	303641	0.60212	0.27355		57	5	3943075	2.1818	0.014562		74	8	1492085	1.9518	0.025481
ENSG00000179886	8	144680074	144682485	2	1	4246716	2	2.6294	0.004277		2	1	303641	-0.17526	0.56956		2	1	3943075	2.7774	0.00274		3	1	1492085	2.8448	0.002222
ENSG00000104524	8	144686083	144691943	14	5	4246716	2	2.1182	0.017079		13	6	303641	-0.32467	0.62729		14	3	3943075	2.2883	0.011059		18	4	1492085	2.2598	0.011916
ENSG00000104522	8	144694788	144700218	13	5	4246716	2	1.4	0.080762		15	6	303641	-1.0049	0.84253		10	3	3943075	1.7317	0.041661		12	2	1492085	1.9866	0.023482
ENSG00000183309	8	144718183	144735900	42	11	4246716	2	2.1465	0.015917		42	15	303641	-0.081303	0.5324		41	6	3943075	2.2502	0.012219		42	6	1492085	2.3816	0.0086197
ENSG00000181135	8	144766622	144796068	79	20	4246716	2	1.8929	0.029182		96	30	303641	0.70046	0.24182		61	10	3943075	1.7701	0.038355		69	11	1492085	1.3709	0.085201
ENSG00000255181	8	144788864	144790279	2	2	4246716	2	0.88856	0.18712		3	2	303641	0.2493	0.40157		1	1	3943075	0.85295	0.19684
ENSG00000181085	8	144798429	144804628	17	6	4246716	2	0.49775	0.30933		17	6	303641	0.11606	0.4538		17	5	3943075	0.48434	0.31407		16	5	1492085	0.22229	0.41204
ENSG00000180921	8	144806103	144815971	29	8	4246716	2	0.87199	0.19161		34	13	303641	-0.68964	0.75479		24	3	3943075	1.0963	0.13647		24	3	1492085	0.095356	0.46202
ENSG00000180900	8	144873090	144897549	21	7	4246716	2	3.4887	0.00024268		21	10	303641	0.20654	0.41819		21	3	3943075	3.5632	0.00018316		27	4	1492085	1.1166	0.13209
ENSG00000179950	8	144898514	144912029	11	3	4246716	2	3.3006	0.00048238		8	4	303641	0.11124	0.45571		13	2	3943075	3.3945	0.00034382		15	2	1492085	1.2784	0.10056
ENSG00000185189	8	144915764	144924200	6	3	4246716	2	2.922	0.0017391		7	3	303641	0.18629	0.42611		5	2	3943075	2.9807	0.001438		5	2	1492085	1.4901	0.068094
ENSG00000227184	8	144939497	144952632	27	13	4246716	2	1.2665	0.10266		52	25	303641	0.13122	0.4478		1	1	3943075	1.278	0.10063
ENSG00000178209	8	144989321	145050902	154	21	4246716	2	-0.24278	0.59591		208	40	303641	-1.2701	0.89798		100	2	3943075	0.10051	0.45997		106	3	1492085	-1.6644	0.95198
ENSG00000178685	8	145051321	145086940	57	10	4246716	2	0.93479	0.17495		68	17	303641	-0.022377	0.50893		45	3	3943075	0.97635	0.16445		51	3	1492085	-1.117	0.86799
ENSG00000178719	8	145064226	145067583	6	3	4246716	2	0.87814	0.18994		9	4	303641	0.16496	0.43449		3	1	3943075	0.86556	0.19337		4	2	1492085	-1.1937	0.8837
ENSG00000186583	8	145086582	145101933	28	12	4246716	2	-0.38714	0.65067		48	21	303641	0.26273	0.39638		8	2	3943075	-0.47466	0.68249		11	2	1492085	0.21642	0.41433
ENSG00000178814	8	145106167	145118735	29	8	4246716	2	-0.52809	0.70128		45	15	303641	-1.7627	0.96102		13	1	3943075	-0.058919	0.52349		13	1	1492085	-0.51179	0.6956
ENSG00000178896	8	145133529	145135550	7	3	303641	1	-0.47653	0.68315		7	3	303641	-0.47653	0.68315								1	1	1492085	-0.94724	0.82824
ENSG00000197858	8	145137493	145141119	6	2	4246716	2	-0.21909	0.58671		8	3	303641	-0.2185	0.58648		3	1	3943075	-0.16673	0.56621		2	1	1492085	-0.79465	0.78659
ENSG00000179091	8	145149930	145152428	3	2	4246716	2	0.027233	0.48914		4	2	303641	-0.3165	0.62419		1	1	3943075	0.1161	0.45379		1	1	1492085	-1.4855	0.93129
ENSG00000179526	8	145153536	145163027	14	4	4246716	2	-0.2174	0.58605		15	7	303641	-0.83777	0.79892		12	1	3943075	0.0068582	0.49726		12	1	1492085	-0.75749	0.77562
ENSG00000179632	8	145159402	145162514	3	2	4246716	2	-0.25537	0.60078		3	2	303641	-1.2449	0.89342		3	1	3943075	0.08044	0.46794		3	1	1492085	-2.1416	0.98389
ENSG00000179698	8	145162629	145173218	19	6	4246716	2	-0.26201	0.60334		25	10	303641	-0.61356	0.73025		12	1	3943075	-0.10164	0.54048		12	1	1492085	-2.4838	0.9935
ENSG00000235173	8	145192672	145195746	1	1	303641	1	1.5853	0.056454		1	1	303641	1.5853	0.056454
ENSG00000179832	8	145202919	145316843	80	9	4246716	2	-0.7165	0.76316		121	16	303641	0.95479	0.16984		39	2	3943075	-1.0085	0.8434		43	2	1492085	-0.46815	0.68016
ENSG00000170727	8	145486055	145515082	12	3	4246716	2	2.0351	0.020918		7	3	303641	0.23097	0.40867		16	2	3943075	2.048	0.020282		28	2	1492085	0.91747	0.17945
ENSG00000185122	8	145515280	145538385	15	3	4246716	2	3.0698	0.0010711		10	4	303641	3.517	0.00021821		20	1	3943075	2.2098	0.013559		19	1	1492085	1.3099	0.095107
ENSG00000185000	8	145539954	145550573	6	2	4246716	2	4.3252	7.6191e-06		5	2	303641	1.0446	0.14811		6	1	3943075	4.1988	1.3417e-05
ENSG00000170616	8	145554228	145559943	1	1	303641	1	0.068158	0.47283		1	1	303641	0.068164	0.47283
ENSG00000214597	8	145575878	145578574	8	2	303641	1	-0.26831	0.60577		8	2	303641	-0.26832	0.60577								4	1	1492085	-0.23631	0.59341
ENSG00000271698	8	145576888	145579269	5	2	303641	1	0.022662	0.49096		5	2	303641	0.022665	0.49096								3	1	1492085	-0.22742	0.58995
ENSG00000185803	8	145577795	145584932	7	4	4246716	2	-0.71481	0.76264		13	6	303641	0.72397	0.23454		1	1	3943075	-0.94274	0.82709		6	1	1492085	-0.79778	0.7875
ENSG00000182325	8	145579091	145583036	5	3	4246716	2	-0.80484	0.78954		8	5	303641	0.3873	0.34927		1	1	3943075	-0.94274	0.82709		3	1	1492085	-1.3892	0.91762
ENSG00000173137	8	145596790	145618457	26	7	4246716	2	0.61307	0.26992		45	12	303641	-0.17005	0.56751		6	1	3943075	0.68342	0.24717		18	3	1492085	-0.80504	0.7896
ENSG00000071894	8	145618444	145634753	12	5	4246716	2	-2.5288	0.99428		22	8	303641	0.060927	0.47571		1	1	3943075	-2.6414	0.99587		16	2	1492085	-1.2431	0.89308
ENSG00000147804	8	145635126	145642279	14	6	4246716	2	-1.488	0.93162		26	11	303641	0.81164	0.2085		2	1	3943075	-1.7695	0.96159		4	1	1492085	-0.87679	0.8097
ENSG00000160948	8	145649000	145653931	11	5	303641	1	0.52811	0.29871		11	5	303641	0.5281	0.29871								4	1	1492085	-0.49917	0.69117
ENSG00000160949	8	145654165	145669827	61	14	303641	1	0.87429	0.19098		61	14	303641	0.87428	0.19098								40	1	1492085	-0.21476	0.58502
ENSG00000187954	8	145674965	145691060	59	18	303641	1	1.1524	0.12458		59	18	303641	1.1524	0.12458
ENSG00000167702	8	145691426	145699585	15	8	303641	1	0.82805	0.20382		15	8	303641	0.82805	0.20382
ENSG00000160973	8	145698795	145701718	3	2	303641	1	2.0655	0.01944		3	2	303641	2.0655	0.01944
ENSG00000160972	8	145703352	145727504	58	22	303641	1	2.6614	0.0038907		58	22	303641	2.6614	0.0038907								8	1	1492085	4.5584	2.5777e-06	*
ENSG00000167701	8	145728356	145732557	8	4	303641	1	-0.57076	0.71592		8	4	303641	-0.57075	0.71592								3	1	1492085	4.5851	2.2688e-06	*
ENSG00000167700	8	145734457	145736596	7	3	303641	1	-0.032767	0.51307		7	3	303641	-0.032775	0.51307
ENSG00000160957	8	145736667	145743229	35	12	303641	1	1.7844	0.037181		35	12	303641	1.7844	0.037181								7	1	1492085	4.7174	1.1945e-06	*
ENSG00000160959	8	145743376	145750557	13	5	4246716	2	-0.35731	0.63957		25	9	303641	0.36448	0.35775		1	1	3943075	-0.47196	0.68152		6	2	1492085	4.5252	3.0165e-06
ENSG00000254402	8	145747761	145752416	8	3	4246716	2	-0.18029	0.57154		14	5	303641	1.0265	0.15233		1	1	3943075	-0.47196	0.68152		4	2	1492085	4.2037	1.313e-05
ENSG00000213563	8	145751117	145754516	14	6	303641	1	2.4376	0.007393		14	6	303641	2.4376	0.007393								2	1	1492085	4.0084	3.0564e-05
ENSG00000147799	8	145754563	145911194	296	26	4246716	2	2.4217	0.0077243		468	46	303641	1.7625	0.038995		124	5	3943075	2.0241	0.021479		154	7	1492085	1.1903	0.11696
ENSG00000198169	8	145946298	145981802	46	10	4246716	2	5.5688	1.2823e-08	*	77	17	303641	0.94605	0.17206		15	3	3943075	5.5167	1.7267e-08	*	16	3	1492085	3.3942	0.00034419
ENSG00000196378	8	145998499	146012730	31	6	4246716	2	5.5849	1.1691e-08	*	35	9	303641	0.13491	0.44634		26	2	3943075	5.7585	4.2427e-09	*	27	2	1492085	3.4401	0.00029077
ENSG00000161016	8	146015150	146017972	7	3	4246716	2	5.4675	2.2818e-08	*	11	4	303641	0.99467	0.15995		3	1	3943075	5.3981	3.3671e-08	*	3	1	1492085	3.4907	0.00024087
ENSG00000197363	8	146024261	146036554	19	6	4246716	2	6.1048	5.1472e-10	*	26	9	303641	1.0509	0.14665		12	2	3943075	6.0438	7.5243e-10	*	14	3	1492085	3.2489	0.00057918
ENSG00000147789	8	146052849	146072894	52	12	4246716	2	6.5653	2.597e-11	*	70	20	303641	1.7055	0.044055		34	3	3943075	6.3401	1.1481e-10	*	40	3	1492085	3.8439	6.0547e-05
ENSG00000170619	8	146066427	146079121	44	11	4246716	2	6.4785	4.6305e-11	*	54	18	303641	1.5265	0.063443		34	3	3943075	6.2998	1.4905e-10	*	39	3	1492085	3.7473	8.9388e-05
ENSG00000196150	8	146076632	146127553	94	14	4246716	2	5.5714	1.2636e-08	*	133	22	303641	1.3068	0.095633		55	5	3943075	5.4193	2.992e-08	*	55	5	1492085	3.0721	0.0010626
ENSG00000170631	8	146155744	146176274	36	9	4246716	2	1.4011	0.080588		48	15	303641	1.4158	0.07842		24	2	3943075	1.0612	0.1443		26	2	1492085	-0.065894	0.52627
ENSG00000182307	8	146277764	146281416	2	1	4246716	2	0.019881	0.49207		1	1	303641	-0.39705	0.65434		2	1	3943075	0.13082	0.44796		3	1	1492085	-0.38056	0.64823
ENSG00000172785	9	121041	188979	2	1	4246716	2	-1.4733	0.92966		1	1	303641	-0.2634	0.60388		3	1	3943075	-1.4559	0.92728		5	1	1492085	-1.5203	0.93578
ENSG00000183784	9	213108	215893	12	5	4246716	2	0.64976	0.25792		10	5	303641	0.8711	0.19185		14	4	3943075	0.43258	0.33266		15	5	1492085	-1.0252	0.84736
ENSG00000107099	9	214854	465259	722	75	4246716	2	-0.034621	0.51381		371	90	303641	2.4012	0.0081712		1072	60	3943075	-0.70225	0.75874		972	53	1492085	-1.0446	0.8519
ENSG00000107104	9	470291	746105	1366	78	4246716	2	-1.1848	0.88195		1536	116	303641	-0.7605	0.77652		1195	40	3943075	-1.0185	0.84578		1169	39	1492085	-1.8419	0.96726
ENSG00000137090	9	841690	969090	478	63	4246716	2	0.4854	0.3137		424	81	303641	1.6493	0.049544		532	45	3943075	0.046055	0.48163		470	41	1492085	-1.1848	0.88195
ENSG00000064218	9	976964	991731	45	12	4246716	2	3.5616	0.00018427		51	19	303641	1.0948	0.1368		38	5	3943075	3.3924	0.00034639		39	5	1492085	1.3106	0.095
ENSG00000173253	9	1050354	1057552	35	12	4246716	2	1.2371	0.10803		37	15	303641	-0.54337	0.70656		33	8	3943075	1.4346	0.0757		11	2	1492085	-1.1247	0.86964
ENSG00000080503	9	2015342	2193624	354	64	4246716	2	1.6855	0.045948		218	63	303641	-1.9773	0.976		489	64	3943075	2.2979	0.010784		396	49	1492085	2.3802	0.0086517
ENSG00000147852	9	2621834	2660053	140	32	4246716	2	-0.58106	0.7194		164	43	303641	-1.1264	0.87		115	20	3943075	-0.29044	0.61426		77	11	1492085	-0.90067	0.81612
ENSG00000168263	9	2717502	2730037	35	10	4246716	2	1.3822	0.083459		46	14	303641	0.77791	0.21831		24	6	3943075	1.2185	0.11151		21	4	1492085	0.40664	0.34214
ENSG00000080608	9	2720469	2844241	269	44	4246716	2	2.4147	0.0078734		260	58	303641	-1.4607	0.92795		277	30	3943075	2.9113	0.0017995		220	24	1492085	0.43175	0.33296
ENSG00000080298	9	3218297	3526004	510	42	4246716	2	4.0104	3.0308e-05		512	61	303641	1.0731	0.14162		508	22	3943075	3.8642	5.5734e-05		485	24	1492085	2.9603	0.0015368
ENSG00000203286	9	3452305	3469181	23	6	4246716	2	1.9313	0.026721		27	10	303641	-0.76483	0.77781		19	2	3943075	2.2166	0.013327		17	2	1492085	1.7191	0.042797
ENSG00000107249	9	3824127	4348392	1656	185	4246716	2	8.4752	1.1738e-17	*	1432	217	303641	0.71371	0.2377		1880	153	3943075	8.5974	4.0783e-18	*	1656	127	1492085	3.1289	0.0008773
ENSG00000106688	9	4490444	4587469	305	57	4246716	2	1.152	0.12467		360	79	303641	-0.16968	0.56737		250	34	3943075	1.2426	0.10701		232	30	1492085	0.11819	0.45296
ENSG00000106686	9	4553386	4666674	306	43	4246716	2	-0.33652	0.63176		268	57	303641	0.2032	0.41949		343	29	3943075	-0.40562	0.65749		314	25	1492085	-0.17389	0.56902
ENSG00000205808	9	4662298	4665256	3	1	3943075	1	0.15597	0.43803								3	1	3943075	0.15595	0.43803		2	1	1492085	0.3178	0.37532
ENSG00000106993	9	4679559	4708398	63	9	4246716	2	-0.17052	0.5677		57	11	303641	0.56083	0.28746		68	6	3943075	-0.33261	0.63028		64	5	1492085	-1.2783	0.89943
ENSG00000147853	9	4711155	4742043	138	24	4246716	2	0.50545	0.30662		136	33	303641	0.64553	0.25929		139	14	3943075	0.34541	0.36489		124	12	1492085	0.12852	0.44887
ENSG00000120158	9	4792869	4885917	228	37	4246716	2	1.4166	0.078295		188	50	303641	1.8187	0.034481		267	24	3943075	0.96549	0.16715		226	22	1492085	0.53445	0.29652
ENSG00000096968	9	4985033	5128183	419	34	4246716	2	3.1655	0.00077403		541	56	303641	-0.1969	0.57805		297	11	3943075	3.3398	0.00041922		288	8	1492085	3.1126	0.00092711
ENSG00000268155	9	5077163	5084580	21	7	4246716	2	2.7765	0.0027472		28	12	303641	0.60405	0.27291		13	2	3943075	2.7138	0.0033256		13	2	1492085	2.4304	0.0075402
ENSG00000120210	9	5131979	5185668	188	25	4246716	2	2.2593	0.011932		252	47	303641	-0.59974	0.72566		123	3	3943075	2.5111	0.0060175		120	2	1492085	2.8353	0.0022894
ENSG00000120211	9	5231419	5235304	17	5	4246716	2	1.945	0.02589		28	9	303641	-0.095031	0.53785		5	1	3943075	2.0448	0.020436		5	1	1492085	2.9217	0.0017408
ENSG00000107014	9	5299868	5304969	7	3	4246716	2	1.6027	0.054497		7	3	303641	-1.0246	0.84724		6	2	3943075	1.9476	0.025729		9	3	1492085	2.6829	0.0036493
ENSG00000107018	9	5334969	5339873	13	3	4246716	2	-0.76713	0.7785		12	3	303641	3.1418	0.0008395		13	3	3943075	-1.668	0.95234		14	3	1492085	-0.73029	0.76739
ENSG00000107020	9	5357973	5437878	188	27	4246716	2	1.9228	0.027249		127	27	303641	1.0538	0.14599		248	26	3943075	1.7031	0.044276		241	22	1492085	0.2557	0.39909
ENSG00000120217	9	5450503	5470566	42	9	4246716	2	0.20004	0.42073		19	7	303641	0.51741	0.30243		64	11	3943075	0.064009	0.47448		54	9	1492085	0.75798	0.22423
ENSG00000197646	9	5510545	5571282	142	37	4246716	2	1.072	0.14185		165	51	303641	0.28265	0.38872		118	22	3943075	1.0341	0.15054		84	12	1492085	1.8728	0.030545
ENSG00000107036	9	5629025	5776557	436	31	4246716	2	1.3543	0.087819		538	43	303641	-0.43804	0.66932		333	18	3943075	1.527	0.063375		317	15	1492085	0.54286	0.29361
ENSG00000099219	9	5765076	5833117	184	23	4246716	2	0.83678	0.20136		222	34	303641	0.13535	0.44617		146	11	3943075	0.83084	0.20303		135	9	1492085	1.2071	0.11369
ENSG00000183354	9	5881596	6007901	287	25	4246716	2	2.2622	0.011842		345	31	303641	0.26432	0.39577		228	18	3943075	2.2744	0.011472		189	12	1492085	1.2887	0.098758
ENSG00000120215	9	5890802	5910606	39	12	4246716	2	1.8206	0.034336		42	15	303641	0.053612	0.47862		35	8	3943075	1.8745	0.030431		31	6	1492085	0.94958	0.17116
ENSG00000137040	9	6011043	6015618	6	3	4246716	2	1.9847	0.023587		6	3	303641	0.82482	0.20474		5	2	3943075	1.8308	0.033562		4	2	1492085	1.4996	0.066858
ENSG00000137033	9	6215805	6257983	124	24	4246716	2	3.9071	4.6698e-05		122	30	303641	-0.37679	0.64684		126	17	3943075	4.1593	1.5958e-05		116	14	1492085	2.9081	0.0018181
ENSG00000170777	9	6328349	6331900	12	4	4246716	2	5.9248	1.5631e-09	*	15	5	303641	-0.3244	0.62718		9	3	3943075	6.2387	2.2055e-10	*	7	2	1492085	3.8164	6.7712e-05
ENSG00000147854	9	6413151	6507054	267	33	4246716	2	6.6453	1.5126e-11	*	316	51	303641	0.89586	0.18516		217	15	3943075	6.6479	1.487e-11	*	215	13	1492085	3.4786	0.00025202
ENSG00000215066	9	6467618	6470375	15	5	4246716	2	6.1653	3.5166e-10	*	18	7	303641	1.2891	0.098675		11	3	3943075	6.0406	7.6777e-10	*	11	3	1492085	3.6945	0.00011016
ENSG00000178445	9	6532464	6645650	457	58	4246716	2	2.5702	0.0050818		535	76	303641	-0.23997	0.59482		379	40	3943075	2.7339	0.0031292		315	30	1492085	0.66794	0.25209
ENSG00000107077	9	6720863	7175648	1913	129	4246716	2	4.8218	7.1118e-07	*	2064	170	303641	-1.4996	0.93314		1762	88	3943075	5.4202	2.9767e-08	*	1751	82	1492085	3.8672	5.5037e-05
ENSG00000137038	9	7796490	7888380	176	30	4246716	2	5.2452	7.8069e-08	*	120	27	303641	-0.15651	0.56218		232	32	3943075	5.4868	2.0463e-08	*	232	29	1492085	2.3894	0.0084391
ENSG00000153707	9	8314246	10612723	7836	490	4246716	2	11.083	7.5586e-29	*	7375	582	303641	0.96029	0.16845		8297	397	3943075	11.236	1.3623e-29	*	7915	360	1492085	5.6907	6.3246e-09	*
ENSG00000107165	9	12685439	12710290	66	12	4246716	2	1.2785	0.10053		76	17	303641	-0.81349	0.79203		55	7	3943075	1.5526	0.060262		48	5	1492085	1.3162	0.094056
ENSG00000153714	9	12775020	12822130	86	16	4246716	2	0.34782	0.36399		76	18	303641	0.74468	0.22823		96	14	3943075	0.15432	0.43868		84	11	1492085	-0.93896	0.82612
ENSG00000107186	9	13105703	13279589	237	25	4246716	2	2.1638	0.01524		293	34	303641	0.41432	0.33932		181	16	3943075	2.1306	0.016561		152	11	1492085	-0.083778	0.53338
ENSG00000147862	9	14081842	14398982	439	79	4246716	2	6.5399	3.0788e-11	*	425	85	303641	1.1014	0.13535		452	72	3943075	6.4813	4.5454e-11	*	299	32	1492085	2.3789	0.0086814
ENSG00000175893	9	14611069	14693469	274	37	4246716	2	4.4954	3.4722e-06		267	47	303641	-0.66008	0.7454		280	26	3943075	4.8484	6.2219e-07	*	289	23	1492085	2.1847	0.014454
ENSG00000147869	9	14719722	14722715	8	3	4246716	2	2.6375	0.004176		2	1	303641	-0.46855	0.6803		13	4	3943075	2.8672	0.0020707		12	4	1492085	2.544	0.0054803
ENSG00000164946	9	14734664	14910993	525	78	4246716	2	5.6199	9.5549e-09	*	464	90	303641	-0.26112	0.603		586	66	3943075	5.9047	1.7664e-09	*	567	59	1492085	2.5033	0.0061513
ENSG00000155158	9	15163620	15307358	499	68	4246716	2	3.3631	0.00038542		561	86	303641	-0.85049	0.80247		437	50	3943075	3.7262	9.7212e-05		423	44	1492085	1.9348	0.026509
ENSG00000164975	9	15422702	15465951	142	18	4246716	2	2.0444	0.020458		193	28	303641	-0.7113	0.76155		91	8	3943075	2.319	0.010197		96	7	1492085	1.5046	0.066207
ENSG00000164985	9	15464064	15511017	139	18	4246716	2	0.71764	0.23649		187	26	303641	0.66793	0.25209		91	10	3943075	0.55941	0.28794		84	8	1492085	0.50078	0.30826
ENSG00000164989	9	15552895	16061661	1282	36	4246716	2	3.07	0.0010701		1433	55	303641	-0.66774	0.74785		1131	16	3943075	3.3714	0.000374		1243	14	1492085	0.91474	0.18016
ENSG00000205549	9	16203933	16276311	257	46	4246716	2	3.812	6.8923e-05		256	58	303641	0.20811	0.41757		258	33	3943075	3.8983	4.8435e-05		205	29	1492085	1.3991	0.08089
ENSG00000173068	9	16409501	16870841	1131	104	4246716	2	6.9286	2.1244e-12	*	1093	141	303641	1.1835	0.1183		1169	66	3943075	6.862	3.3941e-12	*	1075	55	1492085	4.5544	2.6274e-06	*
ENSG00000044459	9	17134980	17503921	1321	43	4246716	2	5.7236	5.2159e-09	*	1598	56	303641	0.017191	0.49314		1044	30	3943075	5.9351	1.4686e-09	*	1110	30	1492085	3.282	0.00051534
ENSG00000107295	9	17579080	17797127	832	86	4246716	2	3.7401	9.1963e-05		791	122	303641	2.4499	0.0071451		873	50	3943075	3.2016	0.00068328		903	46	1492085	0.4343	0.33203
ENSG00000178031	9	18473892	18910948	1296	151	4246716	2	1.3467	0.089042		1025	177	303641	-0.065996	0.52631		1567	125	3943075	1.4159	0.078405		1530	113	1492085	1.0942	0.13694
ENSG00000155875	9	18927656	19033251	562	45	4246716	2	-0.47189	0.6815		617	67	303641	0.70513	0.24037		506	22	3943075	-0.68538	0.75345		517	22	1492085	-1.8164	0.96535
ENSG00000155876	9	19049372	19051019	2	1	3943075	1	-0.042299	0.51687								2	1	3943075	-0.042308	0.51687		2	1	1492085	0.10427	0.45848
ENSG00000147874	9	19053141	19103117	175	20	4246716	2	-0.95275	0.82964		166	25	303641	1.1347	0.12825		183	15	3943075	-1.3036	0.90382		194	16	1492085	-1.6778	0.95331
ENSG00000147872	9	19108373	19149288	83	18	4246716	2	-0.7643	0.77766		68	17	303641	-0.38811	0.65103		98	18	3943075	-0.68549	0.75348		78	13	1492085	-0.35865	0.64007
ENSG00000137145	9	19230433	19374139	478	30	4246716	2	4.2153	1.2473e-05		606	42	303641	-0.58812	0.72177		350	18	3943075	4.5378	2.8426e-06		351	17	1492085	2.6015	0.0046403
ENSG00000137154	9	19375713	19380252	16	6	4246716	2	-0.28904	0.61373		22	9	303641	1.2278	0.10977		10	3	3943075	-0.64067	0.73913		8	2	1492085	0.53001	0.29805
ENSG00000177076	9	19408925	19452018	105	18	4246716	2	0.057834	0.47694		123	28	303641	-0.93633	0.82545		86	8	3943075	0.31984	0.37454		71	4	1492085	0.96047	0.16841
ENSG00000155886	9	19507450	19786926	567	62	4246716	2	6.0213	8.651e-10	*	493	80	303641	1.0711	0.14205		640	44	3943075	5.9516	1.3277e-09	*	614	39	1492085	4.1422	1.7202e-05
ENSG00000171843	9	20341663	20622542	377	52	4246716	2	2.4563	0.0070193		400	69	303641	-3.3811	0.99964		354	34	3943075	3.4876	0.00024373		295	25	1492085	0.84112	0.20014
ENSG00000188352	9	20658308	20995954	891	56	4246716	2	6.8784	3.0259e-12	*	1000	77	303641	0.61762	0.26841		782	34	3943075	6.967	1.6193e-12	*	800	30	1492085	3.8646	5.5642e-05
ENSG00000188921	9	20995306	21031635	127	20	4246716	2	4.6781	1.448e-06	*	133	26	303641	1.6508	0.049393		121	14	3943075	4.3968	5.494e-06		132	15	1492085	2.1265	0.016731
ENSG00000171855	9	21077104	21077943	3	2	4246716	2	-0.40997	0.65909		5	3	303641	1.4528	0.073138		1	1	3943075	-0.82863	0.79634		1	1	1492085	0.52317	0.30043
ENSG00000177047	9	21140631	21142144	2	1	4246716	2	1.5633	0.058989		2	1	303641	0.11021	0.45612		2	1	3943075	1.5918	0.055714		1	1	1492085	-1.4835	0.93103
ENSG00000137080	9	21165636	21166659	3	2	4246716	2	3.2808	0.00051759		2	1	303641	0.070817	0.47177		3	2	3943075	3.3851	0.00035575		1	1	1492085	2.0213	0.021624
ENSG00000236637	9	21186617	21187598	2	2	4246716	2	3.2851	0.00050967		1	1	303641	-0.14143	0.55624		3	2	3943075	3.4485	0.00028183		2	1	1492085	2.0255	0.02141
ENSG00000214042	9	21201468	21202204	1	1	303641	1	-2.1128	0.98269		1	1	303641	-2.1127	0.98269
ENSG00000186803	9	21206180	21207142	2	1	4246716	2	3.4678	0.00026241		2	1	303641	-1.1942	0.8838		2	1	3943075	3.9302	4.244e-05		7	2	1492085	2.1907	0.014236
ENSG00000147885	9	21216372	21217310	9	2	4246716	2	0.71197	0.23824		11	2	303641	-2.5823	0.99509		6	1	3943075	1.4554	0.072778		9	1	1492085	1.7137	0.043289
ENSG00000234829	9	21227242	21228221	3	1	4246716	2	4.2198	1.2225e-05		2	1	303641	0.86142	0.1945		3	1	3943075	4.1402	1.7347e-05		5	1	1492085	2.2485	0.012272
ENSG00000228083	9	21239201	21239978	1	1	3943075	1	1.8585	0.031548								1	1	3943075	1.8585	0.031548
ENSG00000147873	9	21304613	21305312	2	1	4246716	2	2.9108	0.0018024		2	1	303641	0.47773	0.31642		1	1	3943075	2.8882	0.001937		1	1	1492085	1.5435	0.061353
ENSG00000198642	9	21329670	21335379	18	5	4246716	2	1.6414	0.05036		27	9	303641	-0.44243	0.67091		9	1	3943075	1.8262	0.033912		9	1	1492085	1.2155	0.11209
ENSG00000120235	9	21349834	21351377	6	3	4246716	2	3.7069	0.0001049		8	4	303641	0.46683	0.32031		4	1	3943075	3.7175	0.00010062		4	1	1492085	1.8994	0.028754
ENSG00000233816	9	21367371	21368075	1	1	3943075	1	1.7829	0.037304								1	1	3943075	1.7829	0.037304		1	1	1492085	1.6315	0.051387
ENSG00000188379	9	21384254	21385396	3	2	4246716	2	0.25215	0.40046		4	2	303641	-0.37334	0.64555		1	1	3943075	0.36529	0.35745		1	1	1492085	0.55876	0.28816
ENSG00000120242	9	21409146	21410184	2	1	4246716	2	-0.86874	0.80751		2	1	303641	-0.079352	0.53162		1	1	3943075	-0.87955	0.81045		1	1	1492085	-1.2117	0.88719
ENSG00000197919	9	21440440	21441315	2	1	303641	1	0.71864	0.23618		2	1	303641	0.71866	0.23618
ENSG00000184995	9	21480841	21482312	3	1	4246716	2	-1.5806	0.94301		2	1	303641	-0.23257	0.59195		3	1	3943075	-1.5757	0.94246		3	1	1492085	-0.60604	0.72776
ENSG00000099810	9	21802542	21931646	234	36	4246716	2	0.95548	0.16967		275	51	303641	-1.0187	0.84584		193	20	3943075	1.2743	0.10128		190	17	1492085	-1.6165	0.94701
ENSG00000264545	9	21802635	22032985	348	49	4246716	2	1.1086	0.13381		371	63	303641	-1.5382	0.938		324	34	3943075	1.5773	0.057364		310	30	1492085	-0.58439	0.72052
ENSG00000147889	9	21967751	21995300	27	7	4246716	2	0.20249	0.41977		26	7	303641	-1.377	0.91574		28	7	3943075	0.59224	0.27684		29	6	1492085	0.10683	0.45746
ENSG00000147883	9	22002902	22009362	6	3	4246716	2	1.0397	0.14924		5	3	303641	-0.17573	0.56975		6	2	3943075	1.1277	0.12971		5	2	1492085	0.078254	0.46881
ENSG00000176399	9	22446840	22455739	24	9	4246716	2	3.6922	0.00011115		29	13	303641	-0.30134	0.61842		18	5	3943075	3.9154	4.5134e-05		15	4	1492085	2.5504	0.0053806
ENSG00000107105	9	23690102	23826335	373	44	4246716	2	7.5217	2.7044e-14	*	442	62	303641	1.263	0.1033		303	26	3943075	7.4554	4.4792e-14	*	240	25	1492085	7.0162	1.1395e-12	*
ENSG00000205442	9	24542950	24545944	9	3	4246716	2	0.7797	0.21778		10	4	303641	1.1984	0.11538		7	2	3943075	0.47661	0.31682		7	2	1492085	1.285	0.099397
ENSG00000198680	9	25676396	25678856	12	5	4246716	2	-0.56988	0.71562		8	5	303641	0.13857	0.4449		16	4	3943075	-0.62988	0.73561		12	3	1492085	-0.0085907	0.50343
ENSG00000120159	9	26840683	26892802	164	18	4246716	2	1.9651	0.024702		225	20	303641	0.013083	0.49478		103	15	3943075	2.0357	0.020889		108	15	1492085	1.6576	0.048702
ENSG00000137055	9	26904081	26947461	173	20	4246716	2	1.7856	0.03708		216	27	303641	-0.24085	0.59517		129	13	3943075	1.9199	0.027433		132	12	1492085	1.4834	0.06899
ENSG00000096872	9	26947037	27062928	394	32	4246716	2	2.5766	0.0049894		522	46	303641	0.22337	0.41162		266	18	3943075	2.6119	0.0045015		262	17	1492085	1.8819	0.029927
ENSG00000184434	9	26993134	27005691	43	12	4246716	2	2.8041	0.0025228		54	16	303641	0.38491	0.35015		31	8	3943075	2.8033	0.0025295		29	8	1492085	2.2603	0.011901
ENSG00000120156	9	27109139	27230173	542	78	4246716	2	1.7776	0.037731		527	99	303641	1.3102	0.095063		557	57	3943075	1.4812	0.069271		584	53	1492085	-0.061682	0.52459
ENSG00000120160	9	27284656	27297137	49	14	4246716	2	1.4305	0.076288		48	19	303641	1.8909	0.029321		49	8	3943075	0.95983	0.16857		52	8	1492085	0.21539	0.41473
ENSG00000120162	9	27325207	27529779	410	56	4246716	2	1.7147	0.043196		333	62	303641	-1.0698	0.85764		486	49	3943075	2.0764	0.018928		459	41	1492085	0.46263	0.32181
ENSG00000147896	9	27524312	27526496	11	5	4246716	2	1.7879	0.036894		13	5	303641	-0.25216	0.59954		9	4	3943075	1.9255	0.027086		10	5	1492085	0.37129	0.35521
ENSG00000147894	9	27546544	27573864	91	16	4246716	2	1.922	0.0273		84	18	303641	-0.26828	0.60576		97	13	3943075	2.0691	0.019267		95	12	1492085	0.61742	0.26848
ENSG00000174482	9	27948076	28670283	2041	191	4246716	2	5.8615	2.2931e-09	*	1946	226	303641	2.3312	0.0098706		2136	155	3943075	5.4361	2.7227e-08	*	1941	134	1492085	2.1578	0.015473
ENSG00000122729	9	32384618	32454767	174	38	4246716	2	2.2398	0.012553		193	50	303641	0.056357	0.47753		155	25	3943075	2.3088	0.010478		134	20	1492085	1.0209	0.15364
ENSG00000107201	9	32455300	32526322	146	26	4246716	2	4.6309	1.8202e-06	*	149	36	303641	1.7747	0.037971		143	15	3943075	4.3134	8.0368e-06		141	12	1492085	1.6775	0.04672
ENSG00000197579	9	32540542	32552551	11	4	4246716	2	3.4616	0.00026847		6	3	303641	1.893	0.029177		15	4	3943075	3.0671	0.0010807		12	3	1492085	0.34699	0.3643
ENSG00000165264	9	32552997	32573160	25	6	4246716	2	4.6006	2.1059e-06	*	17	7	303641	2.192	0.014189		33	5	3943075	4.1662	1.5485e-05		31	4	1492085	1.4835	0.068967
ENSG00000241043	9	32566787	32568619	3	2	4246716	2	3.4285	0.00030351		2	1	303641	1.0421	0.14867		4	2	3943075	3.2688	0.00053999		4	2	1492085	1.3863	0.082826
ENSG00000122728	9	32629452	32635667	7	3	4246716	2	-0.77666	0.78132		10	4	303641	-0.6689	0.74822		3	2	3943075	-0.62039	0.7325		3	2	1492085	0.43852	0.3305
ENSG00000188133	9	32783497	32787397	10	5	4246716	2	0.80272	0.21107		12	6	303641	-2.4575	0.993		8	3	3943075	1.5149	0.064893		8	3	1492085	0.97679	0.16434
ENSG00000137074	9	32972604	33025166	138	10	4246716	2	0.81078	0.20875		68	12	303641	-0.96036	0.83156		207	7	3943075	1.1079	0.13395		205	6	1492085	0.04202	0.48324
ENSG00000086061	9	33025209	33039905	28	6	4246716	2	1.343	0.089631		15	5	303641	-1.2421	0.89291		41	6	3943075	1.7385	0.041063		43	5	1492085	-0.084866	0.53382
ENSG00000122692	9	33041762	33076665	71	12	4246716	2	1.8979	0.028854		51	11	303641	-2.2176	0.98671		90	12	3943075	2.585	0.0048686		76	8	1492085	0.46646	0.32044
ENSG00000086062	9	33104080	33167354	136	19	4246716	2	0.63845	0.26159		70	17	303641	-0.24184	0.59555		201	20	3943075	0.72968	0.23279		181	16	1492085	-0.10002	0.53984
ENSG00000122711	9	33218363	33248565	92	13	4246716	2	1.0901	0.13784		95	19	303641	1.7039	0.044199		88	7	3943075	0.65842	0.25513		83	6	1492085	2.0247	0.021447
ENSG00000107262	9	33247818	33264761	23	7	4246716	2	1.3837	0.083219		29	10	303641	1.6395	0.050554		16	3	3943075	0.98106	0.16328		16	2	1492085	1.996	0.02297
ENSG00000086065	9	33264940	33281977	27	8	4246716	2	1.405	0.080014		37	13	303641	0.93777	0.17418		17	3	3943075	1.1978	0.11549		15	3	1492085	2.1028	0.017744
ENSG00000086102	9	33290509	33371155	83	14	4246716	2	0.90025	0.18399		91	19	303641	0.37791	0.35275		74	9	3943075	0.82939	0.20344		77	8	1492085	1.8967	0.028936
ENSG00000165269	9	33384765	33402643	21	7	4246716	2	1.8653	0.031071		18	7	303641	-0.16348	0.56493		24	6	3943075	1.9811	0.023788		3	2	1492085	-0.6681	0.74796
ENSG00000165272	9	33441152	33447609	13	6	4246716	2	0.44218	0.32918		11	6	303641	1.5873	0.056226		15	6	3943075	0.018429	0.49265		11	4	1492085	-0.39254	0.65267
ENSG00000165271	9	33461439	33473928	28	9	4246716	2	-0.13631	0.55421		30	11	303641	-0.090502	0.53606		25	7	3943075	-0.11634	0.54631		24	7	1492085	0.46417	0.32126
ENSG00000230453	9	33524392	33573007	47	9	4246716	2	1.2614	0.10359		59	10	303641	0.59056	0.27741		34	7	3943075	1.1452	0.12607		19	4	1492085	-1.1581	0.87659
ENSG00000010438	9	33750515	33799230	124	21	4246716	2	4.1891	1.4006e-05		133	24	303641	-1.8124	0.96504		114	17	3943075	4.8503	6.1637e-07	*	118	16	1492085	2.2485	0.012271
ENSG00000107341	9	33817565	33920402	253	26	4246716	2	5.9968	1.0063e-09	*	269	32	303641	-1.4654	0.92859		236	19	3943075	6.63	1.678e-11	*	244	19	1492085	3.1571	0.00079682
ENSG00000137073	9	33921691	34048947	379	22	4246716	2	5.4784	2.1461e-08	*	430	27	303641	-1.1239	0.86948		328	17	3943075	5.9973	1.0031e-09	*	340	14	1492085	2.6815	0.0036647
ENSG00000198876	9	34086385	34127397	109	16	4246716	2	4.0186	2.9277e-05		106	18	303641	-1.1591	0.8768		112	13	3943075	4.4921	3.5265e-06		115	13	1492085	2.4432	0.0072792
ENSG00000165006	9	34179003	34252521	173	22	4246716	2	2.4183	0.0077961		210	31	303641	-0.46406	0.6787		135	13	3943075	2.6385	0.0041638		147	12	1492085	0.94232	0.17301
ENSG00000186638	9	34252379	34329198	199	25	4246716	2	2.2473	0.012311		255	35	303641	-0.4284	0.66582		142	14	3943075	2.4511	0.0071214		157	14	1492085	0.72456	0.23436
ENSG00000164978	9	34329504	34343709	37	9	4246716	2	3.1209	0.00090135		45	13	303641	0.033454	0.48666		28	5	3943075	3.2296	0.00061981		30	6	1492085	0.93144	0.17581
ENSG00000164976	9	34366668	34376851	28	9	4246716	2	2.6653	0.0038454		30	11	303641	0.0030562	0.49878		25	7	3943075	2.7652	0.0028442		23	6	1492085	0.47713	0.31664
ENSG00000164972	9	34379017	34397830	37	13	4246716	2	2.7218	0.0032466		41	17	303641	-1.1425	0.87338		32	8	3943075	3.1417	0.0008399		33	8	1492085	0.64501	0.25946
ENSG00000164970	9	34398182	34458568	160	28	4246716	2	3.9009	4.7911e-05		190	38	303641	1.2743	0.10128		130	17	3943075	3.6947	0.00011006		134	17	1492085	1.6745	0.047018
ENSG00000122735	9	34457412	34520982	129	25	4246716	2	2.7751	0.0027596		163	35	303641	1.1468	0.12573		94	14	3943075	2.5617	0.0052083		92	13	1492085	1.5039	0.066309
ENSG00000168913	9	34521038	34523039	3	2	4246716	2	0.81301	0.20811		1	1	303641	-1.7953	0.9637		4	2	3943075	1.3419	0.089808		3	2	1492085	0.42355	0.33595
ENSG00000122756	9	34551430	34590121	84	17	4246716	2	0.74309	0.22871		63	17	303641	-0.15488	0.56154		105	16	3943075	0.81415	0.20778		101	15	1492085	0.37367	0.35432
ENSG00000164967	9	34610483	34612101	4	1	4246716	2	-0.055127	0.52198		5	1	303641	1.3219	0.093102		2	1	3943075	-0.42403	0.66423		2	1	1492085	-0.8188	0.79355
ENSG00000137100	9	34613548	34620515	10	5	4246716	2	1.9251	0.027105		14	8	303641	0.21268	0.41579		5	2	3943075	1.9389	0.026258		5	2	1492085	1.5586	0.059548
ENSG00000205143	9	34621376	34628104	20	7	4246716	2	2.4895	0.006396		27	10	303641	-0.02593	0.51034		12	4	3943075	2.5908	0.004788		11	4	1492085	1.8363	0.033156
ENSG00000147955	9	34634719	34637806	8	4	4246716	2	2.1181	0.017084		9	5	303641	-0.049107	0.51958		6	3	3943075	2.2117	0.013492		6	3	1492085	0.36101	0.35905
ENSG00000213930	9	34638130	34651032	22	7	4246716	2	3.0892	0.0010036		22	8	303641	0.098604	0.46073		21	6	3943075	3.1785	0.00074011		17	4	1492085	1.4182	0.07806
ENSG00000258728	9	34646642	34657110	19	9	4246716	2	2.3273	0.0099738		23	12	303641	-0.6211	0.73273		15	5	3943075	2.5876	0.0048319		13	4	1492085	1.401	0.080604
ENSG00000137070	9	34650699	34661889	18	9	4246716	2	3.0962	0.00098017		22	12	303641	0.4504	0.32621		14	5	3943075	3.0882	0.0010069		15	5	1492085	1.4599	0.072161
ENSG00000213927	9	34661877	34664045	6	3	4246716	2	3.5051	0.0002282		7	4	303641	0.50968	0.30514		5	2	3943075	3.4961	0.00023602		5	2	1492085	1.7396	0.040966
ENSG00000187186	9	34664160	34666109	3	2	4246716	2	1.8931	0.029175		2	1	303641	-1.7153	0.95686		4	2	3943075	2.4406	0.0073314		4	2	1492085	1.4664	0.071266
ENSG00000172724	9	34689564	34691274	4	2	4246716	2	1.1763	0.11973		4	2	303641	-2.3021	0.98933		4	2	3943075	1.8596	0.031474		4	2	1492085	0.40649	0.34219
ENSG00000137077	9	34709002	34710121	3	2	4246716	2	1.7438	0.0406		4	2	303641	-0.27174	0.60709		1	1	3943075	1.8851	0.02971		1	1	1492085	-0.65264	0.74301
ENSG00000205108	9	34723052	34729464	21	6	4246716	2	-0.57118	0.71606		26	7	303641	-0.62285	0.73331		16	4	3943075	-0.41994	0.66273		14	2	1492085	-1.2313	0.89089
ENSG00000122733	9	34957484	34982541	35	12	4246716	2	3.1796	0.00073738		28	13	303641	-0.10387	0.54136		41	10	3943075	3.3286	0.00043645		31	7	1492085	4.2426	1.1049e-05
ENSG00000137094	9	34989638	34998897	12	6	4246716	2	0.27037	0.39344		18	9	303641	0.96463	0.16737		5	2	3943075	0.012901	0.49485		5	2	1492085	1.3809	0.083662
ENSG00000174038	9	35041092	35045988	10	6	4246716	2	1.1949	0.11606		12	7	303641	0.5762	0.28224		8	4	3943075	1.0802	0.14003		6	3	1492085	2.6538	0.00398
ENSG00000269510	9	35042390	35042824	2	1	4246716	2	0.33611	0.36839		2	1	303641	0.26281	0.39635		1	1	3943075	0.27588	0.39132		1	1	1492085	0.66745	0.25224
ENSG00000165280	9	35056061	35073246	38	10	4246716	2	0.85697	0.19573		43	13	303641	0.15499	0.43841		32	7	3943075	0.84634	0.19868		29	6	1492085	2.7217	0.0032471
ENSG00000221829	9	35073832	35080013	12	6	4246716	2	0.82188	0.20557		15	8	303641	0.65393	0.25658		9	4	3943075	0.67146	0.25096		8	4	1492085	2.186	0.014409
ENSG00000165282	9	35088685	35096591	16	8	4246716	2	1.178	0.1194		22	10	303641	1.3325	0.09135		10	5	3943075	0.85273	0.1969		9	4	1492085	2.2016	0.013848
ENSG00000165283	9	35099888	35103154	6	3	4246716	2	1.8967	0.028933		9	4	303641	0.40995	0.34092		3	1	3943075	1.8546	0.031825		2	1	1492085	2.9792	0.0014448
ENSG00000005238	9	35104109	35116338	27	12	4246716	2	2.1465	0.015917		36	18	303641	0.084041	0.46651		18	6	3943075	2.2043	0.013752		8	3	1492085	2.1936	0.014133
ENSG00000198722	9	35161999	35405335	427	32	4246716	2	3.7817	7.7882e-05		539	44	303641	0.59425	0.27617		315	19	3943075	3.7597	8.506e-05		298	15	1492085	2.6761	0.0037247
ENSG00000268482	9	35361056	35361262	1	1	4246716	2	-0.99601	0.84038		1	1	303641	-0.54437	0.7069		1	1	3943075	-0.88257	0.81127		1	1	1492085	-0.83359	0.79774
ENSG00000198853	9	35490124	35561895	130	25	4246716	2	3.5737	0.00017602		161	35	303641	0.46384	0.32138		98	14	3943075	3.58	0.00017181		91	13	1492085	3.3025	0.00047909
ENSG00000215187	9	35561828	35563896	4	2	4246716	2	-0.24312	0.59604		4	2	303641	-1.2393	0.89238		3	2	3943075	0.091596	0.46351		2	1	1492085	-0.14608	0.55807
ENSG00000107140	9	35605367	35610038	9	5	4246716	2	2.2864	0.011116		13	8	303641	0.14373	0.44286		5	2	3943075	2.3329	0.0098263		4	2	1492085	2.4288	0.0075748
ENSG00000137101	9	35609530	35646807	90	21	4246716	2	1.1293	0.12938		97	25	303641	-0.17733	0.57038		82	16	3943075	1.2213	0.111		71	12	1492085	1.1295	0.12934
ENSG00000137078	9	35649292	35650937	2	1	4246716	2	0.083071	0.4669		2	1	303641	-0.060251	0.52402		1	1	3943075	0.10293	0.45901		1	1	1492085	-1.627	0.94813
ENSG00000159884	9	35658301	35661508	17	5	4246716	2	1.0557	0.14555		19	5	303641	0.3653	0.35744		15	4	3943075	0.99421	0.16006		15	4	1492085	0.21816	0.41365
ENSG00000137135	9	35658872	35675863	48	10	4246716	2	1.867	0.030952		53	13	303641	1.2324	0.1089		42	7	3943075	1.5955	0.055295		40	6	1492085	0.60513	0.27255
ENSG00000107159	9	35673853	35681156	14	6	4246716	2	2.166	0.015154		11	6	303641	-1.0767	0.85919		17	6	3943075	2.5467	0.0054378		18	6	1492085	1.522	0.064006
ENSG00000198467	9	35681989	35691017	17	7	4246716	2	1.7208	0.042647		16	7	303641	-2.4006	0.99182		18	6	3943075	2.452	0.0071032		21	5	1492085	0.50927	0.30528
ENSG00000137076	9	35696945	35732392	50	14	4246716	2	2.2463	0.012343		59	19	303641	-0.51333	0.69614		40	9	3943075	2.4736	0.0066875		39	8	1492085	0.99128	0.16077
ENSG00000107175	9	35732332	35737001	7	4	4246716	2	3.4052	0.00033059		8	4	303641	0.25135	0.40077		6	4	3943075	3.4641	0.00026599		4	2	1492085	2.3065	0.010542
ENSG00000070610	9	35736863	35749983	22	8	4246716	2	3.6499	0.00013116		33	10	303641	1.6188	0.052747		10	5	3943075	3.3386	0.00042095		10	5	1492085	2.4252	0.007651
ENSG00000107185	9	35749203	35758572	20	5	4246716	2	2.4852	0.0064743		24	5	303641	0.53904	0.29493		15	5	3943075	2.4295	0.0075596		13	4	1492085	2.3654	0.0090061
ENSG00000215183	9	35752987	35756610	6	3	4246716	2	2.7436	0.0030383		8	3	303641	0.15114	0.43993		4	2	3943075	2.8054	0.0025131		3	2	1492085	2.3637	0.0090471
ENSG00000159899	9	35792151	35809729	28	9	4246716	2	3.0868	0.0010117		29	13	303641	-0.75268	0.77418		27	4	3943075	3.4123	0.00032208		28	4	1492085	2.3465	0.0094764
ENSG00000137098	9	35808042	35812269	8	4	4246716	2	-0.38362	0.64937		11	5	303641	-1.438	0.92478		4	2	3943075	0.00093941	0.49963		3	1	1492085	1.1266	0.12995
ENSG00000137133	9	35812957	35815351	3	2	4246716	2	1.4651	0.071451		4	2	303641	0.59261	0.27672		1	1	3943075	1.356	0.087552		1	1	1492085	-0.34308	0.63423
ENSG00000137103	9	35814448	35854844	94	19	4246716	2	3.1274	0.00088183		128	29	303641	-0.21048	0.58335		59	9	3943075	3.304	0.00047662		62	9	1492085	2.4508	0.0071264
ENSG00000204930	9	35816388	35828744	30	9	4246716	2	2.9233	0.0017317		40	13	303641	-0.16948	0.56729		19	5	3943075	3.0808	0.0010322		19	4	1492085	2.3985	0.008232
ENSG00000168828	9	35869375	35870461	4	3	4246716	2	0.0036045	0.49856		6	4	303641	-0.87105	0.80814		2	1	3943075	0.24547	0.40305		2	1	1492085	0.41347	0.33963
ENSG00000196196	9	35906189	35907138	3	2	4246716	2	0.82939	0.20344		2	1	303641	1.4121	0.078959		3	2	3943075	0.46886	0.31958		2	1	1492085	1.2893	0.098643
ENSG00000122718	9	35957105	35958151	9	2	4246716	2	-0.63942	0.73873		14	3	303641	1.2717	0.10174		3	1	3943075	-1.0165	0.8453		2	1	1492085	0.55332	0.29002
ENSG00000122707	9	36036430	36124448	201	24	4246716	2	0.93477	0.17495		266	32	303641	-0.1376	0.55472		135	16	3943075	1.0083	0.15666		137	15	1492085	0.38361	0.35063
ENSG00000122694	9	36136732	36163910	65	19	4246716	2	0.050857	0.47972		63	23	303641	-1.1859	0.88217		67	15	3943075	0.38186	0.35128		69	14	1492085	-0.068059	0.52713
ENSG00000185972	9	36169389	36171329	9	5	4246716	2	-0.64379	0.74014		11	6	303641	-1.1939	0.88374		6	3	3943075	-0.3368	0.63187		5	3	1492085	0.79722	0.21266
ENSG00000122705	9	36190853	36304778	287	33	4246716	2	1.5086	0.065707		310	47	303641	-0.99633	0.84045		263	18	3943075	1.842	0.032735		278	19	1492085	0.99921	0.15885
ENSG00000159921	9	36214438	36277053	159	21	4246716	2	1.6084	0.053878		184	29	303641	-0.90629	0.81761		133	13	3943075	1.9206	0.027389		151	14	1492085	0.92074	0.17859
ENSG00000137075	9	36336393	36487545	209	32	4246716	2	2.0298	0.021186		227	41	303641	-1.4821	0.93085		190	23	3943075	2.5178	0.0059037		141	13	1492085	0.9576	0.16913
ENSG00000165304	9	36572859	36677678	212	24	4246716	2	0.44678	0.32752		286	39	303641	-0.34397	0.63457		138	8	3943075	0.55913	0.28804		120	4	1492085	0.47928	0.31587
ENSG00000196092	9	36833272	37034103	596	73	4246716	2	4.5476	2.7129e-06		542	93	303641	0.0095156	0.4962		650	52	3943075	4.7168	1.1978e-06	*	574	44	1492085	2.7363	0.0031069
ENSG00000147905	9	37120536	37358146	299	24	4246716	2	6.4551	5.4085e-11	*	349	29	303641	1.1306	0.12912		248	18	3943075	6.3853	8.5549e-11	*	235	14	1492085	5.4933	1.9723e-08	*
ENSG00000137106	9	37422663	37436987	29	11	4246716	2	5.0796	1.8911e-07	*	34	16	303641	1.872	0.030601		24	6	3943075	4.7521	1.0067e-06	*	21	5	1492085	2.8524	0.0021697
ENSG00000168795	9	37438111	37465396	47	15	4246716	2	5.3212	5.1549e-08	*	58	20	303641	2.0148	0.021962		36	10	3943075	4.9631	3.468e-07	*	25	5	1492085	3.1446	0.0008317
ENSG00000137054	9	37485932	37503694	133	11	4246716	2	1.0248	0.15273		164	17	303641	0.78384	0.21657		101	4	3943075	0.84603	0.19877		100	3	1492085	0.26012	0.39738
ENSG00000147912	9	37510889	37588871	234	43	4246716	2	3.0325	0.0012126		268	62	303641	-0.48856	0.68742		199	23	3943075	3.2827	0.00051413		185	20	1492085	2.4166	0.0078329
ENSG00000256966	9	37512544	37592466	245	44	4246716	2	3.2055	0.00067405		282	64	303641	-0.6321	0.73634		208	24	3943075	3.5021	0.00023082		191	20	1492085	2.6676	0.0038203
ENSG00000175768	9	37582643	37592639	33	10	4246716	2	3.4694	0.00026077		43	15	303641	-1.0667	0.85694		22	4	3943075	3.8965	4.8787e-05		18	3	1492085	3.6233	0.00014542
ENSG00000255872	9	37588410	38068684	1414	85	4246716	2	2.8479	0.0022005		1713	121	303641	1.9585	0.025084		1114	49	3943075	2.412	0.0079323		1066	40	1492085	1.3891	0.082405
ENSG00000070601	9	37650997	37746901	339	50	4246716	2	3.4519	0.00027837		371	68	303641	2.5617	0.0052081		307	32	3943075	2.8714	0.0020431		276	26	1492085	1.2454	0.10649
ENSG00000165275	9	37753804	37778969	69	15	4246716	2	-0.87701	0.80976		96	23	303641	0.28948	0.38611		41	6	3943075	-0.99048	0.83903		38	5	1492085	-0.60911	0.72878
ENSG00000107371	9	37766975	37801434	108	16	4246716	2	-0.098875	0.53938		137	23	303641	0.60218	0.27353		78	8	3943075	-0.26972	0.60631		69	6	1492085	-0.53383	0.70327
ENSG00000122741	9	37800499	37867663	210	13	4246716	2	-0.50963	0.69485		268	20	303641	0.465	0.32096		152	5	3943075	-0.65794	0.74471		160	4	1492085	-0.19242	0.57629
ENSG00000122696	9	37879400	37904350	58	14	4246716	2	1.8704	0.030713		89	21	303641	2.2423	0.012472		26	7	3943075	1.3189	0.093606		24	6	1492085	0.19319	0.4234
ENSG00000107338	9	37919131	38069210	385	30	4246716	2	0.98623	0.16201		451	47	303641	1.4408	0.07482		319	13	3943075	0.62367	0.26642		319	12	1492085	0.82703	0.20411
ENSG00000137124	9	38392661	38398658	19	8	4246716	2	0.70315	0.24098		12	7	303641	-0.95356	0.82985		25	8	3943075	0.99432	0.16003		21	7	1492085	-1.4115	0.92096
ENSG00000137142	9	38408991	38424444	36	12	4246716	2	0.39339	0.34702		23	10	303641	0.61436	0.26949		49	13	3943075	0.23777	0.40603		57	11	1492085	0.95471	0.16986
ENSG00000273170	9	38540566	38577204	15	6	4246716	2	0.4504	0.32621		26	10	303641	-1.9512	0.97448		3	1	3943075	1.0088	0.15652		4	1	1492085	0.85175	0.19718
ENSG00000180071	9	38540566	38620657	33	7	4246716	2	1.7911	0.036642		59	10	303641	-0.86295	0.80592		7	3	3943075	2.0982	0.017943		9	2	1492085	1.8705	0.030709
ENSG00000106714	9	39072764	39288312	13	2	4246716	2	-1.4194	0.92211		13	2	303641	-0.78703	0.78437		13	1	3943075	-1.2547	0.8952		46	1	1492085	-1.5754	0.94241
ENSG00000196409	9	40760700	40836415	1	1	303641	1	0.6399	0.26112		1	1	303641	0.6399	0.26112
ENSG00000154330	9	70943224	71145977	161	27	4246716	2	0.61504	0.26926		244	44	303641	0.18166	0.42792		78	10	3943075	0.58786	0.27831		166	18	1492085	-2.0452	0.97958
ENSG00000181778	9	71151496	71155783	7	3	4246716	2	0.080356	0.46798		9	4	303641	-0.37511	0.64621		5	2	3943075	0.18749	0.42564		7	2	1492085	0.085571	0.4659
ENSG00000107242	9	71320575	71624092	741	63	4246716	2	1.6049	0.05426		865	92	303641	-0.34564	0.63519		617	34	3943075	1.7614	0.039082		622	31	1492085	1.391	0.082111
ENSG00000187866	9	71394964	71398609	5	2	4246716	2	-1.1886	0.88271		6	2	303641	1.3105	0.09501		3	1	3943075	-1.5972	0.94489		3	1	1492085	-1.0436	0.85166
ENSG00000165059	9	71627469	71629039	2	2	4246716	2	0.93457	0.175		1	1	303641	0.72337	0.23473		3	2	3943075	0.76916	0.2209		2	1	1492085	0.20501	0.41878
ENSG00000165060	9	71650175	71715094	218	28	4246716	2	2.97	0.0014889		217	39	303641	-0.07236	0.52884		218	17	3943075	3.1023	0.00096004		226	16	1492085	1.4632	0.071707
ENSG00000119139	9	71736209	71870124	505	45	4246716	2	2.5846	0.0048743		579	55	303641	1.0448	0.14805		431	34	3943075	2.3924	0.0083704		422	27	1492085	0.61103	0.27059
ENSG00000269295	9	71869331	71869642	1	1	3943075	1	-2.5127	0.99401								1	1	3943075	-2.5125	0.99401		1	1	1492085	0.066063	0.47366
ENSG00000135063	9	71939488	72007371	189	31	4246716	2	1.8992	0.028769		165	36	303641	0.97437	0.16494		212	25	3943075	1.7006	0.044511		204	24	1492085	-2.1357	0.98365
ENSG00000107282	9	72042446	72287222	564	46	4246716	2	4.3445	6.9792e-06		621	64	303641	-0.29374	0.61552		507	28	3943075	4.5902	2.2141e-06	*	534	27	1492085	2.8281	0.0023414
ENSG00000188647	9	72324438	72374875	77	16	4246716	2	0.29921	0.38239		73	19	303641	-1.8684	0.96914		81	12	3943075	0.82898	0.20356		70	9	1492085	-0.41231	0.65994
ENSG00000204711	9	72435709	72521148	246	41	4246716	2	3.0744	0.0010546		280	57	303641	0.56179	0.28713		211	25	3943075	3.0347	0.0012039		200	22	1492085	1.8051	0.035528
ENSG00000165072	9	72658497	72841886	528	37	4246716	2	1.021	0.15364		606	57	303641	-0.1187	0.54724		450	17	3943075	1.0925	0.13731		489	18	1492085	-0.39746	0.65449
ENSG00000198887	9	72873937	72969804	295	21	4246716	2	0.76867	0.22104		386	25	303641	-0.85499	0.80372		203	16	3943075	1.035	0.15034		206	15	1492085	0.01117	0.49554
ENSG00000119138	9	72999503	73029540	75	20	4246716	2	4.8034	7.8015e-07	*	109	27	303641	0.3612	0.35897		40	12	3943075	4.8846	5.1811e-07	*	37	10	1492085	0.36762	0.35658
ENSG00000083067	9	73143979	74061820	2599	148	4246716	2	6.7005	1.0383e-11	*	2732	188	303641	1.7138	0.043284		2466	107	3943075	6.4782	4.6423e-11	*	2405	94	1492085	3.642	0.00013524
ENSG00000135048	9	74298282	74431606	356	24	4246716	2	3.9044	4.7237e-05		351	30	303641	-0.33533	0.63131		361	18	3943075	4.145	1.6994e-05		341	16	1492085	3.2092	0.00066543
ENSG00000107362	9	74477368	74525847	48	9	4246716	2	1.2861	0.099196		74	16	303641	0.36882	0.35613		22	2	3943075	1.2324	0.1089		18	1	1492085	0.42948	0.33379
ENSG00000155621	9	74526426	74600970	67	12	4246716	2	0.82656	0.20424		84	18	303641	-0.2735	0.60777		50	6	3943075	0.9337	0.17523		42	4	1492085	-0.54577	0.70739
ENSG00000204669	9	74666292	74687733	56	13	4246716	2	2.1268	0.016718		57	14	303641	0.96349	0.16765		55	11	3943075	1.9398	0.026202		50	9	1492085	0.67047	0.25128
ENSG00000119125	9	74729511	74872109	447	44	4246716	2	2.0298	0.021188		543	62	303641	0.29209	0.38511		351	26	3943075	2.0255	0.02141		364	25	1492085	0.748	0.22723
ENSG00000107372	9	74966341	74980163	49	12	4246716	2	0.94333	0.17276		69	20	303641	-0.69428	0.75625		28	4	3943075	1.1716	0.12067		29	5	1492085	1.6509	0.049379
ENSG00000165091	9	75136717	75451267	924	52	4246716	2	3.1562	0.00079911		1022	81	303641	-0.93731	0.8257		825	23	3943075	3.5356	0.00020342		831	23	1492085	2.5069	0.0060899
ENSG00000165092	9	75515578	75695358	310	36	4246716	2	0.12895	0.4487		357	51	303641	-1.6233	0.94774		262	20	3943075	0.58431	0.27951		242	21	1492085	0.10918	0.45653
ENSG00000135046	9	75766673	75785309	37	12	4246716	2	2.5337	0.0056425		39	14	303641	1.0563	0.14542		35	10	3943075	2.3364	0.0097358		29	7	1492085	0.64809	0.25846
ENSG00000198963	9	77112281	77308093	303	41	4246716	2	3.4527	0.00027753		243	49	303641	1.7184	0.042863		363	32	3943075	3.1063	0.00094724		302	21	1492085	0.13598	0.44592
ENSG00000119121	9	77337411	77503010	366	56	4246716	2	6.0548	7.0297e-10	*	481	78	303641	0.9674	0.16667		251	34	3943075	6.0151	8.9862e-10	*	240	29	1492085	4.2958	8.7027e-06
ENSG00000135045	9	77561497	77567802	6	2	4246716	2	2.4908	0.0063729		3	1	303641	2.722	0.0032446		8	3	3943075	1.8296	0.033657		9	4	1492085	2.4648	0.0068554
ENSG00000156017	9	77595936	77643339	90	17	4246716	2	0.48411	0.31415		100	22	303641	2.8516	0.0021747		79	12	3943075	-0.28893	0.61368		72	10	1492085	0.67196	0.25081
ENSG00000106733	9	77675489	77703133	85	13	4246716	2	1.4005	0.080679		64	9	303641	1.2549	0.10477		106	17	3943075	1.1052	0.13453		101	15	1492085	1.7064	0.043968
ENSG00000134996	9	77703459	77762181	132	21	4246716	2	0.68658	0.24617		72	17	303641	0.89415	0.18562		191	25	3943075	0.46439	0.32118		191	24	1492085	-0.22051	0.58726
ENSG00000099139	9	78505560	78977255	1313	208	4246716	2	2.3419	0.0095932		1128	240	303641	-0.71973	0.76415		1498	175	3943075	2.6301	0.0042679		1032	115	1492085	1.2246	0.11037
ENSG00000135002	9	79000433	79009433	39	11	4246716	2	0.78002	0.21769		46	14	303641	0.085216	0.46604		31	7	3943075	0.78583	0.21598		30	6	1492085	-0.92167	0.82165
ENSG00000187210	9	79034752	79122332	380	39	4246716	2	1.5396	0.061826		448	54	303641	0.84582	0.19883		311	24	3943075	1.3631	0.086427		313	23	1492085	-0.45733	0.67628
ENSG00000106772	9	79226292	79521003	873	85	4246716	2	3.9518	3.8786e-05		977	116	303641	-0.5837	0.72029		769	54	3943075	4.2631	1.0081e-05		713	54	1492085	4.08	2.2518e-05
ENSG00000204612	9	79634571	79635869	1	1	303641	1	0.26803	0.39434		1	1	303641	0.26804	0.39434
ENSG00000197969	9	79792269	80036457	630	32	4246716	2	0.91227	0.18081		726	43	303641	-0.90281	0.81669		533	20	3943075	1.1973	0.1156		527	18	1492085	0.79543	0.21318
ENSG00000156049	9	80037995	80263223	508	95	4246716	2	1.7765	0.037826		468	120	303641	-1.7683	0.9615		547	69	3943075	2.3343	0.009789		467	58	1492085	0.54271	0.29366
ENSG00000156052	9	80331003	80646374	578	40	4246716	2	3.8076	7.0152e-05		765	63	303641	1.2541	0.1049		390	16	3943075	3.6035	0.00015698		392	14	1492085	2.7944	0.0026002
ENSG00000148019	9	80850978	80894606	126	24	4246716	2	0.38124	0.35151		169	35	303641	-1.0704	0.85779		82	12	3943075	0.69271	0.24425		82	12	1492085	-2.1626	0.98472
ENSG00000135069	9	80912059	80945009	121	23	4246716	2	0.28046	0.38956		108	30	303641	-1.1435	0.87358		134	16	3943075	0.60836	0.27147		139	16	1492085	0.76041	0.2235
ENSG00000106829	9	82186688	82341658	271	30	4246716	2	2.4952	0.0062943		311	36	303641	-1.7764	0.96217		230	24	3943075	3.0825	0.0010265		199	17	1492085	0.027011	0.48923
ENSG00000196781	9	84198598	84304220	199	52	4246716	2	2.6047	0.0045977		144	54	303641	-1.314	0.90558		254	49	3943075	3.0678	0.0010783		166	32	1492085	3.0018	0.001342
ENSG00000214929	9	84603687	84610171	12	5	4246716	2	2.8117	0.0024642		14	5	303641	-0.64442	0.74035		10	4	3943075	3.0968	0.00097824		8	3	1492085	2.1969	0.014013
ENSG00000165105	9	85594500	85678092	171	11	4246716	2	-1.0208	0.84632		248	17	303641	0.4781	0.31629		93	5	3943075	-1.192	0.88337		94	4	1492085	-1.4525	0.92683
ENSG00000172159	9	85857905	86153461	1093	100	4246716	2	5.5709	1.2673e-08	*	1141	130	303641	1.8432	0.032652		1045	70	3943075	5.2699	6.8242e-08	*	1036	64	1492085	2.9212	0.0017434
ENSG00000148057	9	86237964	86259045	49	12	4246716	2	4.0596	2.4575e-05		49	15	303641	-0.55922	0.712		49	8	3943075	4.3682	6.263e-06		46	7	1492085	3.9004	4.8016e-05
ENSG00000135018	9	86274878	86323118	153	20	4246716	2	3.7933	7.4329e-05		189	29	303641	-0.46056	0.67744		116	10	3943075	4.0644	2.4073e-05		113	10	1492085	3.3171	0.00045475
ENSG00000165113	9	86354336	86444431	190	18	4246716	2	3.0937	0.00098838		222	27	303641	-1.1464	0.87419		157	9	3943075	3.5287	0.00020877		167	7	1492085	3.3613	0.00038791
ENSG00000165115	9	86451613	86536342	170	18	4246716	2	2.5454	0.0054569		220	27	303641	-0.016585	0.50662		120	8	3943075	2.6462	0.0040696		137	8	1492085	2.704	0.0034257
ENSG00000165118	9	86553226	86571901	38	11	4246716	2	2.6769	0.0037149		50	15	303641	-0.27486	0.60829		25	6	3943075	2.8544	0.0021561		28	5	1492085	2.5331	0.0056522
ENSG00000165119	9	86582998	86595569	15	5	4246716	2	3.3969	0.00034083		14	5	303641	0.01847	0.49263		15	4	3943075	3.5201	0.0002157		14	3	1492085	2.6221	0.0043694
ENSG00000178966	9	86595626	86618985	34	8	4246716	2	2.258	0.011974		38	11	303641	0.27705	0.39087		29	5	3943075	2.2664	0.011713		27	4	1492085	2.0806	0.018734
ENSG00000197506	9	86890372	86955672	202	38	4246716	2	2.8851	0.0019564		228	53	303641	-1.0324	0.84905		176	23	3943075	3.2806	0.00051792		164	20	1492085	2.5066	0.0060957
ENSG00000148053	9	87283466	87638505	707	77	4246716	2	6.1399	4.1296e-10	*	587	97	303641	0.58717	0.27855		827	56	3943075	6.2089	2.667e-10	*	785	47	1492085	3.8149	6.8115e-05
ENSG00000135049	9	88161455	88356944	355	23	4246716	2	1.0163	0.15475		224	32	303641	0.81485	0.20758		486	14	3943075	0.82854	0.20368		476	13	1492085	-0.077585	0.53092
ENSG00000135040	9	88556061	88637213	121	18	4246716	2	1.2335	0.1087		194	28	303641	1.1695	0.1211		47	8	3943075	0.95555	0.16965		44	7	1492085	0.35229	0.36231
ENSG00000135052	9	88641061	88715088	224	32	4246716	2	2.151	0.015737		271	50	303641	0.12725	0.44937		176	14	3943075	2.197	0.01401		193	14	1492085	0.10386	0.45864
ENSG00000187753	9	88835180	88874572	64	16	4246716	2	-0.89839	0.81551		67	20	303641	1.2834	0.099678		61	11	3943075	-1.2885	0.90121		53	8	1492085	-1.4026	0.91963
ENSG00000135070	9	88879461	88897676	18	5	4246716	2	-0.33304	0.63045		17	6	303641	-0.57944	0.71885		18	4	3943075	-0.18483	0.57332		26	3	1492085	-0.062832	0.52505
ENSG00000083223	9	88902648	88969369	103	13	4246716	2	-0.59976	0.72567		114	18	303641	-0.26192	0.60331		91	8	3943075	-0.54972	0.70875		85	6	1492085	0.21173	0.41616
ENSG00000180447	9	89559279	89562104	3	1	4246716	2	0.072555	0.47108		2	1	303641	-0.048561	0.51937		3	1	3943075	0.088777	0.46463		3	2	1492085	-0.75797	0.77577
ENSG00000204446	9	89763559	89774471	38	7	4246716	2	0.97214	0.16549		38	8	303641	-0.90125	0.81627		38	6	3943075	1.259	0.10402		37	6	1492085	0.66491	0.25305
ENSG00000196730	9	90112143	90323548	524	71	4246716	2	0.98341	0.1627		401	88	303641	0.62138	0.26717		647	54	3943075	0.84812	0.19818		587	45	1492085	2.0836	0.018596
ENSG00000135047	9	90340434	90346308	16	7	4246716	2	0.18571	0.42634		16	8	303641	-0.76031	0.77647		15	5	3943075	0.40371	0.34321		13	4	1492085	-0.99328	0.83971
ENSG00000177992	9	90497741	90503814	27	10	4246716	2	0.51295	0.30399		36	14	303641	0.10762	0.45715		18	5	3943075	0.50247	0.30767		17	4	1492085	0.052324	0.47914
ENSG00000156345	9	90581356	90589668	23	9	4246716	2	0.71799	0.23638		29	14	303641	-0.014069	0.50561		16	4	3943075	0.74902	0.22692		16	4	1492085	0.13157	0.44766
ENSG00000106723	9	91003334	91093609	182	18	4246716	2	2.4426	0.0072911		250	34	303641	0.693	0.24416		114	2	3943075	2.3426	0.0095752		129	2	1492085	3.1301	0.00087367
ENSG00000130045	9	91150016	91199189	79	17	4246716	2	0.51163	0.30446		102	27	303641	0.59695	0.27527		56	6	3943075	0.36531	0.35744		35	2	1492085	0.41748	0.33816
ENSG00000186354	9	91605778	91611055	13	5	4246716	2	1.0404	0.14908		14	5	303641	-0.13373	0.55319		11	4	3943075	1.1168	0.13204		8	3	1492085	0.075919	0.46974
ENSG00000213694	9	91606362	91619925	29	10	4246716	2	1.0756	0.14105		28	10	303641	-0.42997	0.66639		29	10	3943075	1.2356	0.10831		22	7	1492085	0.31128	0.37779
ENSG00000148082	9	91628060	91793682	396	45	4246716	2	5.8166	3.0031e-09	*	380	54	303641	-0.4396	0.66989		411	36	3943075	6.1584	3.6747e-10	*	404	31	1492085	3.576	0.00017446
ENSG00000123975	9	91926113	91931618	13	6	4246716	2	4.1777	1.4727e-05		11	5	303641	0.13525	0.44621		15	6	3943075	4.298	8.6176e-06		14	5	1492085	3.0014	0.0013439
ENSG00000187742	9	91933421	91974557	63	11	4246716	2	3.2695	0.00053861		74	11	303641	1.0227	0.15321		52	10	3943075	3.1093	0.00093773		47	8	1492085	1.6121	0.053466
ENSG00000187764	9	91975702	92113045	391	55	4246716	2	3.8102	6.9438e-05		376	69	303641	1.642	0.050291		406	41	3943075	3.4985	0.00023396		376	32	1492085	1.4105	0.079195
ENSG00000130222	9	92219928	92221470	2	1	4246716	2	5.8547	2.3895e-09	*	2	1	303641	1.0063	0.15713		1	1	3943075	5.7967	3.382e-09	*	1	1	1492085	1.5363	0.062231
ENSG00000165023	9	93372114	93405386	76	17	4246716	2	2.1308	0.016552		41	15	303641	1.4553	0.072793		111	19	3943075	1.8075	0.035343		111	19	1492085	1.9469	0.025773
ENSG00000165025	9	93564069	93660831	305	48	4246716	2	-0.039373	0.5157		228	50	303641	-0.32526	0.62751		381	45	3943075	0.049409	0.4803		380	41	1492085	0.23778	0.40603
ENSG00000148090	9	93976097	94124195	250	18	4246716	2	2.5395	0.0055502		207	19	303641	-0.50611	0.69361		293	16	3943075	2.7759	0.0027522		293	15	1492085	1.9174	0.027596
ENSG00000165030	9	94171327	94186144	27	6	4246716	2	3.6386	0.00013706		29	8	303641	0.058796	0.47656		24	4	3943075	3.7598	8.5025e-05		25	4	1492085	2.2518	0.012168
ENSG00000169071	9	94325373	94712444	1205	99	4246716	2	5.1544	1.2723e-07	*	1129	125	303641	-0.48678	0.68679		1281	72	3943075	5.4842	2.0762e-08	*	1266	65	1492085	2.1873	0.014359
ENSG00000090054	9	94794281	94877666	236	27	4246716	2	2.6317	0.0042478		213	36	303641	-0.43574	0.66849		258	17	3943075	2.8521	0.0021717		256	15	1492085	0.0036373	0.49855
ENSG00000196305	9	94972489	95056038	160	18	4246716	2	-1.326	0.90758		161	23	303641	-0.41921	0.66247		158	13	3943075	-1.2598	0.89612		170	14	1492085	-0.075678	0.53016
ENSG00000198000	9	95059640	95087918	57	8	4246716	2	-0.13604	0.55411		51	8	303641	0.063515	0.47468		63	8	3943075	-0.1588	0.56309		58	7	1492085	-0.074955	0.52987
ENSG00000188312	9	95087766	95382815	582	27	4246716	2	0.12907	0.44865		534	33	303641	0.055068	0.47804		629	21	3943075	0.11867	0.45277		631	19	1492085	0.38083	0.35167
ENSG00000106809	9	95146249	95166978	35	6	4246716	2	-0.47441	0.68239		24	6	303641	-0.16927	0.56721		46	6	3943075	-0.44537	0.67197		41	5	1492085	0.18742	0.42566
ENSG00000127083	9	95176527	95186743	15	6	4246716	2	-0.60137	0.7262		14	6	303641	-0.17387	0.56902		16	5	3943075	-0.57583	0.71764		15	5	1492085	0.078924	0.46855
ENSG00000106819	9	95218487	95244788	48	8	4246716	2	-0.14841	0.55899		47	9	303641	-0.0072372	0.50289		49	7	3943075	-0.15201	0.56041		49	8	1492085	0.53754	0.29545
ENSG00000106823	9	95256365	95298937	86	12	4246716	2	0.49158	0.31151		86	13	303641	0.012008	0.49521		85	11	3943075	0.50683	0.30614		86	10	1492085	0.6927	0.24425
ENSG00000127080	9	95375466	95432547	128	16	4246716	2	1.2368	0.10809		118	18	303641	1.5285	0.06319		137	14	3943075	0.85931	0.19508		134	14	1492085	-1.0642	0.85638
ENSG00000185963	9	95473645	95527094	125	11	4246716	2	0.14239	0.44338		132	12	303641	0.05454	0.47825		117	9	3943075	0.13265	0.44724		118	9	1492085	-0.94285	0.82712
ENSG00000127081	9	95607874	95640304	75	12	4246716	2	2.7453	0.0030227		86	15	303641	-1.0442	0.8518		64	8	3943075	3.1388	0.00084816		71	9	1492085	1.6634	0.048119
ENSG00000127084	9	95709733	95798518	213	33	4246716	2	1.8054	0.035508		192	40	303641	-0.4583	0.67663		234	26	3943075	2.0008	0.022708		228	24	1492085	0.77301	0.21976
ENSG00000157303	9	95820989	95847420	74	16	4246716	2	-0.51541	0.69687		75	23	303641	-1.394	0.91834		73	8	3943075	-0.14807	0.55885		65	6	1492085	-0.41441	0.66071
ENSG00000165233	9	95858500	95875565	58	12	4246716	2	2.2213	0.013166		72	16	303641	-0.12546	0.54992		43	7	3943075	2.34	0.0096408		38	5	1492085	0.022128	0.49117
ENSG00000131669	9	95883771	95896570	47	12	4246716	2	0.27701	0.39089		49	15	303641	-1.0988	0.86408		44	9	3943075	0.59241	0.27679		43	8	1492085	-1.4043	0.91988
ENSG00000165238	9	95947198	96082854	439	43	4246716	2	5.1889	1.0576e-07	*	528	59	303641	-0.16872	0.56699		350	27	3943075	5.4318	2.789e-08	*	333	24	1492085	2.5482	0.0054146
ENSG00000204352	9	96080481	96108696	89	19	4246716	2	3.4688	0.0002614		83	20	303641	-0.83726	0.79878		94	17	3943075	3.8322	6.3495e-05		96	15	1492085	1.2025	0.11459
ENSG00000188938	9	96208776	96215874	26	9	4246716	2	0.61539	0.26915		35	12	303641	-0.57408	0.71704		17	5	3943075	0.79793	0.21245		19	5	1492085	-0.70875	0.76076
ENSG00000048828	9	96214004	96328397	346	26	4246716	2	1.7996	0.035959		392	34	303641	-0.65351	0.74329		300	17	3943075	2.049	0.020231		278	15	1492085	-0.71179	0.7617
ENSG00000197724	9	96338689	96441869	399	41	4246716	2	2.1442	0.016007		406	58	303641	-0.16595	0.5659		391	23	3943075	2.2713	0.011564		383	21	1492085	-0.46389	0.67864
ENSG00000131668	9	96713905	96717654	8	3	4246716	2	1.7737	0.038055		8	4	303641	0.37963	0.35211		8	2	3943075	1.7354	0.041335		9	2	1492085	0.75532	0.22503
ENSG00000158079	9	96793076	96872138	142	27	4246716	2	-0.026608	0.51061		194	40	303641	-1.5063	0.934		89	13	3943075	0.39038	0.34813		94	11	1492085	0.30695	0.37944
ENSG00000175787	9	97021593	97063736	164	25	4246716	2	1.12	0.13136		167	31	303641	-1.4452	0.9258		160	18	3943075	1.5633	0.058987		174	17	1492085	1.3933	0.081772
ENSG00000130950	9	97077605	97090926	20	8	4246716	2	1.3309	0.091606		32	13	303641	-0.95552	0.83034		8	3	3943075	1.6464	0.049843		25	8	1492085	1.5479	0.060829
ENSG00000148110	9	97136833	97223324	265	24	4246716	2	1.4828	0.069063		365	33	303641	-2.3031	0.98936		164	14	3943075	2.1779	0.014706		228	15	1492085	2.2847	0.011166
ENSG00000130957	9	97321002	97356075	149	22	4246716	2	-0.43666	0.66882		131	30	303641	-0.7277	0.7666		166	14	3943075	-0.25124	0.59918		172	14	1492085	-0.57164	0.71622
ENSG00000165140	9	97365415	97402531	125	22	4246716	2	-1.4678	0.92892		138	31	303641	-0.64148	0.7394		111	12	3943075	-1.3453	0.91073		113	11	1492085	-1.7282	0.95803
ENSG00000148120	9	97488983	97849441	815	36	4246716	2	0.73731	0.23047		1029	53	303641	0.33572	0.36854		601	19	3943075	0.672	0.25079		569	15	1492085	-0.77286	0.7802
ENSG00000158169	9	97861336	98079991	211	27	4246716	2	0.2408	0.40486		237	37	303641	-0.43803	0.66932		185	16	3943075	0.37144	0.35515		154	10	1492085	0.16212	0.4356
ENSG00000185920	9	98205262	98279339	132	22	4246716	2	7.2556	1.9989e-13	*	118	29	303641	1.4735	0.070302		146	15	3943075	7.1209	5.3607e-13	*	100	7	1492085	3.1072	0.00094448
ENSG00000268926	9	98534605	98537013	6	3	4246716	2	1.4101	0.079259		3	2	303641	0.024094	0.49039		8	3	3943075	1.4567	0.072603		7	3	1492085	1.208	0.11352
ENSG00000182150	9	98637983	98776842	368	30	4246716	2	-0.3735	0.64561		454	43	303641	-0.31103	0.62211		282	17	3943075	-0.30131	0.61841		296	16	1492085	0.15057	0.44016
ENSG00000130948	9	98997588	99064434	140	25	4246716	2	0.51636	0.3028		127	30	303641	0.46926	0.31944		153	20	3943075	0.40564	0.3425		143	18	1492085	-1.7939	0.96358
ENSG00000130958	9	99082988	99145992	184	19	4246716	2	2.3614	0.0091037		180	24	303641	0.78707	0.21562		188	13	3943075	2.2322	0.012801		190	13	1492085	0.34302	0.36579
ENSG00000165244	9	99148223	99180611	71	8	4246716	2	2.5564	0.0052878		68	11	303641	0.77205	0.22004		73	4	3943075	2.4388	0.0073686		73	4	1492085	1.1266	0.12995
ENSG00000130956	9	99212483	99253618	80	11	4246716	2	3.6783	0.0001174		96	16	303641	1.3248	0.092625		64	6	3943075	3.4497	0.00028063		64	5	1492085	1.8743	0.030448
ENSG00000081377	9	99252523	99382112	256	20	4246716	2	3.7188	0.00010007		434	30	303641	-0.090261	0.53596		78	10	3943075	3.8844	5.1289e-05		64	6	1492085	2.2202	0.013203
ENSG00000158122	9	99401859	99417585	17	7	4246716	2	-1.145	0.87389		30	12	303641	1.1882	0.11737		3	2	3943075	-1.518	0.93549
ENSG00000081386	9	99518147	99540411	96	8	4246716	2	0.098989	0.46057		189	15	303641	0.62514	0.26594		3	1	3943075	-0.070753	0.5282		15	2	1492085	0.44754	0.32724
ENSG00000196597	9	99578754	99637905	111	22	4246716	2	1.3564	0.087492		204	36	303641	0.508	0.30573		17	7	3943075	1.2666	0.10264		39	3	1492085	-0.002135	0.50085
ENSG00000196312	9	99660348	99775862	164	26	4246716	2	3.8374	6.2175e-05		316	46	303641	0.42867	0.33408		12	5	3943075	3.8634	5.59e-05		28	5	1492085	1.2462	0.10635
ENSG00000188152	9	99690592	99702535	25	10	303641	1	0.787	0.21564		25	10	303641	0.78702	0.21564								2	1	1492085	-1.0872	0.86152
ENSG00000136943	9	99794940	99801925	16	6	4246716	2	1.193	0.11643		24	10	303641	0.28258	0.38875		8	1	3943075	1.1597	0.12309		8	1	1492085	-1.017	0.84542
ENSG00000197816	9	100000765	100140806	498	29	4246716	2	0.30652	0.37961		657	46	303641	0.086665	0.46547		338	11	3943075	0.29406	0.38436		338	11	1492085	-0.69906	0.75774
ENSG00000196116	9	100174232	100258407	125	16	4246716	2	0.3918	0.3476		114	21	303641	-0.86791	0.80728		136	11	3943075	0.64745	0.25867		131	10	1492085	-0.65458	0.74363
ENSG00000136842	9	100263462	100364030	220	53	4246716	2	2.0824	0.018654		215	68	303641	0.031053	0.48761		225	37	3943075	2.1525	0.015681		212	31	1492085	0.016518	0.49341
ENSG00000136925	9	100362362	100395962	39	10	4246716	2	0.58448	0.27945		49	10	303641	-1.1076	0.86598		28	9	3943075	0.91393	0.18038		22	6	1492085	-0.18336	0.57274
ENSG00000136937	9	100395908	100436030	37	10	4246716	2	0.76392	0.22246		47	10	303641	-1.3278	0.90788		27	9	3943075	1.1612	0.12277		26	7	1492085	-0.38182	0.6487
ENSG00000136936	9	100437191	100459639	24	8	4246716	2	-0.68943	0.75472		26	8	303641	-1.7244	0.95768		21	7	3943075	-0.23696	0.59366		21	7	1492085	-0.91002	0.81859
ENSG00000178919	9	100615536	100618986	14	3	4246716	2	1.398	0.081062		10	2	303641	0.48945	0.31226		17	3	3943075	1.315	0.09426		18	3	1492085	0.81442	0.2077
ENSG00000136932	9	100666771	100684852	43	7	4246716	2	0.34589	0.36471		42	7	303641	0.49497	0.31031		44	6	3943075	0.22161	0.41231		38	4	1492085	0.41451	0.33925
ENSG00000136929	9	100689073	100707138	34	5	4246716	2	0.135	0.44631		44	7	303641	-0.0018362	0.50073		23	3	3943075	0.1406	0.44409		19	2	1492085	0.34296	0.36581
ENSG00000136938	9	100745643	100778225	25	7	4246716	2	3.3557	0.00039589		22	6	303641	-0.95648	0.83059		28	8	3943075	3.7479	8.9165e-05		28	5	1492085	2.6643	0.0038577
ENSG00000095380	9	100819021	100845357	42	7	4246716	2	1.7922	0.036553		48	9	303641	-1.0886	0.86183		36	5	3943075	2.162	0.01531		36	5	1492085	3.0091	0.0013101
ENSG00000106785	9	100831557	100881494	73	15	4246716	2	1.3776	0.084166		79	17	303641	-1.0473	0.85252		67	13	3943075	1.7203	0.042692		51	7	1492085	2.0865	0.018464
ENSG00000106789	9	100883257	100954922	180	43	4246716	2	4.1933	1.3747e-05		138	46	303641	-0.35564	0.63894		222	39	3943075	4.4504	4.2847e-06		182	29	1492085	2.6923	0.0035483
ENSG00000095383	9	100961311	101017915	225	36	4246716	2	7.2298	2.4178e-13	*	228	46	303641	-0.78522	0.78384		221	25	3943075	7.721	5.7732e-15	*	216	24	1492085	4.5283	2.9726e-06
ENSG00000136928	9	101050391	101471479	1178	135	4246716	2	5.3622	4.1115e-08	*	1055	153	303641	0.30467	0.38031		1300	116	3943075	5.4803	2.1236e-08	*	1221	102	1492085	2.8636	0.0020943
ENSG00000165138	9	101493611	101559247	89	13	4246716	2	1.2124	0.11269		80	14	303641	-1.3856	0.91706		97	11	3943075	1.6427	0.050225		81	7	1492085	1.4328	0.075956
ENSG00000119514	9	101569981	101612363	62	15	4246716	2	0.99843	0.15903		45	13	303641	-1.1209	0.86883		79	16	3943075	1.3472	0.088957		74	14	1492085	0.78774	0.21543
ENSG00000204291	9	101705461	101833069	300	47	4246716	2	1.5413	0.061617		332	68	303641	-0.68559	0.75351		267	25	3943075	1.7898	0.03674		216	23	1492085	-0.60905	0.72875
ENSG00000106799	9	101866320	101916474	53	8	4246716	2	1.1662	0.12177		38	10	303641	0.86318	0.19402		67	6	3943075	0.97072	0.16584		57	4	1492085	0.85469	0.19636
ENSG00000119523	9	101978708	101984238	5	2	4246716	2	-0.10177	0.54053		3	2	303641	-0.32107	0.62592		7	1	3943075	-0.016524	0.50659		7	1	1492085	-0.12538	0.54989
ENSG00000106803	9	101984346	101992897	14	3	4246716	2	0.14024	0.44423		12	5	303641	0.28963	0.38605		15	1	3943075	0.065172	0.47402		13	1	1492085	-0.26317	0.60379
ENSG00000119508	9	102584137	102629173	26	6	4246716	2	3.1491	0.00081888		18	6	303641	-1.573	0.94214		34	6	3943075	3.7046	0.00010586		28	4	1492085	2.924	0.001728
ENSG00000136874	9	102668915	102732618	111	12	4246716	2	2.3608	0.009117		112	14	303641	0.87479	0.19084		110	10	3943075	2.2073	0.013647		102	8	1492085	0.90153	0.18365
ENSG00000023318	9	102741461	102861322	159	17	4246716	2	3.5356	0.00020345		146	20	303641	0.41315	0.33975		172	14	3943075	3.5545	0.00018933		155	10	1492085	1.574	0.057747
ENSG00000119509	9	102861538	103063282	413	25	4246716	2	4.5776	2.3514e-06	*	448	36	303641	0.74302	0.22873		378	13	3943075	4.5444	2.7543e-06		361	11	1492085	2.2956	0.010848
ENSG00000136891	9	103064359	103115221	129	16	4246716	2	2.9568	0.0015542		156	22	303641	0.31058	0.37806		101	10	3943075	2.9824	0.0014302		91	7	1492085	0.92833	0.17662
ENSG00000066697	9	103189438	103213511	81	12	4246716	2	1.269	0.10222		102	18	303641	0.63339	0.26324		59	5	3943075	1.1412	0.1269		59	5	1492085	-0.31864	0.625
ENSG00000251349	9	103204553	103339918	361	26	4246716	2	1.6554	0.048917		458	37	303641	0.7537	0.22551		263	15	3943075	1.5088	0.065669		259	13	1492085	0.50567	0.30655
ENSG00000241697	9	103204560	103339918	361	26	4246716	2	1.6554	0.048917		458	37	303641	0.7537	0.22551		263	15	3943075	1.5088	0.065669		259	13	1492085	0.50567	0.30655
ENSG00000170681	9	103340361	103350188	44	11	4246716	2	1.7414	0.04081		52	14	303641	0.26923	0.39388		35	7	3943075	1.7325	0.041596		33	7	1492085	0.88787	0.18731
ENSG00000148123	9	103790991	104087417	815	73	4246716	2	3.8116	6.9047e-05		845	94	303641	0.57945	0.28114		784	51	3943075	3.7948	7.3883e-05		766	45	1492085	2.8796	0.001991
ENSG00000136881	9	104122699	104145801	55	10	4246716	2	-0.18537	0.57353		66	15	303641	-1.5485	0.93925		43	4	3943075	0.23732	0.4062		41	4	1492085	0.40552	0.34255
ENSG00000136897	9	104149915	104160896	26	9	4246716	2	0.051588	0.47943		31	11	303641	-0.85721	0.80433		20	6	3943075	0.29142	0.38537		16	4	1492085	0.3454	0.3649
ENSG00000136870	9	104161155	104172942	36	5	4246716	2	-0.45094	0.67398		32	5	303641	-1.1292	0.8706		39	5	3943075	-0.15461	0.56144		34	4	1492085	0.014248	0.49432
ENSG00000136872	9	104182860	104198105	33	6	4246716	2	-0.21536	0.58526		26	5	303641	-0.90621	0.81759		39	6	3943075	0.027982	0.48884		36	5	1492085	-0.55642	0.71104
ENSG00000165152	9	104235453	104295819	133	24	4246716	2	1.6698	0.047482		86	22	303641	-0.72369	0.76537		180	25	3943075	1.9337	0.026575		159	19	1492085	0.85591	0.19602
ENSG00000155827	9	104296133	104325622	41	11	4246716	2	1.5608	0.05928		33	11	303641	-0.65435	0.74356		49	11	3943075	1.8014	0.035819		48	10	1492085	1.5369	0.062161
ENSG00000198785	9	104331635	104500862	552	28	4246716	2	2.4437	0.0072678		531	33	303641	0.77907	0.21797		572	23	3943075	2.3199	0.010173		580	22	1492085	0.64055	0.26091
ENSG00000188386	9	104353897	104357283	8	4	4246716	2	-0.79981	0.78809		9	4	303641	-0.94886	0.82865		7	3	3943075	-0.56674	0.71455		5	2	1492085	-0.19335	0.57666
ENSG00000155833	9	105757593	105780770	74	11	4246716	2	2.9884	0.0014023		74	13	303641	0.11204	0.4554		74	8	3943075	3.0702	0.0010695		92	8	1492085	2.8122	0.0024604
ENSG00000136824	9	106856541	106903698	197	9	4246716	2	1.3055	0.09586		326	12	303641	2.0894	0.018336		68	5	3943075	0.77502	0.21916		63	4	1492085	0.3714	0.35517
ENSG00000186881	9	107266455	107267547	10	3	4246716	2	1.3423	0.089751		10	3	303641	1.1792	0.11916		9	3	3943075	1.0658	0.14326		9	3	1492085	2.1999	0.013906
ENSG00000148136	9	107288534	107289490	2	1	4246716	2	1.0332	0.15075		2	1	303641	-0.35223	0.63767		1	1	3943075	1.17	0.121		1	1	1492085	-0.36777	0.64348
ENSG00000204246	9	107298030	107299137	5	3	4246716	2	0.68298	0.24731		7	4	303641	0.32521	0.37251		3	1	3943075	0.61855	0.26811		3	1	1492085	-0.059099	0.52356
ENSG00000186943	9	107331449	107332411	4	2	4246716	2	1.6756	0.046907		4	2	303641	-1.1667	0.87833		3	2	3943075	2.0627	0.019571		2	1	1492085	-0.1241	0.54938
ENSG00000255800	9	107360650	107361788	15	4	4246716	2	4.8231	7.0655e-07	*	21	6	303641	1.391	0.082117		8	2	3943075	4.6194	1.9241e-06	*	11	2	1492085	2.2294	0.012895
ENSG00000257019	9	107366924	107367951	3	2	4246716	2	4.6601	1.5803e-06	*	4	2	303641	0.49165	0.31148		2	1	3943075	4.6998	1.3023e-06	*	3	1	1492085	2.3662	0.0089852
ENSG00000136839	9	107379529	107380485	6	3	4246716	2	4.413	5.0972e-06		8	4	303641	1.758	0.039374		4	2	3943075	4.0919	2.139e-05		4	1	1492085	2.4767	0.00663
ENSG00000179055	9	107456660	107457766	7	3	4246716	2	2.5659	0.0051451		7	3	303641	-1.9045	0.97158		7	2	3943075	3.1914	0.00070794		7	2	1492085	3.0044	0.0013307
ENSG00000136783	9	107509969	107522403	32	10	4246716	2	2.6735	0.003753		34	12	303641	-0.21989	0.58702		29	7	3943075	2.8356	0.0022872		30	8	1492085	1.958	0.025114
ENSG00000165028	9	107526438	107539738	40	13	4246716	2	2.2838	0.011192		44	17	303641	-0.52692	0.70088		35	8	3943075	2.5163	0.0059294		34	6	1492085	1.2573	0.10433
ENSG00000165029	9	107543283	107690518	451	75	4246716	2	1.8749	0.030406		397	90	303641	-0.23197	0.59172		505	59	3943075	2.0101	0.022211		451	58	1492085	1.5143	0.064972
ENSG00000070214	9	108006903	108201452	410	39	4246716	2	0.90942	0.18156		462	59	303641	-0.20354	0.58064		358	19	3943075	1.0003	0.15859		317	15	1492085	-0.60661	0.72794
ENSG00000106701	9	108210077	108314714	284	16	4246716	2	2.0118	0.022122		415	15	303641	-0.47388	0.68221		152	17	3943075	2.2193	0.013233		195	20	1492085	1.413	0.078833
ENSG00000106692	9	108320411	108403399	174	14	4246716	2	2.7586	0.0029026		258	13	303641	0.26607	0.39509		89	14	3943075	2.789	0.0026436		124	16	1492085	1.6184	0.052787
ENSG00000186051	9	108424738	108425367	2	1	4246716	2	-0.23118	0.59141		2	1	303641	1.3509	0.088372		1	1	3943075	-0.61478	0.73065		1	1	1492085	0.14794	0.44119
ENSG00000095209	9	108456825	108538893	267	18	4246716	2	0.73677	0.23063		349	28	303641	-0.46307	0.67834		185	7	3943075	0.89312	0.1859		207	6	1492085	-0.43504	0.66823
ENSG00000148143	9	109625378	109775915	178	34	4246716	2	3.4304	0.0003014		171	39	303641	0.31776	0.37533		184	28	3943075	3.4718	0.00025849		175	25	1492085	1.8291	0.03369
ENSG00000119318	9	110045418	110094475	159	23	4246716	2	5.3514	4.3626e-08	*	183	33	303641	0.28032	0.38962		134	13	3943075	5.4759	2.1766e-08	*	132	11	1492085	2.4209	0.0077419
ENSG00000136826	9	110247133	110252763	11	2	3943075	1	-0.22526	0.58911								11	2	3943075	-0.22525	0.58911		2	1	1492085	0.55778	0.2885
ENSG00000148156	9	111616871	111619239	10	4	4246716	2	4.184	1.4319e-05		10	5	303641	0.74854	0.22707		9	3	3943075	4.1344	1.7792e-05		9	3	1492085	2.6102	0.0045245
ENSG00000187003	9	111624603	111626035	3	2	4246716	2	3.2065	0.00067172		3	1	303641	-0.89458	0.81449		3	2	3943075	3.5759	0.00017448		2	1	1492085	2.5702	0.0050826
ENSG00000070061	9	111629797	111696396	272	27	4246716	2	6.1079	5.0478e-10	*	277	32	303641	1.3791	0.083932		266	21	3943075	5.956	1.2924e-09	*	258	20	1492085	3.9176	4.4721e-05
ENSG00000119328	9	111696461	111713024	46	12	4246716	2	6.8456	3.8085e-12	*	51	16	303641	2.0602	0.019691		40	8	3943075	6.5326	3.2327e-11	*	44	8	1492085	4.7214	1.1709e-06	*
ENSG00000119326	9	111704851	111775809	202	28	4246716	2	6.9586	1.7187e-12	*	219	37	303641	1.7536	0.039749		185	19	3943075	6.7349	8.2019e-12	*	192	18	1492085	4.8163	7.3107e-07	*
ENSG00000106771	9	111777432	111882225	303	33	4246716	2	6.2523	2.0225e-10	*	263	42	303641	0.59317	0.27653		343	23	3943075	6.3239	1.2749e-10	*	352	22	1492085	3.9829	3.4041e-05
ENSG00000260230	9	111892573	111929571	82	16	4246716	2	4.4136	5.0823e-06		36	12	303641	0.026097	0.48959		127	20	3943075	4.5732	2.4018e-06	*	129	18	1492085	2.7618	0.0028744
ENSG00000095203	9	111934255	112083244	197	35	4246716	2	4.6384	1.7552e-06	*	120	35	303641	0.42751	0.33451		273	34	3943075	4.6951	1.3324e-06	*	260	29	1492085	3.19	0.00071128
ENSG00000070159	9	112137746	112260590	247	36	4246716	2	2.3032	0.010633		205	49	303641	0.8661	0.19322		288	22	3943075	2.1499	0.015781		266	19	1492085	2.097	0.017999
ENSG00000243444	9	112403068	112713755	801	71	4246716	2	3.2334	0.00061167		560	76	303641	2.5228	0.0058214		1041	66	3943075	2.6555	0.0039596		983	66	1492085	-0.082392	0.53283
ENSG00000157654	9	112542589	112934792	915	97	4246716	2	1.6386	0.050643		817	99	303641	1.2144	0.1123		1013	95	3943075	1.3636	0.08635		885	79	1492085	0.2696	0.39373
ENSG00000241978	9	112542769	112934792	915	97	4246716	2	1.6386	0.050643		817	99	303641	1.2144	0.1123		1013	95	3943075	1.3636	0.08635		885	79	1492085	0.2696	0.39373
ENSG00000188959	9	112952328	112970469	64	19	4246716	2	1.79	0.036727		70	26	303641	0.34379	0.3655		57	11	3943075	1.7622	0.039014		58	10	1492085	0.77565	0.21898
ENSG00000136810	9	113006091	113018920	32	12	4246716	2	3.3785	0.00036447		22	9	303641	-0.5247	0.7001		41	14	3943075	3.6517	0.00013024		38	13	1492085	0.59751	0.27508
ENSG00000204193	9	113065801	113100127	110	28	4246716	2	1.5433	0.061384		104	29	303641	-0.015386	0.50614		116	27	3943075	1.6058	0.054154		83	17	1492085	2.3088	0.010477
ENSG00000165124	9	113127531	113342160	811	84	4246716	2	2.3527	0.0093182		862	111	303641	1.706	0.044001		760	56	3943075	1.9682	0.024522		755	50	1492085	0.89333	0.18584
ENSG00000030304	9	113431051	113563859	281	49	4246716	2	0.95651	0.16941		241	60	303641	0.96631	0.16694		321	38	3943075	0.72448	0.23438		350	39	1492085	-0.82671	0.7958
ENSG00000198121	9	113635543	113800981	547	54	4246716	2	0.54374	0.29331		641	75	303641	0.29559	0.38377		452	33	3943075	0.48228	0.31481		403	27	1492085	0.30257	0.38111
ENSG00000171133	9	114089763	114090800	3	2	4246716	2	1.1282	0.12963		4	2	303641	1.6352	0.051006		1	1	3943075	0.71701	0.23668		1	1	1492085	-1.2571	0.89564
ENSG00000136813	9	114122972	114247025	251	20	4246716	2	1.3057	0.095823		225	23	303641	0.12389	0.4507		276	17	3943075	1.3207	0.093303		266	15	1492085	1.317	0.093915
ENSG00000173258	9	114287439	114340124	127	25	4246716	2	2.9029	0.0018488		112	28	303641	-0.29677	0.61668		142	21	3943075	3.0949	0.00098432		146	21	1492085	2.6025	0.0046268
ENSG00000106853	9	114312002	114362135	150	32	4246716	2	2.7848	0.002678		138	34	303641	0.3188	0.37494		162	29	3943075	2.8016	0.0025427		161	27	1492085	2.1362	0.016333
ENSG00000059769	9	114393632	114432508	141	25	4246716	2	4.4058	5.2699e-06		148	34	303641	-0.75048	0.77352		134	16	3943075	4.7805	8.7411e-07	*	133	16	1492085	2.9215	0.0017418
ENSG00000244115	9	114393666	114432509	141	25	4246716	2	4.4058	5.2699e-06		148	34	303641	-0.75048	0.77352		134	16	3943075	4.7805	8.7411e-07	*	133	16	1492085	2.9215	0.0017418
ENSG00000242616	9	114423615	114432526	33	9	4246716	2	4.5311	2.934e-06		37	11	303641	0.49017	0.31201		29	6	3943075	4.5663	2.4821e-06	*	29	6	1492085	3.5624	0.00018372
ENSG00000165181	9	114448453	114557288	381	23	4246716	2	1.3988	0.080941		436	29	303641	-0.15627	0.56209		325	17	3943075	1.495	0.067458		257	11	1492085	-0.82504	0.79533
ENSG00000148154	9	114659046	114697649	127	30	4246716	2	3.6326	0.0001403		106	35	303641	0.6847	0.24677		147	24	3943075	3.5798	0.0001719		149	22	1492085	2.0865	0.018466
ENSG00000106868	9	114803065	114937688	190	29	4246716	2	1.7315	0.041686		111	33	303641	1.01	0.15624		268	24	3943075	1.5166	0.064684		250	28	1492085	1.0316	0.15113
ENSG00000119314	9	114980715	115095947	260	21	4246716	2	4.249	1.0734e-05		277	33	303641	0.68375	0.24707		243	9	3943075	4.2199	1.2222e-05		261	6	1492085	2.47	0.0067557
ENSG00000119471	9	115142217	115234690	232	26	4246716	2	4.1987	1.3425e-05		215	37	303641	0.78951	0.21491		248	15	3943075	4.1382	1.7499e-05		261	11	1492085	1.2489	0.10584
ENSG00000230185	9	115196096	115249484	105	11	4246716	2	4.6233	1.8887e-06	*	54	15	303641	1.568	0.058446		155	7	3943075	4.3629	6.4182e-06		163	7	1492085	1.4134	0.078772
ENSG00000165185	9	115249127	115431677	236	26	4246716	2	4.3426	7.0388e-06		162	27	303641	1.1335	0.1285		309	25	3943075	4.1922	1.3813e-05		297	21	1492085	1.7698	0.038384
ENSG00000148153	9	115446206	115480516	61	11	4246716	2	1.6415	0.050348		63	14	303641	-0.091088	0.53629		59	7	3943075	1.7288	0.041923		58	6	1492085	1.7293	0.041876
ENSG00000148158	9	115513118	115643951	293	27	4246716	2	1.4651	0.071443		257	40	303641	-0.33269	0.63032		328	13	3943075	1.6128	0.053392		332	11	1492085	1.5597	0.059418
ENSG00000119457	9	115641200	115653193	42	10	4246716	2	2.1056	0.017621		63	14	303641	0.71466	0.23741		21	6	3943075	1.9868	0.023472		20	5	1492085	0.71877	0.23614
ENSG00000136866	9	115800660	115819039	19	7	4246716	2	0.48144	0.3151		9	5	303641	-0.89981	0.81589		29	8	3943075	0.74932	0.22683		21	5	1492085	-1.2477	0.89393
ENSG00000136867	9	115913222	115926417	50	11	4246716	2	2.6631	0.0038715		35	10	303641	-0.94148	0.82677		64	11	3943075	3.025	0.0012433		59	10	1492085	1.3385	0.090371
ENSG00000119321	9	115923286	115983641	247	27	4246716	2	2.4068	0.008046		277	33	303641	-1.772	0.9618		217	21	3943075	2.9895	0.0013972		213	20	1492085	1.2295	0.10945
ENSG00000136868	9	115983808	116028674	125	20	4246716	2	1.5685	0.058382		137	24	303641	-0.082023	0.53269		112	15	3943075	1.6505	0.049416		115	14	1492085	-0.60839	0.72854
ENSG00000176386	9	116018115	116037869	54	12	4246716	2	1.9219	0.027312		61	14	303641	-1.0913	0.86244		46	9	3943075	2.2973	0.0108		45	9	1492085	-0.33395	0.63079
ENSG00000136875	9	116037623	116055185	57	13	4246716	2	1.3056	0.095851		65	17	303641	-1.2059	0.88606		49	8	3943075	1.6895	0.04556		50	8	1492085	-0.44821	0.673
ENSG00000165188	9	116059373	116065656	19	6	4246716	2	1.1951	0.11602		22	8	303641	-0.27697	0.6091		16	3	3943075	1.3171	0.093899		16	3	1492085	-1.2622	0.89657
ENSG00000148225	9	116075502	116102578	93	13	4246716	2	0.20227	0.41985		128	15	303641	-1.4802	0.93059		58	10	3943075	0.62067	0.26741		56	9	1492085	-2.0605	0.98032
ENSG00000119411	9	116111821	116133513	83	13	4246716	2	-0.021772	0.50869		67	14	303641	-2.4264	0.99238		98	12	3943075	0.65079	0.25759		99	10	1492085	-1.2505	0.89444
ENSG00000119431	9	116135699	116139279	15	5	4246716	2	1.7328	0.041562		15	5	303641	-0.11484	0.54571		14	4	3943075	1.8302	0.033611		17	3	1492085	1.2434	0.10687
ENSG00000148218	9	116148597	116163613	26	9	4246716	2	1.0522	0.14634		25	11	303641	0.7536	0.22554		27	7	3943075	0.88288	0.18865		10	2	1492085	0.69453	0.24368
ENSG00000148229	9	116169515	116172952	6	2	4246716	2	0.97191	0.16555		6	2	303641	0.89702	0.18486		5	1	3943075	0.75973	0.22371		5	1	1492085	0.27113	0.39315
ENSG00000157653	9	116172334	116191964	37	7	4246716	2	1.0988	0.13593		29	9	303641	0.98797	0.16158		44	4	3943075	0.86618	0.1932		46	4	1492085	0.46952	0.31935
ENSG00000138835	9	116207011	116360018	278	13	4246716	2	1.5405	0.061725		228	17	303641	0.62393	0.26634		328	9	3943075	1.4255	0.077002		327	9	1492085	1.3215	0.09316
ENSG00000157657	9	116638562	116818871	400	47	4246716	2	0.91727	0.1795		401	63	303641	-0.77563	0.78102		399	31	3943075	1.1671	0.12157		389	28	1492085	1.591	0.05581
ENSG00000106927	9	116822407	116840752	49	13	4246716	2	0.45587	0.32424		57	19	303641	0.12384	0.45072		40	6	3943075	0.43873	0.33043		14	2	1492085	-0.32947	0.6291
ENSG00000136883	9	116848406	116861507	48	14	4246716	2	0.089556	0.46432		48	17	303641	-0.87851	0.81017		47	10	3943075	0.33674	0.36816		26	5	1492085	1.274	0.10133
ENSG00000196739	9	116917840	117074791	433	83	4246716	2	-0.59486	0.72403		353	94	303641	-1.6914	0.95462		513	72	3943075	-0.14798	0.55882		411	60	1492085	0.36725	0.35672
ENSG00000229314	9	117085336	117088755	9	4	4246716	2	0.5377	0.29539		12	5	303641	0.22982	0.40911		6	3	3943075	0.49424	0.31057		1	1	1492085	0.97494	0.16479
ENSG00000228278	9	117092149	117095532	7	3	4246716	2	0.42189	0.33655		10	5	303641	-0.44689	0.67252		3	1	3943075	0.56184	0.28711		3	1	1492085	1.2929	0.098028
ENSG00000106948	9	117096436	117156685	179	32	4246716	2	0.61581	0.26901		257	49	303641	-0.29137	0.61462		100	15	3943075	0.71994	0.23578		92	12	1492085	-1.8521	0.96799
ENSG00000095397	9	117164360	117267730	287	44	4246716	2	2.6038	0.0046099		285	68	303641	0.13647	0.44573		289	19	3943075	2.6643	0.0038572		273	16	1492085	0.63386	0.26309
ENSG00000136888	9	117350026	117360653	16	6	4246716	2	1.8096	0.03518		14	5	303641	1.817	0.034612		18	6	3943075	1.3738	0.084758		20	6	1492085	-1.1288	0.87051
ENSG00000157693	9	117373486	117408702	124	17	4246716	2	0.47008	0.31915		93	20	303641	1.2379	0.10788		155	13	3943075	0.14433	0.44262		156	13	1492085	-0.89918	0.81572
ENSG00000181634	9	117546915	117568406	25	7	4246716	2	1.546	0.061052		23	6	303641	-0.031848	0.5127		27	8	3943075	1.6133	0.053344		23	6	1492085	-0.26017	0.60264
ENSG00000106952	9	117656003	117692697	58	6	4246716	2	1.8897	0.029399		39	7	303641	-0.77603	0.78114		76	4	3943075	2.1765	0.01476		79	4	1492085	-0.22751	0.58999
ENSG00000041982	9	117782806	117880536	302	41	4246716	2	-0.10556	0.54204		331	57	303641	2.4257	0.0076403		272	25	3943075	-0.78266	0.78309		264	24	1492085	0.70392	0.24074
ENSG00000173077	9	117904097	118164923	887	75	4246716	2	-0.26628	0.60499		989	104	303641	0.79684	0.21277		785	46	3943075	-0.49746	0.69057		790	46	1492085	-1.1734	0.87968
ENSG00000182752	9	118916083	119164601	235	47	4246716	2	3.5368	0.00020254		205	57	303641	1.1829	0.11843		265	37	3943075	3.3422	0.00041565		242	34	1492085	1.2031	0.11447
ENSG00000256040	9	119160439	119162885	7	4	4246716	2	2.426	0.0076338		7	4	303641	1.0458	0.14783		6	3	3943075	2.2275	0.012959		6	3	1492085	1.6755	0.04692
ENSG00000148219	9	119187504	120177348	2707	193	4246716	2	10.175	1.2838e-24	*	2729	242	303641	-0.013178	0.50526		2684	144	3943075	10.563	2.2109e-26	*	2600	121	1492085	5.3384	4.6874e-08	*
ENSG00000119401	9	119449581	119463579	24	7	4246716	2	3.0585	0.0011124		22	8	303641	-0.23154	0.59155		26	6	3943075	3.2383	0.00060124		27	6	1492085	0.24632	0.40272
ENSG00000136869	9	120466610	120479149	19	7	4246716	2	1.7653	0.038757		14	7	303641	-1.1275	0.87023		23	7	3943075	2.1449	0.015981		23	7	1492085	1.0789	0.14031
ENSG00000078725	9	121915736	122131745	352	52	4246716	2	8.3455	3.5453e-17	*	293	66	303641	0.53569	0.29609		410	38	3943075	8.5122	8.531e-18	*	380	34	1492085	7.4364	5.1716e-14	*
ENSG00000260970	9	122257653	122286403	55	8	4246716	2	2.5974	0.0046969		34	8	303641	0.86552	0.19338		76	7	3943075	2.4554	0.0070373		76	6	1492085	0.62415	0.26626
ENSG00000136861	9	123151147	123342448	306	36	4246716	2	0.75794	0.22424		396	53	303641	1.7607	0.039148		216	18	3943075	0.29801	0.38285		209	16	1492085	-2.4413	0.99268
ENSG00000106780	9	123363091	123476748	217	19	4246716	2	1.1794	0.11911		340	29	303641	2.0563	0.019875		94	8	3943075	0.65337	0.25676		95	7	1492085	-0.7523	0.77406
ENSG00000119402	9	123514256	123555690	71	13	4246716	2	2.1546	0.015596		96	19	303641	0.87211	0.19157		46	6	3943075	1.994	0.023075		43	5	1492085	-0.44043	0.67019
ENSG00000095261	9	123577774	123605262	54	11	4246716	2	2.139	0.01622		76	16	303641	0.83373	0.20222		32	6	3943075	1.9884	0.023382		30	5	1492085	-0.40376	0.6568
ENSG00000119403	9	123617977	123639606	47	15	4246716	2	2.6358	0.0041968		67	23	303641	1.093	0.1372		27	6	3943075	2.4321	0.0075054		25	5	1492085	-0.43868	0.66955
ENSG00000056558	9	123664671	123691451	107	15	4246716	2	1.5407	0.061694		132	22	303641	2.211	0.013518		81	7	3943075	0.98538	0.16222		78	7	1492085	0.77971	0.21778
ENSG00000106804	9	123714616	123812554	283	31	4246716	2	0.58575	0.27902		373	44	303641	1.3999	0.080766		193	18	3943075	0.2194	0.41317		186	16	1492085	-0.017049	0.5068
ENSG00000119397	9	123837141	123939888	251	26	4246716	2	0.62224	0.26689		309	36	303641	0.5987	0.27469		193	15	3943075	0.47962	0.31575		206	15	1492085	-0.48703	0.68688
ENSG00000119396	9	123940415	123985292	108	24	4246716	2	0.90035	0.18397		132	35	303641	0.52319	0.30042		83	13	3943075	0.78918	0.215		71	9	1492085	-0.31455	0.62345
ENSG00000148180	9	123970072	124095121	317	34	4246716	2	0.75055	0.22646		426	51	303641	0.26082	0.39711		207	17	3943075	0.70653	0.23993		195	14	1492085	0.62211	0.26693
ENSG00000148175	9	124101355	124132531	80	18	4246716	2	0.38476	0.35021		99	25	303641	0.68193	0.24764		61	11	3943075	0.21006	0.41681		65	11	1492085	-0.88583	0.81215
ENSG00000267987	9	124103625	124110410	15	7	4246716	2	0.8295	0.20341		20	10	303641	0.22792	0.40986		10	4	3943075	0.79759	0.21255		10	4	1492085	-0.69528	0.75656
ENSG00000136848	9	124329336	124547809	411	63	4246716	2	1.1376	0.12763		450	73	303641	1.8671	0.030944		372	52	3943075	0.6625	0.25382		286	36	1492085	-0.049972	0.51993
ENSG00000175764	9	124584207	124855885	777	63	4246716	2	5.5963	1.0952e-08	*	777	86	303641	2.7101	0.0033636		776	40	3943075	5.0557	2.1442e-07	*	755	34	1492085	2.0571	0.019836
ENSG00000119421	9	124894745	124922098	82	15	4246716	2	2.4631	0.0068869		70	19	303641	2.6222	0.0043678		94	11	3943075	1.8285	0.033736		90	10	1492085	2.5966	0.0047073
ENSG00000185681	9	124922190	124962367	92	21	4246716	2	1.8353	0.033227		88	26	303641	1.6073	0.053998		96	15	3943075	1.4587	0.072326		71	8	1492085	1.8424	0.032709
ENSG00000106852	9	124964856	124991905	29	12	4246716	2	4.397	5.4875e-06		28	15	303641	1.3375	0.090532		29	8	3943075	4.192	1.3824e-05		15	3	1492085	3.9546	3.8325e-05
ENSG00000119446	9	124999903	125027118	51	8	4246716	2	0.57522	0.28257		45	9	303641	0.055904	0.47771		56	6	3943075	0.58145	0.28047		8	1	1492085	-1.9409	0.97387
ENSG00000148187	9	125026882	125085743	71	11	4246716	2	0.83609	0.20155		120	19	303641	-2.0565	0.98013		21	3	3943075	1.4383	0.075168		16	1	1492085	1.1025	0.13513
ENSG00000095303	9	125132824	125157982	69	11	4246716	2	0.72618	0.23386		79	14	303641	-0.46901	0.68047		59	7	3943075	0.88375	0.18841		53	6	1492085	0.64045	0.26094
ENSG00000269738	9	125148344	125148928	2	1	4246716	2	0.71021	0.23879		2	1	303641	0.70979	0.23892		2	1	3943075	0.54008	0.29457		2	1	1492085	0.12107	0.45182
ENSG00000136834	9	125239220	125240235	5	2	4246716	2	0.96393	0.16754		4	2	303641	2.0597	0.019713		5	2	3943075	0.42879	0.33404		6	3	1492085	0.24353	0.4038
ENSG00000197233	9	125273081	125274022	3	2	4246716	2	-0.26525	0.60459		4	2	303641	0.0046085	0.49816		1	1	3943075	-0.27655	0.60894		1	1	1492085	1.3762	0.084387
ENSG00000239590	9	125281420	125282361	1	1	303641	1	-0.96781	0.83343		1	1	303641	-0.96779	0.83343
ENSG00000171505	9	125288637	125289572	5	3	4246716	2	-0.076693	0.53057		6	4	303641	-0.75931	0.77617		3	1	3943075	0.13112	0.44784		3	1	1492085	0.5604	0.2876
ENSG00000171501	9	125315391	125316493	12	3	4246716	2	-0.35683	0.63939		12	3	303641	-1.8466	0.9676		11	3	3943075	0.14212	0.44349		11	3	1492085	1.6698	0.047479
ENSG00000171496	9	125329778	125330838	7	3	4246716	2	0.82279	0.20531		8	3	303641	0.1673	0.43357		6	2	3943075	0.80748	0.2097		5	2	1492085	2.1822	0.014549
ENSG00000165202	9	125376948	125378026	4	2	4246716	2	-0.10571	0.54209		4	2	303641	1.3666	0.085883		4	2	3943075	-0.4889	0.68755		4	2	1492085	0.12976	0.44838
ENSG00000171484	9	125390858	125391852	7	3	4246716	2	1.6127	0.053401		7	3	303641	1.2471	0.10618		7	2	3943075	1.3276	0.092153		7	2	1492085	-1.046	0.85223
ENSG00000173679	9	125423845	125424927	4	2	4246716	2	0.48431	0.31408		6	3	303641	-2.2296	0.98711		1	1	3943075	1.1213	0.13108		1	1	1492085	1.0316	0.15113
ENSG00000171481	9	125437315	125438432	6	3	4246716	2	-0.45582	0.67574		11	4	303641	0.4271	0.33465		1	1	3943075	-0.59156	0.72293
ENSG00000136939	9	125486269	125487204	2	2	4246716	2	2.5669	0.0051308		3	2	303641	1.6689	0.047571		1	1	3943075	2.2008	0.013876		1	1	1492085	1.6262	0.051958
ENSG00000171459	9	125512019	125513062	6	2	4246716	2	1.0391	0.14939		4	2	303641	0.48179	0.31498		8	1	3943075	0.94465	0.17242		7	1	1492085	1.3752	0.084528
ENSG00000148215	9	125551150	125552237	2	1	303641	1	0.9518	0.1706		2	1	303641	0.95181	0.1706
ENSG00000136940	9	125560668	125590910	56	16	4246716	2	0.3722	0.35487		64	22	303641	-0.26979	0.60634		48	9	3943075	0.46114	0.32235		47	8	1492085	-1.4369	0.92463
ENSG00000165204	9	125562370	125563395	3	2	4246716	2	0.43138	0.33309		2	1	303641	1.0016	0.15826		3	2	3943075	0.16974	0.43261		2	1	1492085	-1.3023	0.90359
ENSG00000056586	9	125606835	125667620	82	17	4246716	2	-0.65702	0.74442		88	25	303641	0.12185	0.45151		76	9	3943075	-0.71565	0.7629		84	9	1492085	-0.66758	0.7478
ENSG00000186130	9	125670335	125675609	7	3	4246716	2	-0.0063229	0.50252		5	2	303641	0.2398	0.40524		8	3	3943075	-0.073119	0.52914		6	2	1492085	-0.41142	0.65962
ENSG00000171448	9	125677845	125693779	24	7	4246716	2	-0.60002	0.72575		26	10	303641	-0.40491	0.65723		21	4	3943075	-0.51034	0.69509		21	4	1492085	-0.26873	0.60593
ENSG00000011454	9	125703112	125867145	217	26	4246716	2	0.094199	0.46248		252	37	303641	-0.20764	0.58225		181	14	3943075	0.15538	0.43826		216	12	1492085	-0.42585	0.66489
ENSG00000188394	9	125796806	125797975	1	1	303641	1	0.75742	0.2244		1	1	303641	0.75741	0.2244
ENSG00000165209	9	125871779	126030855	175	25	4246716	2	0.089458	0.46436		218	32	303641	0.63454	0.26287		131	17	3943075	-0.083232	0.53317		120	13	1492085	-0.41918	0.66246
ENSG00000148204	9	126118449	126142603	80	21	4246716	2	2.8074	0.0024973		99	31	303641	-0.40564	0.6575		61	11	3943075	3.026	0.0012389		62	10	1492085	2.8966	0.001886
ENSG00000119522	9	126141933	126692431	1099	66	4246716	2	4.6349	1.7858e-06	*	1112	90	303641	1.0447	0.14809		1085	41	3943075	4.5201	3.0902e-06		1090	39	1492085	3.9099	4.6177e-05
ENSG00000106689	9	126763949	126795580	87	18	4246716	2	0.62565	0.26577		104	28	303641	0.57234	0.28355		69	7	3943075	0.49048	0.3119		46	3	1492085	0.98322	0.16275
ENSG00000119408	9	127019885	127115586	180	26	4246716	2	4.213	1.2601e-05		168	34	303641	0.64482	0.25952		191	18	3943075	4.1933	1.3749e-05		182	16	1492085	2.3672	0.0089627
ENSG00000136930	9	127115745	127177723	39	5	4246716	2	4.7757	8.9561e-07	*	5	2	303641	1.988	0.023407		73	8	3943075	4.4045	5.3024e-06		68	6	1492085	2.6465	0.0040663
ENSG00000180264	9	127213423	127239379	71	17	4246716	2	0.81883	0.20644		95	28	303641	-2.2585	0.98804		47	5	3943075	1.4765	0.069907		43	3	1492085	1.5416	0.061584
ENSG00000136931	9	127243516	127269709	31	7	4246716	2	2.4982	0.0062405		35	11	303641	0.29335	0.38463		27	2	3943075	2.5112	0.0060153		30	2	1492085	1.9665	0.024623
ENSG00000148200	9	127279554	127533589	197	14	4246716	2	2.5664	0.0051384		315	25	303641	0.32059	0.37426		78	3	3943075	2.5744	0.0050208		83	3	1492085	1.9274	0.026964
ENSG00000185585	9	127539437	127577164	48	12	4246716	2	3.0545	0.0011271		69	20	303641	-0.10916	0.54346		27	4	3943075	3.2002	0.00068658		26	4	1492085	2.4358	0.00743
ENSG00000136918	9	127615755	127620160	17	5	4246716	2	6.3107	1.3886e-10	*	25	9	303641	1.5849	0.0565		8	1	3943075	6.1094	5e-10	*	9	2	1492085	6.3576	1.0244e-10	*
ENSG00000136942	9	127620159	127624260	7	3	4246716	2	6.3039	1.4516e-10	*	8	4	303641	1.5592	0.059478		5	2	3943075	6.1094	5e-10	*	5	2	1492085	4.9383	3.9406e-07	*
ENSG00000136950	9	127624409	127640003	28	9	4246716	2	7.3708	8.4785e-14	*	48	16	303641	0.67974	0.24833		8	1	3943075	7.4607	4.3021e-14	*	9	2	1492085	5.6875	6.4468e-09	*
ENSG00000136935	9	127640646	127710771	140	19	4246716	2	7.6157	1.3109e-14	*	194	31	303641	1.0167	0.15466		85	7	3943075	7.6214	1.2546e-14	*	89	8	1492085	6.6115	1.9019e-11	*
ENSG00000173611	9	127704887	127905785	398	29	4246716	2	7.3918	7.24e-14	*	536	45	303641	0.11916	0.45258		259	13	3943075	7.6381	1.1021e-14	*	271	13	1492085	8.2917	5.5822e-17	*
ENSG00000119414	9	127908852	127952218	135	14	4246716	2	5.7217	5.2732e-09	*	196	22	303641	-0.61798	0.73171		74	6	3943075	6.1094	5e-10	*	74	6	1492085	7.4855	3.5638e-14	*
ENSG00000136933	9	127962821	127996437	73	15	4246716	2	7.0511	8.8767e-13	*	89	21	303641	-1.002	0.84182		56	8	3943075	7.5956	1.5321e-14	*	56	7	1492085	7.0835	7.0255e-13	*
ENSG00000044574	9	127997132	128003609	6	3	4246716	2	6.5222	3.465e-11	*	7	4	303641	0.091421	0.46358		4	2	3943075	6.7433	7.7434e-12	*	5	2	1492085	5.0696	1.9936e-07	*
ENSG00000165219	9	128024073	128129486	168	21	4246716	2	7.1829	3.4128e-13	*	229	35	303641	0.28477	0.38791		107	7	3943075	7.3753	8.199e-14	*	109	6	1492085	6.1439	4.0263e-10	*
ENSG00000119487	9	128199672	128469513	565	35	4246716	2	6.318	1.3248e-10	*	755	51	303641	1.2493	0.10578		374	19	3943075	6.2101	2.6478e-10	*	380	17	1492085	6.434	6.2159e-11	*
ENSG00000167081	9	128509624	128729656	329	17	4246716	2	6.8315	4.2005e-12	*	439	18	303641	0.60854	0.27141		219	16	3943075	6.9208	2.2452e-12	*	224	14	1492085	4.5037	3.3386e-06
ENSG00000196814	9	129089128	129269320	391	43	4246716	2	5.4618	2.3571e-08	*	358	55	303641	1.4492	0.073646		423	31	3943075	5.266	6.9708e-08	*	410	27	1492085	3.0993	0.00096986
ENSG00000136944	9	129376722	129463311	170	33	4246716	2	3.862	5.6221e-05		118	32	303641	0.77677	0.21865		222	33	3943075	3.7924	7.4588e-05		201	27	1492085	2.7626	0.0028674
ENSG00000169155	9	129567285	129600489	73	12	4246716	2	0.66762	0.25219		122	15	303641	-0.62799	0.73499		23	8	3943075	0.86711	0.19294		13	3	1492085	-0.1453	0.55776
ENSG00000177125	9	129622944	129648157	26	9	4246716	2	-0.16422	0.56522		25	9	303641	0.56778	0.28509		27	9	3943075	-0.32798	0.62854		22	6	1492085	-1.9437	0.97403
ENSG00000136828	9	129677053	129985445	636	33	4246716	2	0.86255	0.19419		839	49	303641	1.3603	0.086864		432	16	3943075	0.51766	0.30235		443	15	1492085	-0.46106	0.67762
ENSG00000136859	9	129849611	129885162	71	17	4246716	2	0.90267	0.18335		96	26	303641	1.7176	0.042938		46	7	3943075	0.46015	0.3227		45	7	1492085	-0.59475	0.724
ENSG00000136895	9	129986544	130155939	324	34	4246716	2	4.9796	3.185e-07	*	409	45	303641	0.93239	0.17557		238	22	3943075	4.9091	4.575e-07	*	229	20	1492085	2.5309	0.0056878
ENSG00000136856	9	130159421	130170703	26	8	4246716	2	2.5259	0.0057704		30	11	303641	1.5703	0.058176		22	4	3943075	2.1856	0.014423		23	4	1492085	0.57947	0.28114
ENSG00000196152	9	130186661	130207651	70	9	4246716	2	2.2772	0.011386		92	13	303641	-1.0983	0.86395		48	4	3943075	2.6681	0.0038146		50	4	1492085	1.9091	0.028128
ENSG00000197958	9	130209953	130213684	10	3	4246716	2	2.5104	0.0060303		13	4	303641	-0.67116	0.74894		7	1	3943075	2.7915	0.0026234		7	1	1492085	1.9774	0.024001
ENSG00000148356	9	130213765	130265780	140	18	4246716	2	2.1443	0.016006		174	27	303641	-0.8597	0.80502		106	9	3943075	2.4638	0.0068727		123	9	1492085	1.7431	0.040656
ENSG00000136830	9	130267618	130341268	178	31	4246716	2	2.1111	0.017381		157	36	303641	0.81353	0.20796		199	25	3943075	1.9651	0.024699		191	22	1492085	0.8433	0.19953
ENSG00000136854	9	130374544	130457460	112	16	4246716	2	3.0108	0.0013026		155	22	303641	1.7193	0.042782		68	10	3943075	2.6475	0.0040543		64	9	1492085	0.56331	0.28661
ENSG00000187024	9	130455257	130487152	50	10	4246716	2	3.7803	7.8316e-05		81	14	303641	1.3767	0.0843		19	5	3943075	3.5411	0.00019921		18	4	1492085	1.5037	0.066326
ENSG00000160401	9	130469268	130478281	19	5	4246716	2	3.916	4.5013e-05		32	7	303641	0.88151	0.18902		5	2	3943075	3.8194	6.6895e-05		4	1	1492085	1.8014	0.035818
ENSG00000167094	9	130478345	130493879	32	6	4246716	2	3.4584	0.00027169		43	9	303641	1.1198	0.13141		20	2	3943075	3.2784	0.00052205		23	2	1492085	1.3494	0.0886
ENSG00000160404	9	130493803	130497604	10	3	4246716	2	2.6823	0.0036558		7	3	303641	-0.52184	0.69911		12	3	3943075	2.9285	0.0017031		11	3	1492085	0.83667	0.20139
ENSG00000095370	9	130500596	130541020	80	14	4246716	2	1.7723	0.038176		86	17	303641	-0.34711	0.63575		74	10	3943075	1.9356	0.026461		76	10	1492085	0.89085	0.18651
ENSG00000136807	9	130547958	130553066	7	3	4246716	2	1.8424	0.032705		7	3	303641	1.572	0.057979		6	2	3943075	1.4758	0.069992		7	2	1492085	0.3826	0.35101
ENSG00000136877	9	130556876	130576606	53	10	4246716	2	2.0771	0.018897		69	14	303641	0.072004	0.4713		37	6	3943075	2.1356	0.016356		39	6	1492085	0.23209	0.40823
ENSG00000106991	9	130577291	130617035	62	16	4246716	2	2.8308	0.0023218		63	20	303641	0.31829	0.37513		60	12	3943075	2.8494	0.00219		32	9	1492085	0.51747	0.30242
ENSG00000106992	9	130628759	130640022	16	5	4246716	2	1.1946	0.11612		16	6	303641	0.57061	0.28413		16	4	3943075	1.0814	0.13976		12	3	1492085	1.6524	0.049225
ENSG00000160408	9	130647600	130667687	12	4	4246716	2	2.6833	0.0036451		8	3	303641	0.63214	0.26365		15	5	3943075	2.6093	0.0045368		2	1	1492085	0.5832	0.27988
ENSG00000136840	9	130670165	130679317	9	5	4246716	2	1.7505	0.04002		14	8	303641	-0.094625	0.53769		4	1	3943075	1.8429	0.032675		4	1	1492085	1.2286	0.10961
ENSG00000167103	9	130683158	130693076	10	4	4246716	2	1.7911	0.036641		10	5	303641	0.47129	0.31872		9	2	3943075	1.728	0.041997		11	2	1492085	1.134	0.12839
ENSG00000136908	9	130697378	130700763	8	4	4246716	2	-0.053972	0.52152		10	6	303641	0.80397	0.21071		6	1	3943075	-0.2791	0.60992		6	1	1492085	-0.28444	0.61196
ENSG00000167106	9	130702858	130742792	91	14	4246716	2	1.2344	0.10852		107	22	303641	0.82839	0.20372		75	6	3943075	1.0512	0.14658		79	6	1492085	-0.39841	0.65484
ENSG00000171169	9	130823512	130830485	12	5	4246716	2	1.9871	0.023456		19	8	303641	0.66038	0.25451		4	1	3943075	1.8789	0.030127		4	1	1492085	2.0184	0.021774
ENSG00000148339	9	130830480	130871524	115	10	4246716	2	2.0881	0.018395		133	17	303641	1.0786	0.14038		96	2	3943075	1.8677	0.030903		109	2	1492085	2.0665	0.019393
ENSG00000148334	9	130882972	130890741	9	4	4246716	2	1.2567	0.10444		16	7	303641	-0.56033	0.71237		2	1	3943075	1.4596	0.072195		3	1	1492085	2.3631	0.0090618
ENSG00000232850	9	130890612	130891481	3	2	4246716	2	1.3055	0.095858		4	2	303641	-0.031854	0.51271		1	1	3943075	1.3637	0.086332		1	1	1492085	1.6913	0.045386
ENSG00000148346	9	130911350	130915734	12	4	4246716	2	0.32032	0.37436		20	5	303641	0.18573	0.42633		4	2	3943075	0.28089	0.3894		4	2	1492085	-0.11709	0.5466
ENSG00000171159	9	130922539	130926207	5	2	4246716	2	0.79754	0.21257		6	3	303641	0.88764	0.18737		4	1	3943075	0.58136	0.2805		4	1	1492085	0.010343	0.49587
ENSG00000148337	9	130928343	130966662	61	12	4246716	2	2.2317	0.012819		51	16	303641	1.1273	0.1298		70	7	3943075	2.0032	0.02258		77	7	1492085	0.29368	0.3845
ENSG00000106976	9	130965658	131017527	102	23	4246716	2	3.6829	0.00011531		114	32	303641	1.4584	0.072363		90	13	3943075	3.4173	0.00031619		89	12	1492085	1.5206	0.064183
ENSG00000167110	9	131018108	131038274	37	9	4246716	2	0.48967	0.31219		46	13	303641	0.24239	0.40424		27	4	3943075	0.44091	0.32964		29	4	1492085	0.39286	0.34721
ENSG00000175854	9	131037658	131051269	21	7	4246716	2	2.1533	0.015647		26	11	303641	-0.52516	0.70026		16	2	3943075	2.3804	0.0086464		16	2	1492085	0.4635	0.3215
ENSG00000268211	9	131062367	131064212	3	1	4246716	2	2.4002	0.0081921		1	1	303641	0.11182	0.45548		4	1	3943075	2.4599	0.0069485		4	1	1492085	0.75091	0.22635
ENSG00000167112	9	131071382	131085021	18	7	4246716	2	1.7737	0.038054		22	10	303641	0.74766	0.22733		14	4	3943075	1.6333	0.051205		15	4	1492085	0.86571	0.19333
ENSG00000167113	9	131084815	131096351	22	6	4246716	2	0.62947	0.26452		22	7	303641	1.2381	0.10784		21	4	3943075	0.30968	0.3784		21	4	1492085	0.24063	0.40492
ENSG00000167114	9	131102925	131123749	40	10	4246716	2	0.55732	0.28865		52	15	303641	0.77382	0.21952		28	5	3943075	0.36365	0.35806		39	5	1492085	0.5141	0.30359
ENSG00000167118	9	131133598	131153015	31	9	4246716	2	0.44685	0.32749		36	12	303641	0.78455	0.21636		26	5	3943075	0.24602	0.40283		25	4	1492085	-0.060402	0.52408
ENSG00000167123	9	131174030	131199626	55	11	4246716	2	2.4654	0.0068438		67	20	303641	0.599	0.27459		42	2	3943075	2.3923	0.0083715		46	2	1492085	0.57369	0.28309
ENSG00000136811	9	131217465	131263571	69	15	4246716	2	2.7075	0.0033894		92	26	303641	-0.50663	0.69379		46	4	3943075	2.9504	0.0015867		49	3	1492085	0.65	0.25785
ENSG00000119392	9	131266979	131304567	60	15	4246716	2	2.416	0.0078454		83	25	303641	-0.34182	0.63376		36	4	3943075	2.6022	0.0046316		36	3	1492085	0.49704	0.30958
ENSG00000197694	9	131314866	131395941	172	18	4246716	2	0.20884	0.41729		280	33	303641	-0.82468	0.79522		63	2	3943075	0.44558	0.32795		61	2	1492085	-0.31009	0.62175
ENSG00000119333	9	131395940	131419066	53	12	4246716	2	0.12848	0.44888		74	19	303641	-2.0065	0.9776		32	4	3943075	0.69015	0.24505		33	3	1492085	0.9241	0.17772
ENSG00000119335	9	131445703	131458679	14	6	4246716	2	-1.6647	0.95201		24	9	303641	-0.0096347	0.50384		3	2	3943075	-1.725	0.95773
ENSG00000160447	9	131464802	131483197	23	7	4246716	2	1.5923	0.055663		37	10	303641	2.1073	0.017545		9	4	3943075	1.0677	0.14284		8	3	1492085	0.90904	0.18166
ENSG00000160446	9	131483148	131486406	8	4	4246716	2	1.4958	0.067352		13	6	303641	2.3823	0.0086021		2	1	3943075	0.89125	0.1864		1	1	1492085	1.3641	0.086271
ENSG00000160445	9	131492065	131534693	72	15	4246716	2	2.5409	0.005528		106	24	303641	2.2159	0.013348		37	5	3943075	2.022	0.021587		34	4	1492085	1.1923	0.11658
ENSG00000107021	9	131549483	131572711	67	13	4246716	2	2.4489	0.007165		74	20	303641	0.86017	0.19485		59	5	3943075	2.3027	0.010647		59	5	1492085	0.80929	0.20918
ENSG00000167136	9	131580753	131584956	15	5	4246716	2	1.2148	0.11223		22	8	303641	-0.43693	0.66892		8	2	3943075	1.3819	0.083499		7	2	1492085	0.54318	0.2935
ENSG00000198917	9	131581930	131592100	43	9	4246716	2	1.4498	0.073561		54	13	303641	-0.46242	0.67811		32	5	3943075	1.6329	0.051247		29	4	1492085	0.27769	0.39063
ENSG00000171097	9	131595221	131644773	126	18	4246716	2	1.7495	0.040105		176	29	303641	1.3551	0.087691		76	6	3943075	1.4395	0.075		70	5	1492085	0.78829	0.21526
ENSG00000136802	9	131644391	131680318	104	13	4246716	2	1.7325	0.041596		146	18	303641	1.4876	0.068431		61	7	3943075	1.3851	0.083007		51	5	1492085	1.0151	0.15504
ENSG00000175287	9	131683174	131704320	35	6	4246716	2	0.68605	0.24634		40	10	303641	-0.339	0.63269		30	2	3943075	0.80603	0.21011		33	2	1492085	1.1715	0.1207
ENSG00000251184	9	131703757	131719300	19	6	4246716	2	1.4219	0.077534		26	10	303641	-0.18251	0.57241		11	2	3943075	1.5262	0.063476		10	1	1492085	1.2043	0.11424
ENSG00000175283	9	131707809	131709898	3	1	303641	1	1.0315	0.15115		3	1	303641	1.0315	0.15115
ENSG00000095319	9	131709978	131769375	60	10	4246716	2	1.8797	0.030076		76	17	303641	-0.16929	0.56722		43	3	3943075	1.9977	0.022875		37	2	1492085	1.6286	0.051696
ENSG00000148341	9	131769315	131790582	27	9	4246716	2	1.7628	0.038966		33	13	303641	-0.27472	0.60823		20	4	3943075	1.9057	0.028347		18	3	1492085	1.7721	0.038188
ENSG00000148343	9	131798900	131834361	58	13	4246716	2	1.994	0.023075		98	21	303641	-1.0608	0.85561		17	4	3943075	2.3637	0.0090458		9	2	1492085	1.9769	0.024025
ENSG00000167130	9	131843379	131852717	9	4	4246716	2	3.4911	0.00024052		12	6	303641	-2.33	0.9901		5	1	3943075	4.2696	9.79e-06		6	1	1492085	2.7805	0.0027136
ENSG00000095321	9	131857089	131873468	21	5	4246716	2	4.1876	1.4098e-05		23	8	303641	0.21541	0.41472		18	1	3943075	4.286	9.0945e-06		20	1	1492085	2.6029	0.0046221
ENSG00000119383	9	131873229	131911225	103	12	4246716	2	3.7434	9.0757e-05		132	22	303641	-1.1344	0.87169		73	2	3943075	4.1997	1.3363e-05		73	2	1492085	2.6778	0.0037056
ENSG00000188483	9	131937835	131940540	3	2	4246716	2	3.5488	0.00019352		3	2	303641	1.8135	0.034879		2	1	3943075	3.1796	0.00073731		2	1	1492085	2.3898	0.0084292
ENSG00000148335	9	132371163	132398209	61	12	4246716	2	1.3498	0.088545		66	16	303641	1.5201	0.064247		56	8	3943075	0.97897	0.1638		50	6	1492085	0.321	0.3741
ENSG00000179058	9	132374504	132383055	28	6	4246716	2	0.74282	0.2288		33	8	303641	1.9818	0.023751		22	4	3943075	0.22094	0.41257		21	3	1492085	-0.39871	0.65495
ENSG00000148331	9	132399171	132404444	8	3	4246716	2	0.62307	0.26662		10	4	303641	-1.2508	0.8945		6	2	3943075	0.9937	0.16018		4	1	1492085	-1.0353	0.84972
ENSG00000167157	9	132427920	132484875	133	27	4246716	2	1.499	0.066937		102	35	303641	0.92654	0.17708		164	19	3943075	1.2985	0.097053		138	16	1492085	-0.96922	0.83378
ENSG00000148344	9	132500610	132515326	20	4	4246716	2	-0.060896	0.52428		20	4	303641	0.013717	0.49453		20	4	3943075	-0.067005	0.52671		10	2	1492085	-0.51182	0.69561
ENSG00000136816	9	132565432	132573560	21	5	4246716	2	-0.084156	0.53353		25	7	303641	-0.9304	0.82392		17	3	3943075	0.17086	0.43217		16	3	1492085	0.91948	0.17892
ENSG00000136827	9	132575223	132586413	28	7	4246716	2	1.5172	0.064609		35	8	303641	-0.4642	0.67875		21	5	3943075	1.7033	0.044252		24	5	1492085	1.4052	0.079986
ENSG00000136819	9	132589569	132598142	54	4	4246716	2	-0.37301	0.64543		56	4	303641	-1.499	0.93307		52	3	3943075	0.028882	0.48848		54	3	1492085	0.31127	0.3778
ENSG00000136878	9	132596977	132644107	306	13	4246716	2	0.16841	0.43313		303	15	303641	0.43117	0.33317		309	10	3943075	0.055129	0.47802		312	10	1492085	0.88312	0.18859
ENSG00000187239	9	132649466	132805473	403	37	4246716	2	2.0238	0.021497		401	50	303641	0.21785	0.41377		404	24	3943075	2.0398	0.020686		457	26	1492085	1.0243	0.15285
ENSG00000148358	9	132815705	132902448	198	23	4246716	2	2.2902	0.011006		211	27	303641	1.681	0.046383		184	18	3943075	1.9102	0.028051		211	17	1492085	1.3953	0.081467
ENSG00000196979	9	132902889	132906498	12	3	4246716	2	2.0703	0.019212		6	3	303641	1.1848	0.11805		17	3	3943075	1.8198	0.034398		8	2	1492085	1.2925	0.098093
ENSG00000107130	9	132934857	132999583	102	16	4246716	2	2.8038	0.0025256		41	11	303641	-1.584	0.94341		162	21	3943075	3.3493	0.00040511		154	18	1492085	0.64439	0.25966
ENSG00000148357	9	133046882	133309510	218	60	4246716	2	-0.54776	0.70807		202	73	303641	-1.7732	0.9619		234	47	3943075	-0.07641	0.53045		188	37	1492085	0.012578	0.49498
ENSG00000215428	9	133274029	133282639	19	8	4246716	2	-0.28751	0.61314		21	10	303641	-1.5436	0.93866		17	5	3943075	0.12998	0.44829		14	2	1492085	-0.26161	0.60319
ENSG00000130707	9	133320316	133376661	108	26	4246716	2	2.017	0.021846		114	35	303641	-0.03476	0.51386		102	17	3943075	2.1029	0.017737		90	14	1492085	1.5498	0.060598
ENSG00000107164	9	133454352	133513739	127	25	4246716	2	0.89688	0.18489		143	34	303641	-0.16096	0.56394		111	15	3943075	0.97546	0.16467		107	14	1492085	-0.10803	0.54302
ENSG00000130711	9	133539981	133558368	56	17	4246716	2	1.9033	0.028499		71	25	303641	-0.3658	0.64274		40	8	3943075	2.0767	0.018912		32	6	1492085	0.52493	0.29982
ENSG00000130713	9	133569108	133580248	23	6	4246716	2	0.070682	0.47183		34	8	303641	-0.29148	0.61466		12	4	3943075	0.15424	0.43871		10	3	1492085	-0.10179	0.54054
ENSG00000097007	9	133589333	133763062	390	42	4246716	2	-1.9881	0.9766		415	57	303641	-1.8029	0.9643		364	26	3943075	-1.5628	0.94096		367	24	1492085	-0.11811	0.54701
ENSG00000188710	9	133768815	133769225	2	1	4246716	2	-1.8463	0.96758		2	1	303641	-0.61019	0.72913		1	1	3943075	-1.7468	0.95966
ENSG00000130720	9	133777825	133814673	72	16	4246716	2	-1.4456	0.92585		55	19	303641	-1.3681	0.91436		88	12	3943075	-1.1206	0.86876		63	6	1492085	-1.3606	0.91318
ENSG00000050555	9	133884469	133969860	166	30	4246716	2	3.741	9.1656e-05		112	31	303641	-0.078697	0.53136		220	29	3943075	3.9042	4.7274e-05		206	21	1492085	2.4149	0.007869
ENSG00000126878	9	133971863	133998539	63	12	4246716	2	0.95466	0.16988		77	17	303641	-0.10463	0.54166		49	7	3943075	1.0198	0.15392		50	7	1492085	0.71553	0.23714
ENSG00000126883	9	134000948	134110057	172	18	4246716	2	-0.33519	0.63126		177	25	303641	0.18066	0.42832		166	10	3943075	-0.39799	0.65468		166	8	1492085	-1.1801	0.88101
ENSG00000126882	9	134133463	134151934	46	12	303641	1	0.78434	0.21642		46	12	303641	0.78434	0.21642
ENSG00000160539	9	134165081	134184649	37	6	4246716	2	-0.31889	0.6251		41	10	303641	-0.42907	0.66606		32	1	3943075	-0.21189	0.5839		39	1	1492085	-0.43351	0.66768
ENSG00000130723	9	134269480	134375584	297	26	4246716	2	2.8767	0.0020093		392	38	303641	1.4438	0.074393		202	14	3943075	2.5847	0.0048727		193	12	1492085	1.8419	0.032748
ENSG00000130714	9	134378289	134399193	91	9	4246716	2	2.5334	0.0056482		103	13	303641	0.84351	0.19947		79	5	3943075	2.3951	0.008309		78	5	1492085	1.9956	0.022986
ENSG00000130717	9	134399188	134406655	21	8	4246716	2	4.3662	6.3223e-06		23	11	303641	1.1231	0.1307		18	5	3943075	4.2195	1.2242e-05		17	5	1492085	2.1444	0.016
ENSG00000107263	9	134452157	134615461	314	30	4246716	2	3.8845	5.1276e-05		260	36	303641	-1.2915	0.90173		367	23	3943075	4.3896	5.6767e-06		361	21	1492085	2.6641	0.0038598
ENSG00000160563	9	134735494	134955295	203	26	4246716	2	5.5542	1.3947e-08	*	128	30	303641	-1.049	0.8529		277	21	3943075	6.0551	7.0148e-10	*	275	20	1492085	4.5617	2.5371e-06	*
ENSG00000196358	9	135037334	135119921	85	18	4246716	2	3.6575	0.00012732		52	22	303641	-0.052525	0.52094		118	13	3943075	3.8103	6.9389e-05		109	10	1492085	2.4727	0.0067051
ENSG00000107290	9	135136743	135230372	277	23	4246716	2	1.5856	0.056421		255	33	303641	0.37536	0.3537		299	12	3943075	1.5413	0.061621		320	11	1492085	0.92176	0.17833
ENSG00000125482	9	135251008	135282209	90	11	4246716	2	1.4937	0.067633		123	15	303641	0.097592	0.46113		56	7	3943075	1.523	0.063877		52	7	1492085	1.1517	0.12473
ENSG00000188523	9	135285430	135448704	369	68	4246716	2	3.1226	0.00089634		330	81	303641	0.26189	0.3967		408	54	3943075	3.1679	0.00076769		321	37	1492085	1.97	0.024417
ENSG00000125492	9	135457572	135465653	11	5	4246716	2	3.9644	3.6793e-05		9	5	303641	1.2503	0.10559		13	5	3943075	3.7672	8.2536e-05
ENSG00000125485	9	135468384	135545788	146	25	4246716	2	3.6658	0.00012327		142	31	303641	-1.6801	0.95353		150	18	3943075	4.2706	9.7482e-06		112	11	1492085	2.3383	0.0096852
ENSG00000125484	9	135545422	135570342	53	9	4246716	2	0.90717	0.18216		33	12	303641	-1.9491	0.97436		73	6	3943075	1.4823	0.069126		64	4	1492085	0.48405	0.31418
ENSG00000165695	9	135600965	135754164	420	39	4246716	2	1.6799	0.046487		501	53	303641	0.97141	0.16567		338	25	3943075	1.4738	0.070264		333	23	1492085	1.3649	0.086135
ENSG00000165698	9	135753414	135765588	22	7	4246716	2	1.66	0.048456		30	9	303641	3.0271	0.0012347		13	5	3943075	0.88272	0.18869		13	4	1492085	0.62002	0.26762
ENSG00000165699	9	135766735	135820020	109	18	4246716	2	1.0841	0.13916		123	24	303641	2.8212	0.002392		95	12	3943075	0.34217	0.36611		84	9	1492085	0.96593	0.16704
ENSG00000165702	9	135820932	135867083	143	37	4246716	2	1.8635	0.031196		137	39	303641	1.3587	0.087117		149	34	3943075	1.5569	0.059751		96	18	1492085	1.1097	0.13356
ENSG00000148308	9	135906076	135933890	57	10	4246716	2	0.75801	0.22422		71	15	303641	-1.1072	0.86589		42	4	3943075	1.0939	0.137		38	3	1492085	1.6494	0.049535
ENSG00000170835	9	135937365	135947248	4	3	4246716	2	-0.60011	0.72578		7	4	303641	0.0032164	0.49872		1	1	3943075	-0.62368	0.73358		2	1	1492085	2.4552	0.0070397
ENSG00000160271	9	135973107	136039301	131	31	4246716	2	2.6521	0.0039998		147	46	303641	-0.14452	0.55746		114	16	3943075	2.7924	0.0026158		101	12	1492085	0.52879	0.29848
ENSG00000148288	9	136028340	136039332	26	12	4246716	2	1.6409	0.050405		39	18	303641	1.3042	0.096079		13	5	3943075	1.341	0.089956		10	2	1492085	-0.95867	0.83114
ENSG00000171102	9	136080664	136084630	8	3	4246716	2	-1.9026	0.97145		6	3	303641	-0.98514	0.83772		9	3	3943075	-1.7012	0.95554		12	4	1492085	-0.58095	0.71936
ENSG00000148296	9	136197552	136203235	13	5	4246716	2	3.503	0.00023001		15	6	303641	-0.51588	0.69703		11	3	3943075	3.7785	7.8873e-05		10	3	1492085	1.9191	0.027485
ENSG00000148297	9	136205160	136214986	16	7	4246716	2	3.0989	0.00097119		14	8	303641	-1.2194	0.88866		17	6	3943075	3.5544	0.00018942		18	6	1492085	1.7581	0.039366
ENSG00000148303	9	136215069	136218281	13	5	4246716	2	0.13383	0.44677		16	8	303641	-0.19812	0.57852		9	2	3943075	0.19387	0.42314		7	1	1492085	1.0905	0.13774
ENSG00000148290	9	136218610	136223552	18	7	4246716	2	1.6379	0.05072		23	9	303641	-1.291	0.90165		13	4	3943075	2.0581	0.019792		13	4	1492085	1.211	0.11294
ENSG00000148291	9	136223428	136228045	15	5	4246716	2	1.1412	0.12689		15	7	303641	-1.4068	0.92026		15	3	3943075	1.5747	0.05766		13	3	1492085	1.4417	0.07469
ENSG00000148248	9	136228325	136242970	40	12	4246716	2	2.518	0.0059017		46	17	303641	-0.20493	0.58119		33	6	3943075	2.67	0.0037927		32	6	1492085	1.6583	0.04863
ENSG00000198870	9	136243117	136271220	86	10	4246716	2	0.9474	0.17172		88	15	303641	-0.49275	0.68891		83	5	3943075	1.1199	0.13137		85	5	1492085	1.2918	0.09822
ENSG00000148300	9	136271186	136283164	51	5	4246716	2	1.2616	0.10354		52	6	303641	-0.37572	0.64644		50	4	3943075	1.4136	0.078742		51	4	1492085	1.494	0.067593
ENSG00000160323	9	136279478	136324508	121	23	4246716	2	4.5752	2.3793e-06	*	130	31	303641	1.7019	0.044387		112	14	3943075	4.2758	9.5239e-06		131	16	1492085	2.4814	0.0065428
ENSG00000160325	9	136325089	136335970	19	7	4246716	2	4.5108	3.229e-06		25	11	303641	0.55476	0.28953		13	3	3943075	4.5273	2.9867e-06		24	6	1492085	2.09	0.018307
ENSG00000160326	9	136336217	136344259	9	4	4246716	2	3.6565	0.00012786		9	4	303641	0.57995	0.28098		9	3	3943075	3.6337	0.00013969		18	6	1492085	1.7694	0.038413
ENSG00000187616	9	136379708	136393734	9	4	4246716	2	1.647	0.049782		10	5	303641	-1.6812	0.95364		7	2	3943075	2.1757	0.014787		7	2	1492085	1.4235	0.077295
ENSG00000197859	9	136397286	136440641	71	9	4246716	2	2.151	0.01574		53	10	303641	0.78481	0.21628		88	7	3943075	2.0145	0.021981		80	6	1492085	1.4322	0.076037
ENSG00000196990	9	136444079	136451319	1	1	3943075	1	0.50204	0.30782								1	1	3943075	0.50205	0.30782
ENSG00000123454	9	136501482	136524466	67	17	4246716	2	3.439	0.00029196		43	15	303641	0.89854	0.18445		91	19	3943075	3.3196	0.00045075		60	10	1492085	0.69228	0.24438
ENSG00000123453	9	136528682	136605077	164	27	4246716	2	2.5659	0.0051452		176	39	303641	-0.60671	0.72798		152	15	3943075	2.8312	0.0023184		157	16	1492085	1.6658	0.047876
ENSG00000160293	9	136627016	136857726	684	92	4246716	2	0.68578	0.24643		814	137	303641	0.074994	0.47011		554	47	3943075	0.69089	0.24482		477	42	1492085	-0.078287	0.5312
ENSG00000169925	9	136895427	136933657	96	15	4246716	2	5.1068	1.6387e-07	*	115	22	303641	1.4512	0.073357		77	8	3943075	4.897	4.8651e-07	*	76	8	1492085	1.5693	0.058291
ENSG00000196363	9	137000487	137025093	109	10	4246716	2	1.2336	0.10868		69	9	303641	-1.0636	0.85625		148	10	3943075	1.5753	0.057589		103	8	1492085	0.85842	0.19533
ENSG00000186350	9	137208944	137332431	82	14	4246716	2	3.0874	0.0010095		82	23	303641	1.8566	0.031686		82	4	3943075	2.6889	0.0035845		194	13	1492085	2.3474	0.0094532
ENSG00000130635	9	137533620	137736686	356	55	4246716	2	-0.55363	0.71009		388	79	303641	0.20915	0.41717		323	31	3943075	-0.63259	0.7365		502	44	1492085	-1.8473	0.96765
ENSG00000160339	9	137772654	137779924	27	7	4246716	2	0.43047	0.33343		19	6	303641	-1.8361	0.96683		34	7	3943075	0.95625	0.16947		33	6	1492085	-0.25838	0.60194
ENSG00000085265	9	137801431	137809809	18	6	4246716	2	1.8824	0.029892		16	9	303641	-0.38905	0.65138		19	2	3943075	2.0615	0.019629		16	2	1492085	2.0612	0.01964
ENSG00000130558	9	137967268	138013025	181	40	4246716	2	7.0485	9.0421e-13	*	184	50	303641	0.34866	0.36367		177	30	3943075	7.2181	2.6357e-13	*	135	20	1492085	4.165	1.5569e-05
ENSG00000178243	9	138235095	138238408	8	3	4246716	2	2.0945	0.018109		4	2	303641	1.2826	0.099816		11	3	3943075	1.8177	0.034556		8	2	1492085	0.9169	0.1796
ENSG00000196422	9	138370925	138380739	24	6	4246716	2	-2.0512	0.97988		30	9	303641	-0.59466	0.72396		17	2	3943075	-1.9637	0.97522		18	2	1492085	-0.10679	0.54252
ENSG00000160345	9	138387027	138393580	18	5	4246716	2	2.9354	0.0016656		19	8	303641	0.42694	0.33471		17	2	3943075	2.9278	0.0017066		4	1	1492085	-0.85296	0.80316
ENSG00000122140	9	138391830	138396519	14	4	4246716	2	1.0674	0.1429		16	6	303641	-0.67185	0.74916		11	2	3943075	1.2941	0.097807		7	1	1492085	0.13827	0.44501
ENSG00000160349	9	138413284	138418378	8	3	4246716	2	-0.50165	0.69204		13	5	303641	-0.95666	0.83063		2	1	3943075	-0.25514	0.60069
ENSG00000122136	9	138437985	138441815	12	2	4246716	2	-0.47298	0.68189		6	2	303641	1.2641	0.10311		17	2	3943075	-0.84162	0.8		25	2	1492085	-0.84583	0.80118
ENSG00000122133	9	138453602	138458801	12	3	4246716	2	-0.59094	0.72272		13	3	303641	0.20622	0.41831		11	2	3943075	-0.6705	0.74873		13	2	1492085	1.0579	0.14506
ENSG00000204007	9	138515502	138531386	75	15	4246716	2	-1.5658	0.9413		83	20	303641	0.14749	0.44137		67	10	3943075	-1.6659	0.95213		65	10	1492085	-0.65641	0.74422
ENSG00000148386	9	138555168	138558268	8	4	4246716	2	0.15363	0.43895		12	6	303641	1.3529	0.08805		3	1	3943075	-0.21598	0.5855
ENSG00000165643	9	138585253	138591374	38	8	4246716	2	0.2725	0.39262		50	13	303641	0.091005	0.46374		26	3	3943075	0.25755	0.39838		22	3	1492085	-0.063092	0.52515
ENSG00000107147	9	138594031	138684992	182	34	4246716	2	2.2358	0.012681		322	60	303641	-0.33935	0.63283		42	7	3943075	2.4145	0.0078784		111	12	1492085	2.5985	0.0046821
ENSG00000130559	9	138700333	138799074	165	19	4246716	2	5.1976	1.0095e-07	*	239	30	303641	-0.3277	0.62843		90	7	3943075	5.4849	2.0683e-08	*	98	7	1492085	4.4015	5.3762e-06
ENSG00000130560	9	138824815	138853226	72	12	4246716	2	-0.19891	0.57883		74	17	303641	0.45266	0.3254		70	6	3943075	-0.33203	0.63007		41	2	1492085	0.83605	0.20156
ENSG00000148411	9	138898383	138987131	108	21	4246716	2	0.14966	0.44052		87	23	303641	1.3841	0.083158		129	18	3943075	-0.22877	0.59048		98	10	1492085	-1.4638	0.92837
ENSG00000238227	9	139006427	139010731	4	2	4246716	2	0.73742	0.23043		5	3	303641	-1.3474	0.91108		2	1	3943075	1.1392	0.12731		7	3	1492085	0.37296	0.35459
ENSG00000107187	9	139088096	139096955	3	2	4246716	2	-1.1032	0.86503		4	2	303641	0.2195	0.41313		2	1	3943075	-1.2058	0.88605		7	3	1492085	1.7683	0.038508
ENSG00000165661	9	139098179	139137687	46	8	4246716	2	1.1535	0.12436		40	8	303641	-0.25991	0.60253		51	7	3943075	1.2692	0.10219		37	5	1492085	2.389	0.0084461
ENSG00000160360	9	139221932	139254057	43	10	4246716	2	1.644	0.05009		74	17	303641	0.041937	0.48327		12	2	3943075	1.6945	0.045088		29	6	1492085	2.1818	0.014563
ENSG00000213221	9	139253932	139258241	6	3	4246716	2	2.6444	0.004092		11	5	303641	-0.48196	0.68508		1	1	3943075	2.8781	0.0020007		10	3	1492085	2.3622	0.0090824
ENSG00000187796	9	139256355	139268133	20	6	4246716	2	2.4438	0.0072662		33	10	303641	-0.91088	0.81882		7	2	3943075	2.7889	0.002644		27	6	1492085	2.2534	0.012118
ENSG00000165684	9	139270029	139293249	51	8	4246716	2	1.7148	0.043194		87	14	303641	-0.95479	0.83016		15	2	3943075	2.0445	0.020451		66	7	1492085	1.9918	0.023196
ENSG00000165689	9	139296377	139305061	38	10	4246716	2	2.921	0.0017446		55	15	303641	-0.49983	0.6914		20	4	3943075	3.1701	0.00076199		53	9	1492085	2.7128	0.0033362
ENSG00000165688	9	139305110	139318213	36	8	4246716	2	3.457	0.00027314		49	11	303641	-1.1683	0.87865		22	4	3943075	3.9118	4.5805e-05		38	7	1492085	2.5352	0.0056191
ENSG00000148384	9	139323071	139334274	37	8	4246716	2	3.7946	7.3941e-05		54	13	303641	-1.5539	0.93989		19	3	3943075	4.3692	6.2355e-06		40	6	1492085	3.0532	0.0011322
ENSG00000148396	9	139334549	139372141	81	11	4246716	2	3.5417	0.00019878		122	17	303641	-1.1977	0.88448		39	5	3943075	4.0079	3.0632e-05		62	8	1492085	2.4253	0.0076484
ENSG00000196366	9	139377947	139380518	5	3	4246716	2	2.2495	0.012239		7	4	303641	-0.47396	0.68224		2	1	3943075	2.4661	0.0068301		3	2	1492085	1.6991	0.04465
ENSG00000148400	9	139388896	139440314	140	39	303641	1	0.59441	0.27612		140	39	303641	0.59442	0.27612
ENSG00000172889	9	139553308	139567130	19	7	303641	1	-0.040092	0.51599		19	7	303641	-0.04008	0.51599
ENSG00000169692	9	139567595	139581875	34	7	303641	1	-2.5498	0.99461		34	7	303641	-2.5496	0.99461
ENSG00000165716	9	139607022	139618502	63	19	303641	1	-0.67276	0.74945		63	19	303641	-0.67277	0.74945								8	2	1492085	1.2817	0.099981
ENSG00000187922	9	139632619	139637808	21	5	4246716	2	-0.88961	0.81316		30	8	303641	1.2483	0.10597		12	1	3943075	-1.2696	0.89789		12	1	1492085	-0.8148	0.79241
ENSG00000204003	9	139632619	139642905	37	8	4246716	2	-1.1175	0.8681		58	14	303641	0.99019	0.16104		16	2	3943075	-1.4345	0.92428		16	2	1492085	-0.87487	0.80918
ENSG00000267206	9	139638463	139642980	14	5	4246716	2	-0.90012	0.81597		23	8	303641	0.84102	0.20017		4	2	3943075	-1.1675	0.8785		4	1	1492085	-0.62098	0.7327
ENSG00000204001	9	139648838	139652678	26	6	4246716	2	-1.5897	0.94405		36	9	303641	-0.3839	0.64948		15	2	3943075	-1.5432	0.93861		23	3	1492085	-1.0305	0.84861
ENSG00000177984	9	139654086	139660707	25	7	4246716	2	-1.7586	0.96067		31	11	303641	-1.1509	0.87511		18	2	3943075	-1.5056	0.93392		18	2	1492085	-1.3133	0.90545
ENSG00000244187	9	139685807	139687709	6	3	4246716	2	-0.67737	0.75091		10	4	303641	0.86682	0.19302		1	1	3943075	-0.94351	0.82729		3	2	1492085	1.0071	0.15694
ENSG00000272896	9	139685831	139695047	26	8	4246716	2	-0.52882	0.70153		51	14	303641	1.4224	0.077459		1	1	3943075	-0.94351	0.82729		12	3	1492085	1.6875	0.04575
ENSG00000213213	9	139690802	139702193	28	8	4246716	2	0.44625	0.32771		50	14	303641	0.81894	0.20641		6	1	3943075	0.23586	0.40677		14	2	1492085	1.3786	0.084002
ENSG00000196642	9	139702374	139735639	71	16	4246716	2	0.93725	0.17431		119	31	303641	-0.24899	0.59832		23	1	3943075	1.0418	0.14876		26	1	1492085	1.2607	0.1037
ENSG00000232434	9	139738867	139741797	7	4	303641	1	2.3174	0.010241		7	4	303641	2.3174	0.010241								1	1	1492085	0.21536	0.41474
ENSG00000054148	9	139743176	139745488	6	3	4246716	2	1.4827	0.069076		9	4	303641	-0.077087	0.53072		2	1	3943075	1.5601	0.059365		2	1	1492085	1.5819	0.056834
ENSG00000177943	9	139745395	139755249	18	4	4246716	2	1.253	0.10511		30	7	303641	-0.847	0.8015		5	1	3943075	1.5354	0.062348		6	2	1492085	0.70204	0.24133
ENSG00000107223	9	139756571	139760738	6	3	4246716	2	0.93472	0.17497		10	5	303641	-0.46495	0.67902		1	1	3943075	1.0991	0.13587		3	1	1492085	-0.57162	0.71621
ENSG00000127191	9	139776364	139821059	130	12	4246716	2	1.5842	0.05657		188	21	303641	-0.061531	0.52453		72	3	3943075	1.6612	0.048339		75	3	1492085	0.61624	0.26887
ENSG00000187609	9	140201348	140317714	1	1	303641	1	0.38481	0.35019		1	1	303641	0.3848	0.35019
ENSG00000148408	9	140772241	141019076	1	1	303641	1	-0.022085	0.50881		1	1	303641	-0.022077	0.50881
ENSG00000173876	10	92828	120103	18	4	4246716	2	2.3238	0.010068		3	1	303641	1.4629	0.07175		32	6	3943075	2.0057	0.022446		61	9	1492085	-0.3663	0.64293
ENSG00000015171	10	180405	300577	189	25	4246716	2	3.9729	3.5504e-05		212	35	303641	0.35763	0.36031		165	15	3943075	4.0238	2.8637e-05		168	14	1492085	1.9045	0.028425
ENSG00000151240	10	320130	735683	1085	57	4246716	2	1.8619	0.031307		1440	77	303641	-0.69033	0.75501		729	37	3943075	2.1239	0.016841		737	38	1492085	0.34087	0.3666
ENSG00000180525	10	695888	711109	19	6	4246716	2	1.3453	0.089272		21	8	303641	-0.3755	0.64635		17	3	3943075	1.5003	0.06677		15	2	1492085	0.53879	0.29502
ENSG00000107929	10	855484	977564	248	21	4246716	2	6.6238	1.7508e-11	*	256	28	303641	-0.48129	0.68484		240	14	3943075	7.0076	1.212e-12	*	210	10	1492085	3.9949	3.2363e-05
ENSG00000205740	10	1017097	1034281	59	13	4246716	2	4.5992	2.1203e-06	*	72	18	303641	0.27126	0.3931		45	7	3943075	4.6978	1.3152e-06	*	40	6	1492085	1.2553	0.10469
ENSG00000107937	10	1034338	1065876	109	20	4246716	2	4.5479	2.7087e-06		133	30	303641	0.078049	0.46889		85	10	3943075	4.6981	1.3127e-06	*	84	9	1492085	1.2538	0.10496
ENSG00000148377	10	1064847	1071799	22	8	4246716	2	4.1626	1.5733e-05		19	9	303641	-0.74691	0.77244		25	7	3943075	4.5272	2.9891e-06		24	6	1492085	2.018	0.021796
ENSG00000067064	10	1085848	1095110	19	7	4246716	2	4.5165	3.1438e-06		19	8	303641	-1.1159	0.86777		19	6	3943075	4.9968	2.9142e-07	*	17	5	1492085	2.0191	0.021738
ENSG00000047056	10	1095478	1178237	225	32	4246716	2	2.981	0.0014364		246	40	303641	0.13678	0.4456		203	24	3943075	3.0557	0.0011226		191	20	1492085	1.2494	0.10576
ENSG00000185736	10	1228073	1779670	1555	180	4246716	2	4.0635	2.4172e-05		1316	209	303641	-0.31936	0.62527		1794	151	3943075	4.3057	8.3242e-06		1621	116	1492085	3.179	0.00073885
ENSG00000067057	10	3108525	3179904	388	57	4246716	2	3.1452	0.00082979		446	78	303641	0.13904	0.44471		329	36	3943075	3.2255	0.00062877		329	32	1492085	3.0167	0.0012779
ENSG00000107959	10	3179920	3215003	177	24	4246716	2	3.4918	0.00023986		208	32	303641	-0.086231	0.53436		145	15	3943075	3.6477	0.00013229		139	14	1492085	3.1737	0.00075257
ENSG00000067082	10	3818188	3827473	17	6	4246716	2	2.0616	0.019622		19	6	303641	-1.4579	0.92757		14	5	3943075	2.5441	0.005478		12	4	1492085	1.3047	0.09599
ENSG00000165568	10	4828821	4890254	280	37	4246716	2	1.3506	0.088414		188	41	303641	0.72769	0.2334		372	33	3943075	1.1997	0.11513		364	29	1492085	-0.66615	0.74734
ENSG00000187134	10	4934796	5025475	299	31	4246716	2	-0.25822	0.60188		291	37	303641	-0.7046	0.75947		307	24	3943075	-0.072445	0.52888		321	20	1492085	0.0083981	0.49665
ENSG00000151632	10	5029967	5060223	92	16	4246716	2	-1.361	0.91324		65	12	303641	-2.4859	0.99354		118	19	3943075	-0.72256	0.76502		123	15	1492085	0.25112	0.40086
ENSG00000196139	10	5077546	5149878	243	32	4246716	2	-2.1861	0.9856		161	30	303641	-1.2176	0.88831		325	33	3943075	-1.9309	0.97325		321	28	1492085	0.38139	0.35146
ENSG00000196326	10	5196335	5244449	194	22	4246716	2	-1.2052	0.88594		212	28	303641	-0.21491	0.58508		175	15	3943075	-1.1911	0.8832		201	16	1492085	-0.5191	0.69816
ENSG00000198610	10	5237425	5260912	103	11	4246716	2	0.11615	0.45377		98	13	303641	0.90762	0.18204		108	9	3943075	-0.13131	0.55224		104	8	1492085	-0.14951	0.55942
ENSG00000178473	10	5406972	5416169	23	6	4246716	2	2.0675	0.019345		20	8	303641	1.7857	0.03707		26	4	3943075	1.65	0.049467		20	2	1492085	2.522	0.0058347
ENSG00000178462	10	5435061	5446793	39	9	4246716	2	2.3346	0.0097835		42	13	303641	0.20046	0.42056		36	5	3943075	2.3671	0.008963		36	4	1492085	2.0427	0.020543
ENSG00000173848	10	5454514	5500426	85	10	4246716	2	2.1497	0.015789		100	14	303641	0.70897	0.23917		70	5	3943075	2.0342	0.020966		68	4	1492085	1.6297	0.051584
ENSG00000178372	10	5540658	5541533	3	2	4246716	2	0.84208	0.19987		3	2	303641	0.61402	0.2696		3	1	3943075	0.7035	0.24087		3	1	1492085	-1.1549	0.87593
ENSG00000178363	10	5566924	5568225	6	3	4246716	2	0.42313	0.3361		6	4	303641	-1.8638	0.96883		5	2	3943075	0.95636	0.16945
ENSG00000196372	10	5680830	5708558	93	26	4246716	2	4.9944	2.9514e-07	*	64	23	303641	0.62203	0.26696		122	29	3943075	5.0105	2.7146e-07	*	85	19	1492085	3.0194	0.0012662
ENSG00000108021	10	5726801	5805703	176	26	4246716	2	4.2149	1.2494e-05		209	37	303641	0.78639	0.21582		142	15	3943075	4.156	1.6196e-05		128	12	1492085	2.6881	0.0035932
ENSG00000057608	10	5807186	5884095	206	36	4246716	2	4.4006	5.3983e-06		252	50	303641	-0.7179	0.76359		159	21	3943075	4.7661	9.3922e-07	*	112	12	1492085	3.0399	0.0011834
ENSG00000134461	10	5903580	5931869	153	17	4246716	2	3.8383	6.1954e-05		201	23	303641	0.52347	0.30032		105	11	3943075	3.838	6.201e-05		98	10	1492085	3.1246	0.00089036
ENSG00000134452	10	5931535	5979556	157	23	4246716	2	5.1139	1.578e-07	*	181	33	303641	0.96924	0.16621		132	13	3943075	5.0382	2.3501e-07	*	135	13	1492085	4.3144	8.0023e-06
ENSG00000134470	10	5990855	6020150	111	25	4246716	2	0.86442	0.19368		88	24	303641	-1.6369	0.94918		134	26	3943075	1.3513	0.088294		102	20	1492085	0.24621	0.40276
ENSG00000134460	10	6052652	6104288	199	45	4246716	2	1.8038	0.035632		194	55	303641	1.4345	0.075719		204	35	3943075	1.4739	0.070256		191	33	1492085	0.19894	0.42115
ENSG00000134453	10	6130950	6159420	54	12	4246716	2	2.9731	0.0014741		33	8	303641	0.43686	0.33111		74	15	3943075	2.9642	0.0015173		66	13	1492085	1.5912	0.055779
ENSG00000170525	10	6186881	6277495	148	38	4246716	2	1.804	0.035618		134	43	303641	0.30759	0.3792		162	32	3943075	1.7868	0.036986		112	19	1492085	1.0509	0.14664
ENSG00000212743	10	6392278	6394723	5	2	4246716	2	0.070604	0.47186		5	2	303641	-1.5215	0.93593		4	1	3943075	0.49547	0.31013		4	1	1492085	-1.2718	0.89827
ENSG00000065675	10	6469105	6622263	347	54	4246716	2	-0.037111	0.5148		342	60	303641	-1.3819	0.9165		352	47	3943075	0.34498	0.36506		358	41	1492085	0.89044	0.18661
ENSG00000198879	10	7200586	7453450	665	74	4246716	2	4.7992	7.9644e-07	*	565	100	303641	1.5936	0.055513		764	48	3943075	4.5383	2.8348e-06		653	41	1492085	2.8345	0.0022946
ENSG00000123243	10	7601232	7708961	209	32	4246716	2	0.77324	0.21969		160	33	303641	-2.2655	0.98826		257	30	3943075	1.4311	0.076195		271	26	1492085	-0.021658	0.50864
ENSG00000151655	10	7745232	7791483	128	23	4246716	2	2.044	0.020475		97	23	303641	1.6588	0.048582		158	22	3943075	1.661	0.04836		158	21	1492085	1.5565	0.059791
ENSG00000151657	10	7792925	7829990	116	21	4246716	2	2.9033	0.0018464		118	26	303641	-0.19113	0.57579		114	16	3943075	3.066	0.0010846		117	15	1492085	1.0409	0.14897
ENSG00000165629	10	7830092	7849778	47	9	4246716	2	4.8954	4.9058e-07	*	47	12	303641	0.52352	0.30031		47	6	3943075	4.9351	4.0055e-07	*	51	6	1492085	3.9298	4.2504e-05
ENSG00000165632	10	7860467	8058590	519	46	4246716	2	5.4698	2.253e-08	*	567	59	303641	1.3003	0.096752		471	32	3943075	5.3156	5.3139e-08	*	435	27	1492085	3.4874	0.00024386
ENSG00000107485	10	8095567	8117161	78	17	4246716	2	1.2586	0.10409		92	26	303641	-2.524	0.9942		63	8	3943075	2.0066	0.022397		61	7	1492085	1.6191	0.052716
ENSG00000048740	10	11047259	11378674	924	102	4246716	2	8.2161	1.0511e-16	*	889	132	303641	0.68989	0.24513		958	71	3943075	8.3351	3.8703e-17	*	807	50	1492085	8.3784	2.6818e-17	*
ENSG00000148429	10	11495945	11653753	255	26	4246716	2	-0.5344	0.70347		188	32	303641	-0.66336	0.74645		321	19	3943075	-0.3705	0.6445		306	17	1492085	0.17399	0.43094
ENSG00000134463	10	11784365	11806069	126	10	4246716	2	0.60765	0.27171		193	13	303641	-1.0699	0.85767		58	7	3943075	0.92752	0.17683		55	6	1492085	1.6509	0.049379
ENSG00000148426	10	11865338	11914276	98	20	4246716	2	0.36753	0.35661		79	23	303641	1.4261	0.076926		116	16	3943075	-0.014307	0.50571		106	13	1492085	0.71574	0.23708
ENSG00000151461	10	11962021	12085169	244	20	4246716	2	-0.065271	0.52602		138	24	303641	1.0105	0.15612		349	15	3943075	-0.34816	0.63614		344	14	1492085	0.56784	0.28507
ENSG00000181192	10	12110971	12165224	121	14	4246716	2	0.65732	0.25549		107	14	303641	-1.108	0.86606		134	13	3943075	0.98961	0.16118		124	10	1492085	0.75781	0.22428
ENSG00000065665	10	12171636	12211960	115	13	4246716	2	2.9895	0.0013971		119	17	303641	-1.2451	0.89345		111	8	3943075	3.448	0.00028237		106	7	1492085	2.2743	0.011475
ENSG00000165609	10	12207324	12238143	47	11	4246716	2	3.2837	0.00051223		40	10	303641	-0.91929	0.82103		54	11	3943075	3.6629	0.00012468		41	7	1492085	2.5387	0.0055626
ENSG00000151465	10	12237964	12292588	84	14	4246716	2	3.2657	0.000546		54	14	303641	0.85615	0.19596		114	14	3943075	3.1515	0.00081213		112	12	1492085	1.5762	0.05749
ENSG00000183049	10	12391481	12877545	1340	173	4246716	2	8.6946	1.7402e-18	*	1182	209	303641	0.8729	0.19136		1497	137	3943075	8.7809	8.106e-19	*	1272	103	1492085	5.9924	1.0338e-09	*
ENSG00000151468	10	12938627	13141652	687	89	4246716	2	1.3391	0.090267		581	103	303641	1.1545	0.12414		793	74	3943075	1.0693	0.14246		673	60	1492085	-0.085329	0.534
ENSG00000123240	10	13141449	13180291	69	17	4246716	2	0.59532	0.27581		55	20	303641	0.081462	0.46754		83	14	3943075	0.59521	0.27585		71	10	1492085	0.95783	0.16907
ENSG00000065328	10	13203554	13253104	109	19	4246716	2	1.5504	0.060517		81	12	303641	0.27253	0.39261		137	26	3943075	1.5334	0.062587		110	18	1492085	0.84451	0.19919
ENSG00000165623	10	13263767	13276334	54	13	4246716	2	-0.36282	0.64163		52	15	303641	0.14888	0.44082		55	11	3943075	-0.41785	0.66197		30	4	1492085	0.05954	0.47626
ENSG00000107537	10	13319796	13344412	74	20	4246716	2	3.6719	0.00012038		60	24	303641	0.86491	0.19354		88	15	3943075	3.5706	0.00017806		97	12	1492085	1.7417	0.040781
ENSG00000226209	10	13350145	13350447	1	1	3943075	1	-1.1483	0.87457								1	1	3943075	-1.1482	0.87457		1	1	1492085	-0.65496	0.74375
ENSG00000086475	10	13359424	13390297	100	17	4246716	2	1.4216	0.077566		102	23	303641	1.0005	0.15855		98	10	3943075	1.1977	0.11551		93	9	1492085	-0.92431	0.82234
ENSG00000165626	10	13480484	13570974	200	27	4246716	2	6.7363	8.1243e-12	*	162	34	303641	-0.80467	0.78949		238	20	3943075	7.2141	2.7139e-13	*	231	17	1492085	5.0726	1.9616e-07	*
ENSG00000165630	10	13628927	13672868	127	22	4246716	2	2.8007	0.0025499		161	30	303641	0.35219	0.36235		92	14	3943075	2.8088	0.0024866		81	10	1492085	0.96521	0.16722
ENSG00000239665	10	13652047	13710299	218	24	4246716	2	2.5275	0.0057432		236	30	303641	0.4009	0.34425		199	18	3943075	2.5118	0.0060057		170	13	1492085	0.86737	0.19287
ENSG00000151474	10	13685706	14504141	2299	239	4246716	2	3.3752	0.00036887		1826	276	303641	-0.024561	0.5098		2771	201	3943075	3.5095	0.00022446		2501	172	1492085	-0.056891	0.52268
ENSG00000065809	10	14560556	14816896	719	92	4246716	2	1.5174	0.064583		545	102	303641	-1.283	0.90025		892	82	3943075	1.9308	0.026756		826	73	1492085	0.34335	0.36567
ENSG00000185267	10	14861249	14880574	53	8	4246716	2	0.2058	0.41847		76	8	303641	0.22487	0.41104		29	7	3943075	0.15116	0.43992		28	6	1492085	-0.69886	0.75768
ENSG00000187522	10	14880163	14913740	58	13	4246716	2	-1.2241	0.88953		81	19	303641	-0.61925	0.73212		35	6	3943075	-1.0985	0.864		36	6	1492085	-0.39109	0.65213
ENSG00000152455	10	14920819	14946314	36	10	4246716	2	0.429	0.33396		37	11	303641	0.30076	0.3818		34	9	3943075	0.36175	0.35877		34	8	1492085	0.18615	0.42616
ENSG00000152457	10	14939358	14996431	100	20	4246716	2	0.13997	0.44434		86	20	303641	-0.72275	0.76508		114	20	3943075	0.34581	0.36474		81	12	1492085	0.88978	0.18679
ENSG00000197889	10	15001438	15030049	106	7	4246716	2	0.52786	0.2988		56	3	303641	0.32797	0.37147		155	10	3943075	0.4568	0.32391		119	4	1492085	1.1149	0.13245
ENSG00000152463	10	15074226	15115851	175	34	4246716	2	0.51291	0.30401		196	45	303641	-0.52856	0.70144		153	23	3943075	0.67895	0.24858		152	21	1492085	0.50921	0.3053
ENSG00000176244	10	15119522	15130775	64	16	4246716	2	1.3449	0.089322		71	20	303641	-0.6823	0.75247		57	12	3943075	1.5851	0.056472		54	11	1492085	1.4272	0.076758
ENSG00000176236	10	15137384	15139318	9	4	4246716	2	1.9261	0.027048		13	6	303641	1.3969	0.081225		5	2	3943075	1.6112	0.053566		5	2	1492085	1.1596	0.12311
ENSG00000152464	10	15139179	15181817	176	33	4246716	2	2.3924	0.0083684		211	49	303641	1.9942	0.023065		140	16	3943075	1.9295	0.026837		148	16	1492085	0.62339	0.26651
ENSG00000152465	10	15144583	15210692	240	46	4246716	2	2.8875	0.0019417		266	66	303641	2.2061	0.013687		214	26	3943075	2.3844	0.0085538		190	21	1492085	1.5242	0.063725
ENSG00000148468	10	15253642	15413061	447	57	4246716	2	2.1263	0.016741		400	69	303641	-0.84337	0.80049		494	45	3943075	2.4406	0.0073306		376	26	1492085	0.30135	0.38157
ENSG00000077943	10	15555948	15762124	616	66	4246716	2	1.1844	0.11813		731	93	303641	0.45332	0.32516		501	39	3943075	1.1033	0.13494		488	34	1492085	1.1705	0.1209
ENSG00000148481	10	15820169	15902519	190	16	4246716	2	1.0511	0.14659		306	23	303641	-1.1099	0.86649		74	9	3943075	1.3989	0.080924		64	7	1492085	0.47441	0.31761
ENSG00000165983	10	16478942	16555736	207	24	4246716	2	1.2648	0.10297		166	29	303641	0.29515	0.38394		247	19	3943075	1.2307	0.10922		237	17	1492085	-0.037168	0.51482
ENSG00000165985	10	16555742	16564004	33	11	4246716	2	2.0682	0.019312		34	16	303641	0.61017	0.27087		31	6	3943075	1.977	0.024021		22	5	1492085	1.1321	0.12879
ENSG00000148484	10	16632610	16859527	530	71	4246716	2	4.289	8.9722e-06		453	91	303641	0.17526	0.43044		607	51	3943075	4.4025	5.3508e-06		567	43	1492085	2.6937	0.0035331
ENSG00000107611	10	16865963	17171830	904	85	4246716	2	5.2202	8.9374e-08	*	768	104	303641	0.60132	0.27381		1040	66	3943075	5.2506	7.5811e-08	*	1036	62	1492085	2.3746	0.0087843
ENSG00000107614	10	17184253	17244053	251	23	4246716	2	0.39265	0.34729		326	38	303641	-0.53345	0.70314		175	7	3943075	0.5555	0.28927		174	7	1492085	-0.66783	0.74788
ENSG00000026025	10	17270258	17279592	11	5	4246716	2	0.62469	0.26609		10	6	303641	2.2991	0.01075		11	3	3943075	0.010306	0.49589		9	3	1492085	-0.90727	0.81787
ENSG00000148488	10	17360382	17496329	573	42	4246716	2	4.0638	2.4141e-05		527	53	303641	1.6721	0.047256		618	31	3943075	3.7534	8.7238e-05		676	33	1492085	2.8519	0.002173
ENSG00000165996	10	17631958	17659376	63	11	4246716	2	0.15274	0.4393		35	8	303641	-0.28031	0.61038		90	14	3943075	0.2363	0.4066		93	14	1492085	0.3613	0.35894
ENSG00000136738	10	17686124	17757913	206	12	4246716	2	1.7571	0.039453		131	9	303641	1.0084	0.15664		281	14	3943075	1.5436	0.061337		281	14	1492085	0.9935	0.16023
ENSG00000183748	10	17851362	17953178	1	1	303641	1	1.1633	0.12235		1	1	303641	1.1633	0.12235								1	1	1492085	-0.12947	0.55151
ENSG00000148482	10	18240768	18332221	255	40	4246716	2	4.2884	8.9985e-06		185	45	303641	0.99911	0.15887		324	34	3943075	4.1732	1.5018e-05		329	33	1492085	2.5704	0.0050795
ENSG00000165995	10	18429606	18830798	1329	146	4246716	2	4.0856	2.1977e-05		1296	196	303641	-0.26412	0.60416		1362	96	3943075	4.3133	8.0405e-06		1323	89	1492085	2.7201	0.003263
ENSG00000241058	10	18834490	18940551	416	27	4246716	2	2.5206	0.0058569		524	38	303641	-0.20005	0.57928		308	16	3943075	2.6714	0.0037766		339	17	1492085	2.7958	0.0025882
ENSG00000271786	10	18931405	18944123	32	9	4246716	2	1.7027	0.044312		30	12	303641	0.32898	0.37109		34	5	3943075	1.6758	0.046893		36	5	1492085	1.7039	0.044199
ENSG00000165997	10	18948334	18970568	70	17	4246716	2	2.7774	0.00274		84	23	303641	0.10933	0.45647		55	10	3943075	2.852	0.0021723		55	9	1492085	2.6265	0.0043132
ENSG00000204740	10	19492779	20079330	2138	117	4246716	2	4.534	2.8944e-06		2367	161	303641	-0.79073	0.78545		1908	73	3943075	4.9247	4.224e-07	*	1821	67	1492085	2.2247	0.01305
ENSG00000120594	10	20105168	20578785	1876	126	4246716	2	1.6771	0.046764		1939	165	303641	0.26306	0.39625		1812	87	3943075	1.6674	0.047713		1757	80	1492085	0.35935	0.35967
ENSG00000078114	10	21068902	21463116	835	90	4246716	2	6.0181	8.8219e-10	*	864	134	303641	-1.1903	0.88304		805	45	3943075	6.5759	2.4185e-11	*	747	43	1492085	1.6432	0.050174
ENSG00000204683	10	21414692	21435488	23	6	4246716	2	2.4549	0.007046		25	7	303641	-0.86216	0.8057		20	4	3943075	2.7869	0.0026605		19	4	1492085	0.82574	0.20447
ENSG00000204682	10	21781587	21786191	7	3	4246716	2	5.9034	1.7808e-09	*	8	4	303641	0.061401	0.47552		5	2	3943075	6.1094	5e-10	*	5	2	1492085	4.6933	1.3439e-06	*
ENSG00000180592	10	21802407	21814611	12	5	4246716	2	6.8498	3.6985e-12	*	16	7	303641	-0.80273	0.78893		7	2	3943075	7.3314	1.1391e-13	*	6	2	1492085	3.3392	0.00042011
ENSG00000078403	10	21823094	22032559	272	31	4246716	2	5.455	2.4491e-08	*	412	44	303641	-1.6155	0.9469		131	18	3943075	6.1094	5e-10	*	114	12	1492085	5.148	1.3162e-07	*
ENSG00000136770	10	22045466	22292698	380	24	4246716	2	6.6909	1.1094e-11	*	478	34	303641	-1.1201	0.86867		281	13	3943075	7.2545	2.0153e-13	*	276	11	1492085	4.2151	1.2482e-05
ENSG00000223601	10	22497743	22498950	7	4	4246716	2	2.6465	0.0040666		10	5	303641	0.52607	0.29942		4	2	3943075	2.6005	0.0046542		4	2	1492085	-0.25632	0.60115
ENSG00000148444	10	22604903	22609235	15	6	303641	1	0.37379	0.35428		15	6	303641	0.37379	0.35428
ENSG00000269897	10	22605317	22618471	26	11	303641	1	0.53716	0.29558		26	11	303641	0.53716	0.29558
ENSG00000168283	10	22610140	22620413	14	7	303641	1	0.93785	0.17416		14	7	303641	0.93785	0.17416
ENSG00000077327	10	22634399	22743153	219	27	4246716	2	0.56751	0.28519		391	47	303641	0.18528	0.4265		46	6	3943075	0.53754	0.29545		27	3	1492085	-0.10033	0.53996
ENSG00000150867	10	22823778	23003484	550	44	4246716	2	1.3458	0.089191		696	67	303641	0.98363	0.16265		404	21	3943075	1.1236	0.13058		402	19	1492085	0.70042	0.24183
ENSG00000165309	10	23216953	23326518	257	37	4246716	2	0.98624	0.16201		286	52	303641	-0.5971	0.72478		228	21	3943075	1.1892	0.11718		237	21	1492085	0.61983	0.26768
ENSG00000148450	10	23384435	23410942	60	16	4246716	2	1.3734	0.08482		68	24	303641	-0.41764	0.66189		52	8	3943075	1.5411	0.06164		48	7	1492085	1.4723	0.070464
ENSG00000168267	10	23481256	23483181	4	2	4246716	2	2.2695	0.011618		4	2	303641	-0.33801	0.63232		3	1	3943075	2.4491	0.0071608		3	1	1492085	1.9035	0.028488
ENSG00000204566	10	23492745	23528745	60	13	4246716	2	0.85081	0.19744		83	18	303641	-0.38435	0.64964		37	7	3943075	0.98963	0.16118		41	6	1492085	0.056411	0.47751
ENSG00000179133	10	23556124	23633774	156	26	4246716	2	1.7754	0.037916		174	37	303641	0.40992	0.34093		138	14	3943075	1.7287	0.041928		125	11	1492085	0.089869	0.4642
ENSG00000165312	10	23728198	23731308	4	2	4246716	2	0.23018	0.40897		5	2	303641	-0.029389	0.51172		2	1	3943075	0.24704	0.40244		2	1	1492085	0.2437	0.40373
ENSG00000120549	10	23983675	24836772	2097	165	4246716	2	2.9161	0.0017724		2290	213	303641	0.089041	0.46452		1903	116	3943075	3.0015	0.0013431		1722	89	1492085	1.7284	0.041956
ENSG00000107863	10	24872538	25012597	146	18	4246716	2	0.33617	0.36837		141	20	303641	1.5412	0.061633		150	15	3943075	-0.078813	0.53141		144	13	1492085	-0.99436	0.83998
ENSG00000099256	10	25137536	25241533	323	42	4246716	2	2.7269	0.0031969		330	55	303641	1.1794	0.11913		315	28	3943075	2.5026	0.0061634		286	24	1492085	-0.75956	0.77624
ENSG00000151023	10	25270908	25305089	71	14	4246716	2	3.3857	0.00035496		113	20	303641	1.5507	0.060481		28	7	3943075	3.0833	0.0010235		28	5	1492085	0.56564	0.28582
ENSG00000185875	10	25305587	25315593	24	6	4246716	2	2.0613	0.019637		26	9	303641	1.8055	0.035496		22	3	3943075	1.6382	0.050693		19	2	1492085	-1.5878	0.94383
ENSG00000151025	10	25463991	25891155	1473	84	4246716	2	0.90985	0.18145		1558	120	303641	-0.15607	0.56201		1387	47	3943075	0.98752	0.16169		1364	42	1492085	0.94789	0.17159
ENSG00000095777	10	26223196	26501456	1256	35	4246716	2	3.4372	0.00029387		1489	50	303641	1.9049	0.028393		1023	19	3943075	3.0385	0.0011889		1108	18	1492085	1.7248	0.042281
ENSG00000136750	10	26505236	26593487	255	26	4246716	2	0.94014	0.17357		338	43	303641	-1.339	0.90971		172	9	3943075	1.3472	0.088953		163	7	1492085	-0.65244	0.74294
ENSG00000077420	10	26727132	26856732	254	38	4246716	2	3.3552	0.00039655		166	39	303641	-0.57709	0.71806		342	36	3943075	3.6421	0.0001352		280	22	1492085	2.2232	0.013101
ENSG00000148459	10	26986588	27035727	151	24	4246716	2	2.7196	0.0032677		174	32	303641	2.4024	0.0081434		128	15	3943075	2.1557	0.015552		138	14	1492085	0.80342	0.21087
ENSG00000136754	10	27035522	27150016	316	22	4246716	2	2.9268	0.0017121		316	28	303641	0.17476	0.43063		316	16	3943075	2.9889	0.0013997		316	14	1492085	2.2606	0.011893
ENSG00000107890	10	27280843	27389421	384	25	4246716	2	6.2823	1.6683e-10	*	437	33	303641	1.1273	0.1298		330	17	3943075	6.2068	2.7031e-10	*	323	17	1492085	3.9914	3.2846e-05
ENSG00000136758	10	27399383	27444195	165	16	4246716	2	6.446	5.7436e-11	*	179	19	303641	1.2777	0.10068		151	12	3943075	6.335	1.1868e-10	*	153	11	1492085	4.0765	2.2861e-05
ENSG00000120539	10	27443753	27475853	121	12	4246716	2	4.6838	1.4079e-06	*	136	14	303641	0.76068	0.22342		106	10	3943075	4.6497	1.6619e-06	*	107	9	1492085	2.4506	0.0071318
ENSG00000107897	10	27484146	27531059	305	15	4246716	2	4.105	2.0217e-05		340	17	303641	0.67935	0.24846		270	13	3943075	4.0716	2.3346e-05		273	11	1492085	2.1759	0.014781
ENSG00000182077	10	27687116	27703297	108	12	4246716	2	2.208	0.013622		129	15	303641	-0.30245	0.61885		86	9	3943075	2.3754	0.0087657		96	9	1492085	-0.21375	0.58463
ENSG00000099246	10	27793197	27831143	59	9	4246716	2	2.3083	0.010491		74	10	303641	0.80866	0.20936		43	8	3943075	2.1711	0.014961		40	6	1492085	0.97976	0.1636
ENSG00000150051	10	27961804	28034989	162	32	4246716	2	1.3172	0.093894		174	47	303641	0.0084451	0.49663		150	16	3943075	1.3646	0.086192		137	13	1492085	0.9852	0.16226
ENSG00000169126	10	28064115	28287977	515	54	4246716	2	0.85492	0.1963		571	84	303641	-0.035473	0.51415		458	23	3943075	0.89709	0.18484		436	21	1492085	0.14998	0.44039
ENSG00000150054	10	28339922	28623415	1053	62	4246716	2	3.1921	0.0007063		1184	87	303641	0.30226	0.38123		922	37	3943075	3.2288	0.00062152		939	37	1492085	0.86527	0.19344
ENSG00000095787	10	28821422	28912041	177	25	4246716	2	1.5554	0.059925		222	39	303641	-0.3248	0.62733		132	11	3943075	1.7043	0.044162		129	10	1492085	1.2863	0.099161
ENSG00000095739	10	28966271	28971868	7	3	4246716	2	0.45969	0.32287		7	4	303641	0.12064	0.45199		7	2	3943075	0.4436	0.32867		8	3	1492085	-0.18002	0.57143
ENSG00000204365	10	29135337	29170827	166	21	4246716	2	-2.1312	0.98346		197	30	303641	-0.38319	0.64921		134	11	3943075	-2.1054	0.98237		113	8	1492085	-1.2364	0.89184
ENSG00000120563	10	29577990	29607257	164	22	4246716	2	1.3916	0.082025		180	25	303641	-1.1018	0.86472		148	18	3943075	1.7499	0.040067		142	16	1492085	1.124	0.13051
ENSG00000197321	10	29746267	30025710	932	100	4246716	2	0.57239	0.28353		856	130	303641	-0.017607	0.50702		1008	70	3943075	0.5989	0.27462		940	66	1492085	0.73479	0.23123
ENSG00000165757	10	30301729	30404423	139	27	4246716	2	6.9914	1.3605e-12	*	112	31	303641	0.64754	0.25864		165	23	3943075	7.0759	7.4224e-13	*	153	19	1492085	5.1502	1.301e-07	*
ENSG00000107951	10	30598730	30663377	120	15	4246716	2	1.2815	0.10001		85	17	303641	0.85372	0.19663		155	13	3943075	1.093	0.13719		150	13	1492085	-0.41223	0.65991
ENSG00000107968	10	30722866	30750762	58	8	4246716	2	1.6309	0.051458		76	12	303641	0.72291	0.23487		39	4	3943075	1.4919	0.067863		34	3	1492085	-0.023352	0.50932
ENSG00000151033	10	30900718	30918691	59	8	4246716	2	-0.12364	0.5492		41	6	303641	0.26747	0.39455		76	10	3943075	-0.20253	0.58025		84	10	1492085	0.39334	0.34704
ENSG00000183621	10	31109136	31320866	848	48	4246716	2	3.9926	3.2674e-05		1137	73	303641	-0.54462	0.70699		558	22	3943075	4.2946	8.7496e-06		543	20	1492085	2.2106	0.013531
ENSG00000148516	10	31607424	31818742	465	25	4246716	2	0.96774	0.16659		751	42	303641	-2.2431	0.98756		179	7	3943075	1.6268	0.051888		191	6	1492085	0.39674	0.34578
ENSG00000165322	10	32094365	32217742	262	23	4246716	2	2.2715	0.011559		332	30	303641	-0.52589	0.70052		191	15	3943075	2.5032	0.0061531		191	13	1492085	1.1743	0.12014
ENSG00000170759	10	32297938	32345359	108	15	4246716	2	3.2325	0.00061358		131	20	303641	0.80009	0.21183		84	9	3943075	3.1326	0.00086627		80	8	1492085	1.1672	0.12157
ENSG00000120616	10	32556679	32667726	362	35	4246716	2	0.34352	0.3656		490	53	303641	-0.15242	0.56057		234	16	3943075	0.39881	0.34502		218	14	1492085	-0.097964	0.53902
ENSG00000216937	10	32735068	32863492	408	27	4246716	2	0.95279	0.17035		459	33	303641	0.15034	0.44025		356	20	3943075	0.94709	0.1718		391	20	1492085	-0.31752	0.62458
ENSG00000150076	10	32832297	33171802	1067	33	4246716	2	1.0738	0.14146		1203	43	303641	0.4641	0.32129		930	23	3943075	0.98557	0.16217		1000	23	1492085	-0.44988	0.6736
ENSG00000150093	10	33189247	33294720	271	41	4246716	2	1.305	0.095954		293	52	303641	0.44571	0.3279		249	29	3943075	1.2306	0.10924		249	27	1492085	-0.31838	0.6249
ENSG00000099250	10	33466420	33625190	498	60	4246716	2	3.6035	0.000157		471	76	303641	0.69788	0.24262		525	44	3943075	3.546	0.00019558		510	38	1492085	1.1782	0.11935
ENSG00000148498	10	34398488	35104253	1890	83	4246716	2	8.0855	3.0963e-16	*	2362	113	303641	0.81937	0.20629		1417	53	3943075	8.1636	1.6254e-16	*	1316	45	1492085	4.6081	2.0314e-06	*
ENSG00000108094	10	35297479	35379570	234	21	4246716	2	2.4559	0.0070271		313	34	303641	1.7147	0.0432		154	7	3943075	2.0729	0.019093		157	6	1492085	1.3532	0.087992
ENSG00000095794	10	35415719	35501886	261	18	4246716	2	2.4828	0.0065182		364	28	303641	1.5292	0.063109		158	7	3943075	2.1522	0.015689		157	6	1492085	1.4579	0.072439
ENSG00000108100	10	35535953	35860852	802	30	4246716	2	1.5085	0.065713		1238	44	303641	0.31048	0.3781		366	15	3943075	1.4794	0.069523		344	12	1492085	0.61469	0.26938
ENSG00000177291	10	35894338	35897863	11	5	4246716	2	2.5191	0.0058831		11	6	303641	1.1189	0.13158		10	4	3943075	2.3038	0.010618		3	2	1492085	2.0308	0.021138
ENSG00000177283	10	35927177	35930362	1	1	4246716	2	0.41386	0.33949		1	1	303641	0.20753	0.4178		1	1	3943075	0.37191	0.35498		1	1	1492085	-0.33274	0.63033
ENSG00000229644	10	36810649	36813162	5	2	4246716	2	1.8505	0.032119		6	2	303641	-0.75091	0.77365		4	1	3943075	2.1288	0.016634		3	1	1492085	2.2664	0.011714
ENSG00000148513	10	37414785	37673039	489	34	4246716	2	1.5182	0.064476		604	46	303641	-0.20146	0.57983		373	21	3943075	1.6315	0.05139		371	19	1492085	0.091904	0.46339
ENSG00000256892	10	37890366	37891859	5	2	4246716	2	0.73157	0.23221		2	1	303641	-0.099883	0.53978		7	2	3943075	0.78693	0.21566		7	2	1492085	1.3663	0.085918
ENSG00000198105	10	38091751	38147034	141	16	4246716	2	0.30584	0.37986		128	23	303641	1.2061	0.11389		153	9	3943075	-0.017309	0.5069		158	9	1492085	0.15996	0.43645
ENSG00000175395	10	38238500	38265561	46	9	4246716	2	0.33349	0.36938		33	11	303641	-0.012944	0.50516		58	7	3943075	0.34968	0.36329		61	7	1492085	0.58219	0.28022
ENSG00000189180	10	38299578	38354016	106	14	4246716	2	0.51478	0.30335		96	18	303641	-0.29113	0.61452		116	10	3943075	0.61502	0.26927		122	10	1492085	0.50743	0.30593
ENSG00000075407	10	38383264	38414472	104	8	4246716	2	0.96683	0.16681		116	9	303641	2.002	0.022644		92	6	3943075	0.44782	0.32714		102	6	1492085	1.7451	0.040486
ENSG00000225119	10	38717074	38736820	14	3	4246716	2	0.302	0.38133		15	2	303641	1.9851	0.023566		12	3	3943075	-0.23746	0.59385		52	7	1492085	0.7597	0.22372
ENSG00000196693	10	43084555	43133992	133	12	4246716	2	1.1688	0.12124		171	15	303641	0.25559	0.39913		95	9	3943075	1.142	0.12672		91	8	1492085	0.56384	0.28643
ENSG00000165733	10	43278249	43330385	158	19	4246716	2	-1.0011	0.84161		183	24	303641	1.5652	0.058769		133	13	3943075	-1.4733	0.92966		141	13	1492085	-0.39836	0.65482
ENSG00000165731	10	43572475	43625799	190	33	4246716	2	2.3513	0.009354		190	46	303641	0.4491	0.32668		189	20	3943075	2.3155	0.010292		187	18	1492085	1.6982	0.044734
ENSG00000169826	10	43633934	43680756	122	19	4246716	2	3.171	0.00075968		144	26	303641	0.60305	0.27324		100	11	3943075	3.1234	0.00089374		104	11	1492085	2.1701	0.014998
ENSG00000198915	10	43689983	43762367	230	36	4246716	2	4.5996	2.1166e-06	*	257	52	303641	1.81	0.035144		203	20	3943075	4.2711	9.7247e-06		198	18	1492085	3.6695	0.00012153
ENSG00000150201	10	43867090	43871783	9	4	4246716	2	2.263	0.011818		9	5	303641	0.47386	0.3178		9	3	3943075	2.217	0.013311		9	3	1492085	-0.75869	0.77598
ENSG00000169813	10	43881065	43904614	64	12	4246716	2	2.337	0.0097197		64	14	303641	-0.82068	0.79409		63	10	3943075	2.653	0.0039884		62	9	1492085	0.10866	0.45674
ENSG00000243660	10	43932282	43991517	180	17	4246716	2	2.4147	0.0078743		204	18	303641	-0.20273	0.58033		155	15	3943075	2.5622	0.0052006		161	15	1492085	0.217	0.4141
ENSG00000196793	10	44051792	44070066	43	9	4246716	2	0.46288	0.32172		48	13	303641	-0.019696	0.50786		38	4	3943075	0.48584	0.31354		35	3	1492085	1.1081	0.13391
ENSG00000198298	10	44101855	44113351	34	8	4246716	2	2.5147	0.0059566		27	9	303641	0.24201	0.40439		41	7	3943075	2.5426	0.0055019		39	7	1492085	1.5708	0.05811
ENSG00000169740	10	44139307	44144304	14	3	4246716	2	0.31506	0.37636		13	3	303641	0.032398	0.48708		14	3	3943075	0.31799	0.37525		15	3	1492085	0.72252	0.23499
ENSG00000107562	10	44793038	44881941	339	51	4246716	2	0.040044	0.48403		337	67	303641	-2.7686	0.99719		341	35	3943075	0.81001	0.20897		313	29	1492085	-1.3608	0.91321
ENSG00000269515	10	44873687	44878739	19	7	4246716	2	1.1261	0.13007		15	8	303641	-2.478	0.99339		22	6	3943075	1.8562	0.031711		20	5	1492085	-0.66506	0.74699
ENSG00000187783	10	45406648	45432450	68	18	4246716	2	0.95192	0.17057		68	26	303641	0.83463	0.20196		68	9	3943075	0.75628	0.22474		64	8	1492085	-0.65926	0.74513
ENSG00000107551	10	45454855	45491339	108	24	4246716	2	2.9625	0.0015257		133	35	303641	1.8783	0.030169		82	13	3943075	2.5532	0.0053363		73	10	1492085	2.0959	0.018047
ENSG00000165507	10	45466429	45474258	26	8	4246716	2	2.9514	0.0015815		30	12	303641	1.5317	0.062798		22	3	3943075	2.6379	0.0041708		21	3	1492085	2.0807	0.018729
ENSG00000165511	10	45493146	45496336	7	3	4246716	2	0.57358	0.28313		11	4	303641	1.8854	0.029688		3	2	3943075	0.072052	0.47128		3	2	1492085	0.38381	0.35056
ENSG00000165512	10	45495923	45500774	14	5	4246716	2	1.2624	0.1034		13	6	303641	0.99036	0.161		14	4	3943075	1.0353	0.15027		14	4	1492085	1.3076	0.095504
ENSG00000256574	10	45798102	45811056	51	6	4246716	2	1.0666	0.14308		68	9	303641	0.57057	0.28415		34	2	3943075	0.94857	0.17142		37	2	1492085	1.3741	0.084702
ENSG00000012779	10	45869661	45941561	236	28	4246716	2	1.8233	0.034128		291	36	303641	-0.45873	0.67679		181	19	3943075	2.0195	0.021717		177	16	1492085	1.4548	0.072859
ENSG00000165406	10	45950035	46090354	464	14	4246716	2	2.2016	0.013848		526	18	303641	1.8154	0.034727		402	10	3943075	1.781	0.037459		375	8	1492085	1.004	0.1577
ENSG00000172671	10	46111043	46168228	167	10	4246716	2	1.211	0.11295		198	13	303641	-0.035526	0.51417		135	6	3943075	1.2666	0.10265		142	6	1492085	0.3189	0.3749
ENSG00000172661	10	46222648	46288409	8	2	4246716	2	0.085707	0.46585		10	3	303641	-0.24792	0.5979		5	1	3943075	0.15773	0.43733		24	1	1492085	-0.085839	0.5342
ENSG00000198250	10	47657581	47701443	23	4	4246716	2	-0.37226	0.64515		31	5	303641	0.23152	0.40846		14	3	3943075	-0.45058	0.67385		113	12	1492085	0.92583	0.17727
ENSG00000165388	10	48355024	48373866	32	11	4246716	2	1.7332	0.041531		29	11	303641	-1.0218	0.84657		34	10	3943075	2.0823	0.01866		30	8	1492085	1.8852	0.029704
ENSG00000107618	10	48381487	48390991	13	6	4246716	2	1.7469	0.040327		16	8	303641	-0.74213	0.771		9	3	3943075	2.0189	0.021751		9	3	1492085	3.0829	0.0010251
ENSG00000128802	10	48413092	48416853	5	2	4246716	2	1.1505	0.12497		4	2	303641	-0.58774	0.72165		5	2	3943075	1.3571	0.087382		4	2	1492085	2.144	0.016017
ENSG00000107623	10	48425815	48438976	29	9	4246716	2	-1.1381	0.87245		29	10	303641	-0.76808	0.77878		29	7	3943075	-0.96792	0.83346		24	6	1492085	0.38641	0.3496
ENSG00000170324	10	49364601	49482941	164	20	4246716	2	3.2095	0.00066492		189	27	303641	1.1491	0.12526		139	13	3943075	3.0119	0.0012982		141	11	1492085	2.0513	0.020117
ENSG00000107643	10	49514698	49647403	260	31	4246716	2	3.7134	0.00010223		276	41	303641	1.616	0.053046		243	21	3943075	3.4053	0.00033043		238	19	1492085	2.2258	0.013015
ENSG00000128805	10	49654077	49864310	604	63	4246716	2	2.0349	0.020931		550	76	303641	0.28876	0.38638		658	49	3943075	2.0317	0.021094		638	46	1492085	1.1466	0.12578
ENSG00000128815	10	49892921	50191001	1137	95	4246716	2	0.37197	0.35496		1384	126	303641	-0.56007	0.71228		889	63	3943075	0.54145	0.2941		813	52	1492085	-0.88811	0.81276
ENSG00000165383	10	50117528	50143242	113	27	4246716	2	0.2528	0.40021		119	37	303641	-0.10321	0.5411		106	16	3943075	0.29099	0.38553		98	13	1492085	-0.24561	0.59701
ENSG00000165633	10	50222290	50323554	309	34	4246716	2	1.8093	0.035199		310	52	303641	-0.36702	0.6432		307	16	3943075	1.9796	0.023876		305	16	1492085	0.20579	0.41848
ENSG00000172538	10	50339199	50342053	20	7	4246716	2	0.50305	0.30746		26	11	303641	-0.026611	0.51061		13	3	3943075	0.52945	0.29825		12	3	1492085	-1.035	0.84966
ENSG00000204161	10	50362773	50396630	118	29	4246716	2	2.6382	0.0041668		120	36	303641	0.32103	0.37409		116	21	3943075	2.6489	0.0040383		110	18	1492085	1.737	0.041191
ENSG00000177354	10	50507187	50535537	87	20	4246716	2	0.87699	0.19025		100	27	303641	1.1226	0.1308		73	12	3943075	0.5986	0.27472		67	11	1492085	0.44214	0.32919
ENSG00000165606	10	50572237	50603497	66	11	4246716	2	0.41885	0.33766		80	16	303641	1.1665	0.1217		52	5	3943075	0.11096	0.45582		50	4	1492085	0.72284	0.23489
ENSG00000225830	10	50663414	50747584	225	35	4246716	2	2.7507	0.0029736		297	52	303641	1.1526	0.12454		153	18	3943075	2.5348	0.0056258		150	17	1492085	1.1751	0.11998
ENSG00000243251	10	50723151	50747086	96	22	4246716	2	3.0581	0.0011137		128	31	303641	1.565	0.058788		64	12	3943075	2.7394	0.0030777		62	12	1492085	1.3139	0.094441
ENSG00000258838	10	50723247	50747584	97	22	4246716	2	3.1236	0.00089319		129	32	303641	1.554	0.060096		65	12	3943075	2.8104	0.0024737		63	12	1492085	1.3407	0.090013
ENSG00000070748	10	50817141	50901925	166	40	4246716	2	1.7061	0.043991		149	52	303641	-1.0571	0.85476		182	27	3943075	2.064	0.019511		162	22	1492085	1.2144	0.1123
ENSG00000187714	10	50818347	50820765	4	2	4246716	2	2.0069	0.022379		4	2	303641	-0.61596	0.73104		3	1	3943075	2.2537	0.012108		3	1	1492085	1.5927	0.055615
ENSG00000178645	10	50887697	50918307	79	11	4246716	2	1.5769	0.057414		70	14	303641	-0.87781	0.80998		87	8	3943075	1.88	0.030051		90	8	1492085	0.94605	0.17206
ENSG00000197444	10	50942689	50970425	46	9	4246716	2	1.7714	0.038247		25	8	303641	-1.1959	0.88413		67	9	3943075	2.1702	0.014996		75	8	1492085	1.4418	0.074678
ENSG00000227345	10	51026325	51130715	73	8	4246716	2	0.55328	0.29004		89	9	303641	-0.39294	0.65282		56	6	3943075	0.68324	0.24723		99	7	1492085	0.41105	0.34052
ENSG00000138294	10	51549498	51562517	18	4	4246716	2	0.72611	0.23389		15	5	303641	0.49187	0.3114		21	2	3943075	0.61705	0.2686		17	1	1492085	-0.56516	0.71402
