## Supplementary Tables for "Genomic insights into substance use and disinhibitory disorders" (part 3 of 3)

### Sheet: ST.14 (continued)
Table S14. Cross-ancestry and ancestry specific gene-based MAGMA analysis results using the ENSGv110 annotation
ENSG00000138293	10	51565108	51590734	31	3	4246716	2	-0.33319	0.6305		42	2	303641	-1.2932	0.90203		19	4	3943075	0.013097	0.49478		14	3	1492085	-0.29063	0.61433
ENSG00000138297	10	51592080	51623365	5	2	4246716	2	0.23968	0.40529		4	2	303641	-2.3662	0.99101		5	2	3943075	0.90533	0.18265		4	2	1492085	0.52766	0.29887
ENSG00000204149	10	51748078	51770259	1	1	303641	1	-0.26327	0.60383		1	1	303641	-0.26328	0.60383								1	1	1492085	0.60792	0.27162
ENSG00000099290	10	51827648	51893269	3	2	303641	1	0.12422	0.45057		3	2	303641	0.12421	0.45057
ENSG00000188611	10	51942538	52008370	39	6	4246716	2	1.5698	0.058229		33	6	303641	1.0394	0.14932		44	5	3943075	1.3407	0.090006		42	5	1492085	1.0377	0.14971
ENSG00000198964	10	52065360	52384923	780	51	4246716	2	6.0163	8.9216e-10	*	860	70	303641	1.0972	0.13629		699	32	3943075	5.9392	1.432e-09	*	664	28	1492085	4.3515	6.76e-06
ENSG00000269165	10	52094298	52095876	3	2	4246716	2	1.7738	0.038046		1	1	303641	0.82348	0.20512		4	2	3943075	1.6123	0.053444		4	2	1492085	-0.51347	0.69619
ENSG00000269700	10	52152766	52154321	4	3	4246716	2	5.5319	1.5838e-08	*	3	2	303641	-0.12945	0.5515		5	3	3943075	5.7769	3.805e-09	*	4	2	1492085	3.6703	0.00012114
ENSG00000204147	10	52499078	52576255	205	25	4246716	2	-0.3407	0.63333		307	41	303641	0.28413	0.38816		102	9	3943075	-0.43243	0.66728		175	10	1492085	-0.73993	0.77033
ENSG00000148584	10	52559169	52645435	179	29	4246716	2	0.85059	0.1975		257	41	303641	1.7821	0.037368		100	16	3943075	0.38822	0.34893		96	14	1492085	-1.1169	0.86799
ENSG00000185532	10	52750945	54058110	3690	274	4246716	2	11.297	6.8244e-30	*	3697	354	303641	0.25493	0.39939		3683	194	3943075	11.653	1.1117e-31	*	3467	171	1492085	7.4365	5.1709e-14	*
ENSG00000177613	10	53455247	53459355	8	2	4246716	2	4.4991	3.4127e-06		6	2	303641	0.64817	0.25844		9	2	3943075	4.4892	3.5743e-06		9	2	1492085	3.0662	0.0010841
ENSG00000107984	10	54074056	54077802	6	3	4246716	2	1.8955	0.029011		6	3	303641	1.696	0.044942		6	2	3943075	1.4965	0.06726		7	2	1492085	0.39102	0.34789
ENSG00000165471	10	54525140	54531460	18	7	4246716	2	-1.8892	0.97057		10	6	303641	0.09263	0.4631		26	7	3943075	-1.9863	0.9765		22	6	1492085	-1.1487	0.87465
ENSG00000150275	10	55562531	57387702	6267	286	4246716	2	9.8822	2.4871e-23	*	7029	391	303641	0.39015	0.34821		5505	180	3943075	10.147	1.7025e-24	*	5386	160	1492085	6.9383	1.9849e-12	*
ENSG00000249860	10	57358750	57360488	9	4	4246716	2	5.3254	5.0376e-08	*	11	5	303641	-0.3961	0.65399		6	3	3943075	5.6365	8.6758e-09	*	4	2	1492085	4.6949	1.334e-06	*
ENSG00000122952	10	58116989	58121036	12	6	4246716	2	2.6516	0.0040054		17	8	303641	0.16542	0.43431		7	3	3943075	2.7059	0.0034058		7	3	1492085	0.69362	0.24396
ENSG00000151151	10	59951278	60027694	307	13	4246716	2	0.34642	0.36452		364	18	303641	-0.43506	0.66824		249	8	3943075	0.48023	0.31553		270	7	1492085	-1.4675	0.92888
ENSG00000122873	10	60028818	60049346	69	9	4246716	2	0.62561	0.26579		87	14	303641	0.40792	0.34167		51	4	3943075	0.53606	0.29596		49	4	1492085	-1.5051	0.93385
ENSG00000072401	10	60094735	60130513	61	14	4246716	2	3.5263	0.00021073		61	18	303641	0.71283	0.23798		60	10	3943075	3.4617	0.00026837		57	10	1492085	0.25343	0.39997
ENSG00000108064	10	60144782	60158981	36	11	4246716	2	2.3973	0.0082575		38	15	303641	1.1169	0.13203		33	7	3943075	2.178	0.014703		25	5	1492085	0.91043	0.1813
ENSG00000122870	10	60272900	60591195	720	52	4246716	2	1.348	0.088829		919	83	303641	2.8819	0.0019767		520	21	3943075	0.59924	0.27451		541	18	1492085	-0.39545	0.65375
ENSG00000165443	10	60936350	61007534	133	16	4246716	2	5.8606	2.3066e-09	*	200	27	303641	-0.76641	0.77828		66	4	3943075	6.2947	1.54e-10	*	66	3	1492085	4.9538	3.6398e-07	*
ENSG00000148541	10	61005890	61122939	219	37	4246716	2	7.4795	3.7302e-14	*	224	52	303641	0.46407	0.3213		213	22	3943075	7.6334	1.1435e-14	*	197	19	1492085	5.1756	1.1361e-07	*
ENSG00000165449	10	61410523	61495760	198	28	4246716	2	2.1241	0.016829		215	28	303641	-0.30667	0.62045		181	28	3943075	2.2895	0.011025		174	25	1492085	1.6825	0.046237
ENSG00000108091	10	61548521	61666414	312	35	4246716	2	2.5106	0.0060259		264	49	303641	1.3378	0.090481		359	20	3943075	2.2343	0.012733		375	19	1492085	2.3491	0.009409
ENSG00000235931	10	61715188	61720671	12	3	4246716	2	-0.54739	0.70795		8	3	303641	-1.3175	0.90616		15	3	3943075	-0.20247	0.58023		13	2	1492085	-0.026629	0.51062
ENSG00000151150	10	61786056	62493248	2227	133	4246716	2	7.8611	1.9043e-15	*	2546	193	303641	2.5801	0.0049386		1908	73	3943075	7.4422	4.9527e-14	*	1853	66	1492085	3.6769	0.00011807
ENSG00000170312	10	62538089	62554610	42	11	4246716	2	3.7737	8.0425e-05		37	15	303641	0.24722	0.40237		47	6	3943075	3.8477	5.9618e-05		48	5	1492085	2.4709	0.0067384
ENSG00000072422	10	62629196	62761198	178	21	4246716	2	2.6275	0.0043011		132	20	303641	0.51375	0.30371		223	22	3943075	2.5842	0.0048803		207	18	1492085	2.5781	0.0049666
ENSG00000196932	10	63166401	63213208	103	20	4246716	2	4.0237	2.8644e-05		94	22	303641	0.0084045	0.49665		111	17	3943075	4.1734	1.5002e-05		106	15	1492085	1.0736	0.1415
ENSG00000183346	10	63422719	63526524	282	30	4246716	2	3.3945	0.0003438		220	36	303641	0.81401	0.20782		344	23	3943075	3.2969	0.00048886		332	20	1492085	1.6685	0.047612
ENSG00000150347	10	63661059	63856703	390	67	4246716	2	6.5468	2.9382e-11	*	352	83	303641	-0.30123	0.61838		428	50	3943075	6.8778	3.0384e-12	*	355	41	1492085	7.2825	1.6379e-13	*
ENSG00000182010	10	63942794	64028466	209	22	4246716	2	1.3661	0.08595		216	30	303641	0.56437	0.28625		201	13	3943075	1.2612	0.10363		192	11	1492085	0.51315	0.30392
ENSG00000138311	10	64133951	64431771	816	92	4246716	2	2.6175	0.0044293		817	121	303641	-0.57023	0.71574		815	62	3943075	2.8746	0.0020226		799	62	1492085	1.7501	0.040048
ENSG00000181915	10	64564516	64568238	7	3	4246716	2	2.841	0.0022483		6	3	303641	0.60828	0.2715		7	2	3943075	2.7796	0.0027212		7	2	1492085	2.7969	0.0025796
ENSG00000122877	10	64571756	64679660	345	34	4246716	2	3.3207	0.00044891		373	47	303641	0.82961	0.20338		317	20	3943075	3.216	0.00064995		308	19	1492085	2.8211	0.0023933
ENSG00000148572	10	64893050	64914783	34	9	4246716	2	3.3506	0.00040312		33	10	303641	-0.43344	0.66765		35	7	3943075	3.5975	0.00016062		36	7	1492085	1.6581	0.048647
ENSG00000171988	10	64926981	65225722	540	23	4246716	2	4.8991	4.8149e-07	*	539	24	303641	0.51539	0.30314		541	21	3943075	4.9412	3.8828e-07	*	514	17	1492085	2.1395	0.016196
ENSG00000165476	10	65281123	65384883	164	23	4246716	2	3.6836	0.00011497		123	27	303641	0.53985	0.29465		205	18	3943075	3.673	0.00011985		206	17	1492085	2.0192	0.021732
ENSG00000183230	10	67672276	69455927	6219	267	4246716	2	11.441	1.3008e-30	*	6665	358	303641	-0.44885	0.67323		5772	176	3943075	11.998	1.8168e-33	*	5875	160	1492085	6.2897	1.5905e-10	*
ENSG00000198739	10	68685764	68859588	478	55	4246716	2	5.2675	6.9159e-08	*	559	78	303641	-0.77357	0.78041		397	32	3943075	5.6812	6.6881e-09	*	358	25	1492085	2.709	0.0033739
ENSG00000108176	10	69556427	69597924	112	16	4246716	2	2.6617	0.0038874		166	23	303641	-0.70566	0.7598		57	9	3943075	2.9581	0.0015477		48	7	1492085	1.461	0.072002
ENSG00000096717	10	69644427	69678147	104	19	4246716	2	2.1861	0.014402		131	30	303641	0.76555	0.22197		77	8	3943075	2.0563	0.019876		75	8	1492085	0.48863	0.31255
ENSG00000148634	10	69681665	69835105	255	32	4246716	2	2.418	0.0078039		297	46	303641	1.5035	0.066357		212	18	3943075	2.0921	0.018214		232	18	1492085	0.49932	0.30878
ENSG00000138347	10	69865912	69971774	336	42	4246716	2	2.918	0.0017616		309	62	303641	0.33238	0.3698		363	22	3943075	2.936	0.0016624		382	21	1492085	0.73883	0.23
ENSG00000179774	10	69990386	69991871	5	3	4246716	2	4.9025	4.7301e-07	*	6	3	303641	1.1534	0.12438		3	2	3943075	4.7677	9.3148e-07	*	3	2	1492085	1.5303	0.062976
ENSG00000108187	10	70042417	70092806	143	16	4246716	2	3.566	0.00018125		127	23	303641	0.41506	0.33905		158	9	3943075	3.5856	0.00016818		155	8	1492085	1.2434	0.10686
ENSG00000096746	10	70090931	70102948	18	5	4246716	2	1.8917	0.029266		15	5	303641	1.4057	0.079912		21	5	3943075	1.5731	0.057847		21	5	1492085	-0.1883	0.57468
ENSG00000204130	10	70100864	70167051	133	12	4246716	2	1.6599	0.048464		155	18	303641	1.3552	0.087681		110	6	3943075	1.3466	0.089054		115	6	1492085	-2.0549	0.98006
ENSG00000138346	10	70173821	70231879	204	26	4246716	2	2.1048	0.017654		235	38	303641	1.592	0.055698		173	13	3943075	1.7426	0.040704		181	13	1492085	0.60506	0.27257
ENSG00000122912	10	70237756	70287231	202	25	4246716	2	1.1394	0.12726		239	37	303641	1.8766	0.030289		165	12	3943075	0.66174	0.25407		163	11	1492085	-0.23355	0.59233
ENSG00000138336	10	70320413	70454239	394	41	4246716	2	2.1393	0.016205		408	66	303641	1.2672	0.10254		380	16	3943075	1.8685	0.030845		382	15	1492085	-0.72945	0.76714
ENSG00000060339	10	70480769	70552134	166	24	4246716	2	2.1561	0.015538		211	35	303641	-0.57236	0.71646		120	13	3943075	2.3964	0.0082787		115	11	1492085	0.2559	0.39901
ENSG00000165730	10	70587298	70655188	188	39	4246716	2	3.0446	0.0011651		206	56	303641	-0.88681	0.81241		170	22	3943075	3.4057	0.00032996		172	20	1492085	1.8305	0.033585
ENSG00000107625	10	70661034	70706603	122	26	4246716	2	2.5382	0.0055713		124	35	303641	0.59317	0.27653		120	17	3943075	2.4695	0.0067651		124	15	1492085	1.4102	0.079235
ENSG00000165732	10	70715884	70744829	61	19	4246716	2	2.7073	0.0033916		72	26	303641	0.22718	0.41014		50	11	3943075	2.7466	0.0030111		48	10	1492085	1.6733	0.047137
ENSG00000198954	10	70748487	70776738	71	18	4246716	2	1.4608	0.072042		72	24	303641	-0.010734	0.50428		69	12	3943075	1.5189	0.06439		78	13	1492085	0.72824	0.23323
ENSG00000122862	10	70847862	70864567	42	10	4246716	2	1.1228	0.13077		41	12	303641	0.55367	0.2899		43	7	3943075	1.0115	0.15588		40	6	1492085	0.67183	0.25085
ENSG00000122958	10	70883268	70932617	129	14	4246716	2	2.4242	0.0076701		154	17	303641	1.0187	0.15417		103	10	3943075	2.2332	0.012769		107	8	1492085	0.82298	0.20526
ENSG00000156502	10	70939988	70968855	50	8	4246716	2	1.9145	0.027776		45	9	303641	0.76331	0.22264		54	7	3943075	1.7751	0.037943		62	8	1492085	0.71965	0.23587
ENSG00000156510	10	70980059	71027315	125	27	4246716	2	2.4463	0.0072156		97	29	303641	0.2544	0.39959		152	25	3943075	2.4682	0.0067898		99	15	1492085	2.8772	0.0020061
ENSG00000156515	10	71029740	71161638	297	52	4246716	2	0.43979	0.33004		197	52	303641	0.83504	0.20185		397	51	3943075	0.22468	0.41111		325	37	1492085	1.1312	0.12898
ENSG00000075073	10	71163659	71176623	58	9	4246716	2	0.57447	0.28282		84	12	303641	1.1565	0.12374		31	5	3943075	0.27524	0.39156		34	4	1492085	0.072044	0.47128
ENSG00000099282	10	71211229	71267425	268	25	4246716	2	0.74342	0.22861		333	35	303641	1.8186	0.034486		202	14	3943075	0.26685	0.39479		206	13	1492085	0.11546	0.45404
ENSG00000122859	10	71331454	71332994	4	2	4246716	2	1.1115	0.13318		4	2	303641	0.20802	0.41761		3	1	3943075	1.0958	0.13659		1	1	1492085	1.2614	0.10358
ENSG00000171224	10	71390007	71393352	19	5	4246716	2	0.41233	0.34005		19	5	303641	-0.54236	0.70622		18	4	3943075	0.57841	0.28149		16	3	1492085	0.94156	0.17321
ENSG00000235645	10	71444655	71452208	31	7	4246716	2	-0.79674	0.7872		26	7	303641	-1.6431	0.94982		35	6	3943075	-0.37089	0.64464		31	5	1492085	0.27566	0.3914
ENSG00000197467	10	71561644	71724031	556	108	4246716	2	-0.091946	0.53663		472	121	303641	-0.056572	0.52256		640	95	3943075	-0.079715	0.53177		432	67	1492085	-0.39281	0.65277
ENSG00000099284	10	71812552	71872036	102	19	4246716	2	2.177	0.014742		57	15	303641	0.58975	0.27768		146	23	3943075	2.0956	0.01806		144	22	1492085	0.94453	0.17245
ENSG00000042286	10	71857979	71892690	72	18	4246716	2	-0.11523	0.54587		65	18	303641	-0.46598	0.67938		78	17	3943075	0.0097305	0.49612		66	14	1492085	-0.52529	0.70031
ENSG00000156521	10	71897737	71906432	29	7	4246716	2	1.9169	0.027627		24	7	303641	-0.52964	0.70182		33	7	3943075	2.1363	0.016328		33	7	1492085	0.25437	0.39961
ENSG00000079332	10	71907045	71930279	72	15	4246716	2	2.4761	0.0066408		69	18	303641	0.57492	0.28267		75	11	3943075	2.4102	0.0079729		75	10	1492085	0.40484	0.3428
ENSG00000180817	10	71962586	71993667	123	19	4246716	2	0.91935	0.17896		139	24	303641	1.0308	0.15132		107	14	3943075	0.66806	0.25205		110	14	1492085	-0.2038	0.58074
ENSG00000148734	10	72007085	72043432	112	26	4246716	2	2.4931	0.0063325		104	31	303641	0.25786	0.39826		120	20	3943075	2.5157	0.0059397		108	17	1492085	1.741	0.040842
ENSG00000172731	10	72058729	72142382	257	36	4246716	2	1.7523	0.039865		235	46	303641	1.5437	0.06133		279	26	3943075	1.3901	0.08225		280	24	1492085	0.10841	0.45684
ENSG00000148730	10	72164135	72188374	21	5	4246716	2	0.35969	0.35954		7	4	303641	0.33186	0.37		35	6	3943075	0.28118	0.38928		33	5	1492085	0.20314	0.41951
ENSG00000156574	10	72192071	72207707	30	7	4246716	2	0.62568	0.26576		28	8	303641	2.1565	0.015524		31	6	3943075	0.050896	0.4797		27	4	1492085	0.39771	0.34542
ENSG00000197604	10	72194585	72196314	3	2	4246716	2	0.014277	0.4943		3	2	303641	1.3258	0.092454		3	2	3943075	-0.35308	0.63799		2	1	1492085	-1.0733	0.85843
ENSG00000107719	10	72238577	72328205	257	43	4246716	2	0.96288	0.1678		202	55	303641	1.069	0.14255		311	30	3943075	0.70264	0.24114		282	23	1492085	-0.029061	0.51159
ENSG00000180644	10	72357104	72362531	14	6	4246716	2	-0.24082	0.59515		15	8	303641	0.098616	0.46072		12	4	3943075	-0.27727	0.60922		12	4	1492085	-0.90518	0.81731
ENSG00000138316	10	72432559	72522197	398	59	4246716	2	0.6779	0.24892		381	71	303641	0.32351	0.37316		414	46	3943075	0.61376	0.26969		417	45	1492085	0.91525	0.18003
ENSG00000166220	10	72530995	72545157	53	18	4246716	2	-0.67036	0.74868		41	18	303641	1.1343	0.12834		64	17	3943075	-1.0104	0.84386		61	15	1492085	-1.5007	0.93329
ENSG00000166224	10	72575717	72640930	223	31	4246716	2	0.34876	0.36364		273	42	303641	1.3035	0.096209		172	20	3943075	0.00023361	0.49991		160	17	1492085	0.65565	0.25602
ENSG00000166228	10	72642037	72648541	16	8	4246716	2	1.4504	0.073469		12	7	303641	1.0735	0.14152		19	9	3943075	1.2074	0.11365		20	8	1492085	0.33037	0.37056
ENSG00000107731	10	72972327	73062621	182	35	4246716	2	2.3265	0.0099965		121	38	303641	-0.78294	0.78317		243	31	3943075	2.6317	0.0042484		186	22	1492085	1.7004	0.044525
ENSG00000198246	10	73079015	73123142	149	33	4246716	2	4.8159	7.3267e-07	*	164	46	303641	-1.1634	0.87766		134	19	3943075	5.3207	5.1676e-08	*	116	15	1492085	4.2859	9.1016e-06
ENSG00000107736	10	73156691	73575702	1165	154	4246716	2	6.7921	5.5239e-12	*	1282	193	303641	1.8719	0.030607		1048	114	3943075	6.5294	3.3028e-11	*	885	91	1492085	4.5473	2.7173e-06	*
ENSG00000214688	10	73471458	73497581	53	14	4246716	2	0.32167	0.37385		57	19	303641	0.77544	0.21904		48	9	3943075	0.11864	0.45278		47	8	1492085	-0.49629	0.69015
ENSG00000107738	10	73507316	73533255	54	18	4246716	2	0.39889	0.34499		34	18	303641	-0.17333	0.5688		73	17	3943075	0.46207	0.32202		60	11	1492085	-0.68237	0.7525
ENSG00000197746	10	73576055	73611126	123	27	4246716	2	1.9362	0.026419		133	37	303641	-0.64799	0.7415		112	16	3943075	2.1892	0.01429		109	15	1492085	-0.47063	0.68105
ENSG00000122863	10	73724123	73773322	118	22	4246716	2	1.9377	0.026328		119	33	303641	0.42733	0.33457		117	10	3943075	1.8924	0.029221		108	8	1492085	1.5691	0.058318
ENSG00000107742	10	73818793	73848790	82	19	4246716	2	1.6831	0.046179		86	29	303641	0.47941	0.31582		78	8	3943075	1.6137	0.053301		66	6	1492085	0.84348	0.19948
ENSG00000138303	10	73856278	73976892	283	26	4246716	2	3.774	8.0324e-05		431	40	303641	3.057	0.0011178		135	11	3943075	3.0683	0.0010764		74	9	1492085	2.0073	0.022357
ENSG00000166295	10	73975787	73995618	39	9	4246716	2	5.388	3.5618e-08	*	63	13	303641	2.1244	0.01682		14	5	3943075	5.0021	2.8351e-07	*	11	4	1492085	2.8767	0.0020092
ENSG00000168209	10	74033678	74035794	4	2	4246716	2	4.5841	2.2801e-06	*	4	2	303641	0.37564	0.35359		3	1	3943075	4.6531	1.6353e-06	*	1	1	1492085	2.9922	0.0013851
ENSG00000148719	10	74092588	74114988	76	8	4246716	2	1.3598	0.086945		102	13	303641	1.0046	0.15754		49	2	3943075	1.1324	0.12873		51	2	1492085	1.148	0.12548
ENSG00000107745	10	74127098	74385899	697	25	4246716	2	4.3364	7.2434e-06		1092	46	303641	0.43754	0.33086		302	4	3943075	4.3788	5.9667e-06		306	3	1492085	1.3715	0.085104
ENSG00000156026	10	74451889	74647452	346	24	4246716	2	3.7279	9.653e-05		580	43	303641	0.34079	0.36663		112	5	3943075	3.7742	8.025e-05		113	4	1492085	1.402	0.080461
ENSG00000138315	10	74653339	74692791	64	16	4246716	2	4.7488	1.0231e-06	*	101	29	303641	1.2085	0.11344		26	3	3943075	4.5929	2.1854e-06	*	25	2	1492085	2.6365	0.0041882
ENSG00000138308	10	74694928	74714536	27	11	4246716	2	4.6473	1.6818e-06	*	45	17	303641	0.21157	0.41622		9	4	3943075	4.7642	9.4818e-07	*	7	2	1492085	2.3617	0.009096
ENSG00000122884	10	74766975	74856732	198	11	4246716	2	1.991	0.023239		280	19	303641	0.41228	0.34007		116	2	3943075	1.9519	0.025477		120	2	1492085	-0.42432	0.66434
ENSG00000166321	10	74870217	74891586	52	5	4246716	2	2.2474	0.012306		68	8	303641	0.42447	0.33561		36	1	3943075	2.2146	0.013395		40	2	1492085	0.20775	0.41771
ENSG00000122882	10	74889913	74928813	117	6	4246716	2	2.1673	0.015108		155	11	303641	0.50462	0.30691		79	1	3943075	2.1091	0.017467		91	2	1492085	0.11519	0.45415
ENSG00000138286	10	74927924	75004262	176	9	4246716	2	1.9415	0.026099		217	15	303641	0.59638	0.27546		134	2	3943075	1.8494	0.032202		138	2	1492085	-0.35547	0.63888
ENSG00000213551	10	74943120	75008620	141	8	4246716	2	1.831	0.033554		169	13	303641	0.48807	0.31275		112	2	3943075	1.7647	0.038807		113	2	1492085	-0.57742	0.71817
ENSG00000182180	10	75006510	75012451	15	2	4246716	2	1.6208	0.052532		19	3	303641	0.19747	0.42173		10	1	3943075	1.6272	0.051844		16	2	1492085	0.047243	0.48116
ENSG00000156042	10	75013517	75118617	330	6	4246716	2	1.5437	0.061325		425	10	303641	-0.035148	0.51402		235	2	3943075	1.6118	0.053499		255	1	1492085	-0.79393	0.78638
ENSG00000138279	10	75134859	75173834	85	7	4246716	2	1.8617	0.031325		127	11	303641	0.38725	0.34928		43	2	3943075	1.8246	0.034034		51	1	1492085	-0.63415	0.73701
ENSG00000166343	10	75183339	75193319	20	3	4246716	2	2.6439	0.0040982		36	4	303641	1.1771	0.11958		4	2	3943075	2.4171	0.0078216		4	1	1492085	-0.49687	0.69036
ENSG00000107758	10	75196186	75255782	104	5	4246716	2	2.42	0.0077594		181	7	303641	1.0901	0.13783		26	3	3943075	2.209	0.013588		25	2	1492085	-0.15338	0.56095
ENSG00000166348	10	75257296	75385711	133	11	4246716	2	2.2998	0.010729		110	18	303641	0.79127	0.21439		156	4	3943075	2.1672	0.015111		153	4	1492085	-0.42164	0.66336
ENSG00000177791	10	75391412	75401515	12	4	4246716	2	2.8406	0.0022512		9	4	303641	1.924	0.027174		14	3	3943075	2.4141	0.007888		7	1	1492085	-0.7235	0.76531
ENSG00000166317	10	75404639	75423561	47	8	4246716	2	2.7978	0.0025729		71	13	303641	1.4608	0.072034		23	2	3943075	2.4981	0.0062429		22	2	1492085	0.69414	0.2438
ENSG00000172650	10	75434033	75457639	15	4	4246716	2	2.6738	0.0037495		25	7	303641	1.9244	0.02715		4	1	3943075	2.2409	0.012518		11	2	1492085	1.112	0.13306
ENSG00000176986	10	75504120	75531919	41	8	4246716	2	4.67	1.5062e-06	*	52	12	303641	0.8386	0.20085		30	4	3943075	4.6137	1.9774e-06	*	26	4	1492085	1.4976	0.067116
ENSG00000267964	10	75531935	75532378	1	1	303641	1	1.8604	0.031415		1	1	303641	1.8604	0.031415
ENSG00000196968	10	75532049	75540009	13	4	4246716	2	3.435	0.00029627		16	6	303641	0.88565	0.1879		10	2	3943075	3.319	0.00045163		8	2	1492085	1.0928	0.13724
ENSG00000172586	10	75541805	75543410	2	1	303641	1	1.1323	0.12875		2	1	303641	1.1323	0.12875
ENSG00000214655	10	75545340	75561551	9	4	4246716	2	4.8406	6.4733e-07	*	12	6	303641	1.6856	0.045933		5	2	3943075	4.5557	2.6102e-06	*	5	2	1492085	1.8849	0.029724
ENSG00000272916	10	75556272	75571409	14	5	4246716	2	5.6734	6.9992e-09	*	16	7	303641	2.0963	0.018028		11	3	3943075	5.3061	5.6004e-08	*	10	2	1492085	1.9939	0.023084
ENSG00000166507	10	75561669	75571589	10	4	4246716	2	6.1022	5.2301e-10	*	12	6	303641	2.2293	0.012896		8	2	3943075	5.7142	5.5116e-09	*	7	2	1492085	2.2222	0.013135
ENSG00000148660	10	75572259	75634343	93	12	4246716	2	4.8998	4.7964e-07	*	128	18	303641	1.5715	0.058029		58	6	3943075	4.6489	1.6688e-06	*	56	5	1492085	1.6164	0.053003
ENSG00000122861	10	75668935	75677255	14	4	4246716	2	3.9004	4.8017e-05		18	6	303641	-0.32879	0.62884		10	2	3943075	4.139	1.7439e-05		11	2	1492085	1.0528	0.14622
ENSG00000222047	10	75669727	75682535	17	5	4246716	2	3.2814	0.00051651		18	6	303641	-0.42849	0.66585		16	3	3943075	3.5243	0.00021232		15	2	1492085	0.67822	0.24882
ENSG00000035403	10	75757872	75879918	204	26	4246716	2	1.695	0.045039		281	39	303641	-0.086984	0.53466		126	13	3943075	1.7832	0.037279		119	12	1492085	0.52604	0.29943
ENSG00000185009	10	75881524	75910821	73	12	4246716	2	3.3801	0.00036224		99	19	303641	1.0973	0.13626		47	5	3943075	3.2034	0.00067912		49	5	1492085	1.1229	0.13074
ENSG00000156110	10	75910960	76469061	1203	41	4246716	2	3.6828	0.00011533		1743	64	303641	1.3926	0.081872		663	18	3943075	3.4355	0.00029568		673	17	1492085	1.6145	0.053213
ENSG00000156650	10	76585340	76792380	216	32	4246716	2	2.7102	0.0033622		262	55	303641	-1.3279	0.90789		170	9	3943075	3.1811	0.00073361		164	8	1492085	2.0588	0.019758
ENSG00000188716	10	76797594	76818272	51	15	4246716	2	3.281	0.00051714		67	22	303641	-1.2729	0.89846		35	7	3943075	3.7582	8.556e-05		33	7	1492085	2.6094	0.0045351
ENSG00000079393	10	76854192	76868979	42	12	4246716	2	5.1477	1.3186e-07	*	44	14	303641	0.0058953	0.49765		39	9	3943075	5.3406	4.6325e-08	*	39	9	1492085	3.0292	0.0012261
ENSG00000156671	10	76859344	76941881	172	24	4246716	2	4.5808	2.3159e-06	*	209	34	303641	-0.96916	0.83377		134	14	3943075	5.0229	2.5454e-07	*	134	14	1492085	2.9892	0.0013983
ENSG00000165637	10	76969912	76991206	54	13	4246716	2	3.3915	0.00034759		76	19	303641	-0.92911	0.82358		32	7	3943075	3.7775	7.9219e-05		33	6	1492085	2.3007	0.010705
ENSG00000165644	10	76993727	76995788	3	2	4246716	2	0.63927	0.26132		3	2	303641	-1.2999	0.90319		2	1	3943075	1.0242	0.15288		2	1	1492085	1.1305	0.12914
ENSG00000165655	10	77157588	77161664	2	1	3943075	1	-0.81537	0.79257								2	1	3943075	-0.81536	0.79257		1	1	1492085	-0.11755	0.54679
ENSG00000148655	10	77360998	78319925	1769	167	4246716	2	6.095	5.4714e-10	*	1930	221	303641	1.5563	0.059818		1608	113	3943075	5.8935	1.8909e-09	*	1438	91	1492085	3.1995	0.00068831
ENSG00000156113	10	78629359	79398353	1805	169	4246716	2	7.8307	2.4251e-15	*	1785	203	303641	0.099805	0.46025		1825	135	3943075	8.099	2.7716e-16	*	1626	114	1492085	4.1022	2.0463e-05
ENSG00000151208	10	79550549	79686378	283	30	4246716	2	0.83384	0.20219		256	48	303641	-1.0211	0.84639		310	12	3943075	1.1487	0.12534		309	11	1492085	-0.51738	0.69756
ENSG00000204049	10	79626633	79629368	6	2	3943075	1	0.17696	0.42977								6	2	3943075	0.17696	0.42977		5	2	1492085	-0.54283	0.70638
ENSG00000148606	10	79734907	79789303	143	24	4246716	2	1.9262	0.027037		234	41	303641	0.13564	0.44605		51	6	3943075	1.9614	0.024917		48	5	1492085	0.23901	0.40555
ENSG00000138326	10	79793518	79816570	63	15	4246716	2	2.1531	0.015656		99	26	303641	-0.056325	0.52246		26	3	3943075	2.2501	0.012222		22	3	1492085	0.66186	0.25403
ENSG00000108175	10	80828792	81076276	489	87	4246716	2	5.1912	1.0449e-07	*	340	90	303641	-0.62517	0.73407		638	83	3943075	5.5608	1.3425e-08	*	546	62	1492085	3.5021	0.00023078
ENSG00000108179	10	81107225	81115093	27	9	4246716	2	-0.85864	0.80473		39	15	303641	0.32307	0.37332		14	3	3943075	-0.98074	0.83664		13	2	1492085	1.284	0.099577
ENSG00000165424	10	81142081	81205383	181	41	4246716	2	1.6422	0.050279		189	54	303641	1.5069	0.065914		173	27	3943075	1.286	0.099215		137	20	1492085	-0.9745	0.8351
ENSG00000235705	10	81266126	81270678	11	5	4246716	2	1.763	0.03895		14	7	303641	0.50523	0.3067		7	2	3943075	1.6894	0.045569		12	3	1492085	1.1225	0.13082
ENSG00000253626	10	81272357	81276188	6	3	4246716	2	0.7587	0.22402		5	3	303641	-0.92049	0.82134		7	2	3943075	1.0428	0.14852		13	3	1492085	0.37353	0.35438
ENSG00000185303	10	81315608	81320153	14	4	4246716	2	0.25085	0.40097		3	2	303641	-0.33756	0.63215		24	6	3943075	0.35399	0.36167		23	5	1492085	0.62054	0.26745
ENSG00000122852	10	81370695	81375196	9	3	4246716	2	0.40765	0.34176		3	2	303641	0.071763	0.4714		14	4	3943075	0.40314	0.34342		20	4	1492085	0.59107	0.27724
ENSG00000133661	10	81697496	81742370	261	16	4246716	2	-0.46403	0.67869		301	19	303641	1.4044	0.080103		220	13	3943075	-0.87127	0.8082		244	14	1492085	0.15061	0.44014
ENSG00000133678	10	81838402	81852313	52	6	4246716	2	-1.1305	0.87086		62	4	303641	-0.62475	0.73393		42	8	3943075	-0.99983	0.8413		43	8	1492085	-1.6187	0.94725
ENSG00000189129	10	81891438	81905115	60	14	4246716	2	-2.5747	0.99498		50	15	303641	-1.576	0.94249		70	12	3943075	-2.2347	0.98728		70	11	1492085	-1.6189	0.94727
ENSG00000122359	10	81910645	81965328	237	29	4246716	2	0.89431	0.18558		279	39	303641	-0.90772	0.81799		194	19	3943075	1.18	0.119		191	18	1492085	-0.32517	0.62748
ENSG00000204038	10	82009466	82013395	22	3	4246716	2	0.8325	0.20256		28	3	303641	0.95527	0.16972		16	3	3943075	0.59886	0.27463		25	3	1492085	-0.69776	0.75734
ENSG00000151224	10	82031576	82049440	68	18	4246716	2	1.6776	0.046716		80	25	303641	1.2809	0.10011		55	10	3943075	1.3855	0.082949		52	10	1492085	-0.37942	0.64781
ENSG00000170788	10	82095861	82116511	40	12	4246716	2	0.82067	0.20592		36	15	303641	1.5447	0.061206		44	9	3943075	0.42303	0.33614		46	9	1492085	-1.3372	0.90943
ENSG00000133665	10	82104501	82127829	71	15	4246716	2	0.92011	0.17876		69	21	303641	0.38454	0.35029		73	9	3943075	0.84816	0.19817		75	8	1492085	-1.3394	0.90978
ENSG00000122378	10	82167585	82192753	70	18	4246716	2	-0.26638	0.60503		83	25	303641	-0.0064366	0.50257		57	10	3943075	-0.27466	0.60821		58	10	1492085	-1.4236	0.92272
ENSG00000108219	10	82213922	82292879	143	29	4246716	2	-0.67887	0.75139		123	35	303641	-0.0099038	0.50395		162	23	3943075	-0.70178	0.75859		157	21	1492085	-1.0139	0.84468
ENSG00000178217	10	82297658	82406316	381	45	4246716	2	-1.2586	0.8959		380	56	303641	0.34211	0.36614		382	34	3943075	-1.401	0.9194		372	31	1492085	-0.67392	0.74982
ENSG00000185737	10	83635070	84746935	2593	197	4246716	2	6.3735	9.2367e-11	*	2614	258	303641	-1.4322	0.92395		2572	136	3943075	7.0118	1.1764e-12	*	2565	126	1492085	3.386	0.00035455
ENSG00000165678	10	85899196	85913001	38	10	4246716	2	0.93482	0.17494		34	10	303641	-1.2315	0.89093		42	9	3943075	1.3119	0.094779		39	8	1492085	0.1272	0.44939
ENSG00000188373	10	85933494	85945050	38	11	4246716	2	2.6879	0.0035952		47	15	303641	-0.55752	0.71141		28	7	3943075	2.9442	0.0016191		24	5	1492085	1.2269	0.10992
ENSG00000148600	10	85954410	85979377	110	19	4246716	2	2.7551	0.0029337		143	26	303641	1.0543	0.14586		76	12	3943075	2.5666	0.0051346		70	10	1492085	0.97868	0.16387
ENSG00000204033	10	85980254	85985345	20	6	4246716	2	1.3537	0.087908		22	7	303641	-0.25559	0.60087		17	4	3943075	1.4758	0.069994		17	4	1492085	-0.08486	0.53381
ENSG00000148602	10	85991349	86001217	38	9	4246716	2	2.4172	0.0078195		45	13	303641	0.30801	0.37904		31	5	3943075	2.4231	0.0076942		34	6	1492085	0.8464	0.19867
ENSG00000148604	10	86004809	86019716	62	17	4246716	2	2.1797	0.014639		72	21	303641	-0.21117	0.58362		52	12	3943075	2.3207	0.010152		50	10	1492085	2.4954	0.0062906
ENSG00000107771	10	86088342	86278273	548	27	4246716	2	1.5929	0.055595		606	33	303641	-0.10616	0.54227		489	21	3943075	1.6825	0.046234		507	18	1492085	0.45213	0.32559
ENSG00000182771	10	87359312	88126250	2071	161	4246716	2	8.7043	1.5983e-18	*	2207	208	303641	1.8952	0.029036		1934	114	3943075	8.5073	8.9034e-18	*	1773	99	1492085	6.4406	5.9502e-11	*
ENSG00000062650	10	88195013	88281572	236	28	4246716	2	2.2331	0.012773		258	36	303641	1.8372	0.033093		213	20	3943075	1.8076	0.035332		197	17	1492085	1.3068	0.095633
ENSG00000122375	10	88414314	88426605	46	15	4246716	2	1.5755	0.057574		51	19	303641	0.49944	0.30873		41	10	3943075	1.4964	0.067274		42	10	1492085	2.1901	0.014257
ENSG00000122367	10	88428206	88495825	177	38	4246716	2	0.82966	0.20337		153	46	303641	-0.13793	0.55485		201	29	3943075	0.89927	0.18425		188	25	1492085	2.0523	0.020073
ENSG00000107779	10	88516407	88692595	432	34	4246716	2	0.36139	0.3589		515	49	303641	0.79938	0.21204		349	19	3943075	0.15323	0.43911		357	18	1492085	0.55006	0.29114
ENSG00000173269	10	88695297	88729238	111	22	4246716	2	1.7057	0.044029		140	32	303641	0.87247	0.19148		81	11	3943075	1.5281	0.063246		81	11	1492085	0.92777	0.17676
ENSG00000173267	10	88718375	88723017	20	7	4246716	2	1.0115	0.15589		25	10	303641	1.2684	0.10233		15	3	3943075	0.69774	0.24267		15	3	1492085	0.35681	0.36062
ENSG00000148671	10	88727949	88743691	52	13	4246716	2	0.09458	0.46232		60	18	303641	0.62023	0.26755		44	7	3943075	-0.073971	0.52948		47	7	1492085	0.60762	0.27172
ENSG00000188100	10	88780063	88784487	12	5	4246716	2	1.7626	0.038984		12	6	303641	1.8328	0.033415		12	3	3943075	1.3206	0.093318		11	3	1492085	-1.1922	0.88341
ENSG00000148672	10	88810243	88854623	106	16	4246716	2	1.8648	0.031108		130	21	303641	1.9842	0.023619		81	11	3943075	1.3846	0.083085		74	8	1492085	1.4061	0.079843
ENSG00000122376	10	88853918	88951225	158	22	4246716	2	1.9565	0.025205		191	33	303641	1.5557	0.059894		125	11	3943075	1.5987	0.054943		175	11	1492085	1.5557	0.059891
ENSG00000184923	10	88985205	88996665	2	1	303641	1	0.81555	0.20738		2	1	303641	0.81556	0.20738
ENSG00000107789	10	89264632	89313217	91	17	4246716	2	2.2185	0.013261		114	24	303641	0.33344	0.3694		68	10	3943075	2.2098	0.01356		67	9	1492085	0.5274	0.29896
ENSG00000198682	10	89419370	89507462	243	38	4246716	2	-0.81228	0.79168		253	49	303641	-0.72381	0.76541		232	27	3943075	-0.64211	0.7396		202	21	1492085	0.32375	0.37307
ENSG00000138138	10	89511269	89601100	154	19	4246716	2	0.36881	0.35613		192	29	303641	-1.2855	0.90069		115	9	3943075	0.73947	0.22981		105	5	1492085	-0.37741	0.64707
ENSG00000227268	10	89618918	89623194	4	3	4246716	2	3.9215	4.4e-05		7	4	303641	0.30635	0.37967		1	1	3943075	3.9847	3.3786e-05		1	1	1492085	3.1285	0.00087847
ENSG00000171862	10	89622870	89731687	149	29	4246716	2	2.7294	0.0031726		182	34	303641	0.18163	0.42794		115	24	3943075	2.7821	0.0027002		109	21	1492085	2.2124	0.013468
ENSG00000184719	10	90033621	90344287	621	57	4246716	2	7.319	1.2495e-13	*	630	80	303641	1.0294	0.15164		612	33	3943075	7.3099	1.337e-13	*	570	28	1492085	3.8606	5.6564e-05
ENSG00000204022	10	90346510	90366733	42	5	4246716	2	4.0284	2.8077e-05		58	4	303641	-0.11364	0.54524		25	6	3943075	4.2122	1.2646e-05		23	5	1492085	1.6324	0.0513
ENSG00000182333	10	90424198	90438571	39	11	4246716	2	-0.29728	0.61687		42	12	303641	0.75098	0.22633		36	9	3943075	-0.5169	0.69739		34	8	1492085	-1.0982	0.86394
ENSG00000204021	10	90484301	90512543	133	10	4246716	2	-1.252	0.89471		120	12	303641	-0.023439	0.50935		145	8	3943075	-1.2928	0.90196		143	7	1492085	-1.4305	0.92372
ENSG00000204020	10	90521163	90537999	66	12	4246716	2	-1.0254	0.8474		63	12	303641	-0.28388	0.61175		68	12	3943075	-0.98532	0.83777		66	11	1492085	0.17205	0.4317
ENSG00000173239	10	90562487	90580303	27	9	4246716	2	-1.1556	0.87607		22	7	303641	-1.2072	0.88632		32	10	3943075	-0.86422	0.80627		32	9	1492085	0.56829	0.28492
ENSG00000152766	10	90581889	90611575	59	14	4246716	2	0.12203	0.45144		54	16	303641	0.70839	0.23935		63	12	3943075	-0.06993	0.52788		57	10	1492085	0.60579	0.27233
ENSG00000138134	10	90639491	90734910	164	24	4246716	2	1.9997	0.022766		163	29	303641	-0.71015	0.76119		165	19	3943075	2.2724	0.011533		160	17	1492085	1.9565	0.025206
ENSG00000107796	10	90694831	90751147	95	22	4246716	2	1.8373	0.033086		81	20	303641	0.43646	0.33125		109	23	3943075	1.7856	0.037085		102	20	1492085	1.9168	0.027629
ENSG00000026103	10	90750414	90775542	86	11	4246716	2	0.72731	0.23352		79	10	303641	-0.28326	0.61151		93	11	3943075	0.8334	0.20231		89	10	1492085	1.0353	0.15026
ENSG00000138135	10	90965694	90967071	3	1	4246716	2	0.82768	0.20393		2	1	303641	1.4744	0.070193		4	1	3943075	0.44983	0.32642		3	1	1492085	0.58218	0.28022
ENSG00000107798	10	90973326	91174314	407	48	4246716	2	3.9467	3.9615e-05		326	46	303641	0.87591	0.19054		488	50	3943075	3.8528	5.8388e-05		431	40	1492085	1.9286	0.026891
ENSG00000119922	10	91061712	91069033	10	4	4246716	2	2.5891	0.0048119		8	4	303641	-0.36291	0.64166		11	4	3943075	2.7876	0.002655		13	4	1492085	1.5118	0.065293
ENSG00000119917	10	91087651	91100728	52	7	4246716	2	3.0469	0.0011562		40	5	303641	-0.010842	0.50433		64	8	3943075	3.165	0.00077536		67	8	1492085	1.0538	0.14598
ENSG00000204010	10	91137813	91144962	18	5	4246716	2	3.2741	0.00053002		23	7	303641	1.2694	0.10216		12	3	3943075	3.0456	0.0011612		11	3	1492085	2.045	0.020428
ENSG00000185745	10	91152303	91163745	22	8	4246716	2	4.1698	1.5247e-05		19	8	303641	1.5907	0.055843		24	7	3943075	3.8859	5.0973e-05		22	6	1492085	2.1411	0.016131
ENSG00000152778	10	91174343	91180758	19	6	4246716	2	3.6075	0.00015458		18	7	303641	1.8587	0.031533		20	5	3943075	3.228	0.00062324		20	5	1492085	2.482	0.0065325
ENSG00000152779	10	91190051	91316398	207	33	4246716	2	4.4946	3.4854e-06		126	31	303641	0.92818	0.17666		287	34	3943075	4.4069	5.2441e-06		231	29	1492085	0.97532	0.1647
ENSG00000152782	10	91342745	91405215	185	20	4246716	2	3.3477	0.00040749		146	17	303641	0.62235	0.26686		223	23	3943075	3.3015	0.00048091		230	22	1492085	1.721	0.042627
ENSG00000138182	10	91461367	91534700	232	17	4246716	2	1.8465	0.032407		257	24	303641	0.36087	0.3591		206	9	3943075	1.8162	0.034672		215	8	1492085	0.57349	0.28316
ENSG00000148680	10	92500578	92617671	344	24	4246716	2	1.6901	0.045506		423	32	303641	-1.158	0.87658		265	15	3943075	2.0753	0.018979		271	14	1492085	2.0216	0.021609
ENSG00000148688	10	92631473	92668312	55	12	4246716	2	0.62871	0.26477		51	16	303641	0.30939	0.37851		58	8	3943075	0.5666	0.28549		54	7	1492085	1.5954	0.055309
ENSG00000148677	10	92671853	92681033	13	7	4246716	2	-0.45818	0.67659		15	8	303641	1.2188	0.11147		11	5	3943075	-0.81369	0.79209		12	5	1492085	0.58302	0.27994
ENSG00000180628	10	92979908	93044088	121	12	4246716	2	0.8353	0.20177		133	18	303641	0.6901	0.24507		108	5	3943075	0.67537	0.24972		113	5	1492085	-0.0084441	0.50337
ENSG00000165338	10	93170096	93274586	80	7	4246716	2	1.8134	0.034885		73	10	303641	-0.38687	0.65057		86	3	3943075	1.9893	0.023335		87	3	1492085	0.39194	0.34755
ENSG00000119938	10	93388199	93392811	8	4	4246716	2	4.164	1.5633e-05		10	4	303641	-0.90062	0.8161		6	4	3943075	4.5713	2.4234e-06	*	4	2	1492085	2.7688	0.0028128
ENSG00000107854	10	93558069	93625033	191	26	4246716	2	5.5668	1.2971e-08	*	232	39	303641	0.36611	0.35714		149	12	3943075	5.6756	6.9101e-09	*	154	12	1492085	2.6616	0.0038888
ENSG00000174721	10	93666346	93669240	7	3	4246716	2	4.0242	2.8588e-05		7	3	303641	-0.33154	0.62988		6	3	3943075	4.2682	9.8511e-06		4	2	1492085	2.615	0.0044617
ENSG00000095564	10	93683526	93790082	240	25	4246716	2	5.9935	1.0266e-09	*	313	38	303641	0.39867	0.34507		167	12	3943075	6.1094	5e-10	*	171	12	1492085	4.9794	3.1891e-07	*
ENSG00000107864	10	93806449	94050844	338	24	4246716	2	5.8441	2.5467e-09	*	416	35	303641	0.029853	0.48809		259	13	3943075	6.0567	6.9492e-10	*	269	11	1492085	2.6574	0.0039379
ENSG00000198060	10	94050920	94113721	94	17	4246716	2	6.5466	2.9422e-11	*	121	26	303641	0.54492	0.29291		66	7	3943075	6.6428	1.5386e-11	*	62	5	1492085	3.1651	0.00077528
ENSG00000119912	10	94211441	94333833	250	33	4246716	2	2.0814	0.0187		257	39	303641	-1.9555	0.97474		242	26	3943075	2.7027	0.0034391		235	24	1492085	1.5716	0.05802
ENSG00000138160	10	94353043	94415150	184	25	4246716	2	2.3769	0.0087288		159	30	303641	-0.82805	0.79618		209	20	3943075	2.6965	0.0035033		215	18	1492085	0.83549	0.20172
ENSG00000152804	10	94447945	94455403	12	5	4246716	2	2.0922	0.018212		14	7	303641	-0.94707	0.8282		9	3	3943075	2.434	0.0074659		9	3	1492085	1.0201	0.15385
ENSG00000138190	10	94590935	94819250	714	37	4246716	2	2.5392	0.0055556		946	49	303641	-1.141	0.87307		482	25	3943075	2.9518	0.0015798		463	20	1492085	1.9605	0.02497
ENSG00000187553	10	94821021	94828454	22	9	4246716	2	3.162	0.00078334		28	13	303641	0.10072	0.45988		15	5	3943075	3.2536	0.00056981		10	3	1492085	1.9983	0.022844
ENSG00000095596	10	94833232	94837647	9	4	4246716	2	1.9904	0.023271		10	5	303641	-0.28146	0.61082		7	2	3943075	2.1438	0.016026
ENSG00000138119	10	95066186	95242074	502	60	4246716	2	0.2972	0.38316		414	77	303641	-0.8007	0.78835		590	43	3943075	0.53062	0.29784		578	41	1492085	-0.28018	0.61033
ENSG00000138180	10	95256389	95288849	127	21	4246716	2	0.81453	0.20767		150	30	303641	-1.2744	0.89875		103	12	3943075	1.199	0.11527		111	12	1492085	1.0719	0.14188
ENSG00000186188	10	95326422	95364237	129	27	4246716	2	0.22929	0.40932		139	37	303641	-0.37941	0.64781		119	16	3943075	0.34324	0.36571		92	11	1492085	-1.2001	0.88495
ENSG00000138207	10	95351444	95361501	46	10	4246716	2	0.57664	0.28209		51	14	303641	0.23903	0.40554		41	5	3943075	0.5321	0.29733		35	4	1492085	-1.5359	0.93772
ENSG00000095464	10	95372345	95425767	150	24	4246716	2	1.8792	0.030106		142	26	303641	0.80665	0.20993		157	21	3943075	1.7264	0.042138		124	14	1492085	0.24598	0.40285
ENSG00000148690	10	95427640	95462329	105	14	4246716	2	1.6742	0.047048		124	20	303641	-0.22501	0.58901		86	7	3943075	1.7999	0.03594		86	7	1492085	0.61761	0.26842
ENSG00000108231	10	95517566	95557916	125	22	4246716	2	-0.099359	0.53957		150	29	303641	-0.1275	0.55073		100	15	3943075	-0.067729	0.527		89	11	1492085	-0.80681	0.79011
ENSG00000176273	10	95653730	95715819	151	22	4246716	2	0.49374	0.31075		230	39	303641	0.58741	0.27846		72	4	3943075	0.34939	0.3634		76	3	1492085	-0.33204	0.63007
ENSG00000138193	10	95753746	96092580	661	75	4246716	2	1.0758	0.141		742	105	303641	1.0327	0.15086		579	44	3943075	0.82991	0.2033		518	33	1492085	0.9137	0.18044
ENSG00000173145	10	96075004	96122716	161	23	4246716	2	1.7711	0.038273		211	35	303641	1.5119	0.065275		110	11	3943075	1.4185	0.078029		109	11	1492085	0.69212	0.24443
ENSG00000108239	10	96162261	96295687	280	22	4246716	2	1.8752	0.030385		377	29	303641	0.86181	0.1944		182	14	3943075	1.7069	0.043923		179	12	1492085	1.5638	0.058933
ENSG00000119969	10	96305547	96373662	167	20	4246716	2	1.8026	0.035729		210	29	303641	1.1752	0.11997		124	10	3943075	1.5446	0.061225		132	10	1492085	1.4363	0.07546
ENSG00000108242	10	96443251	96495947	177	19	4246716	2	1.8037	0.035641		236	25	303641	2.1618	0.015315		118	13	3943075	1.2719	0.1017		118	12	1492085	-0.16727	0.56642
ENSG00000165841	10	96447911	96613017	563	24	4246716	2	1.485	0.068769		750	32	303641	2.412	0.0079317		375	15	3943075	0.87181	0.19166		397	15	1492085	-0.34111	0.63349
ENSG00000138109	10	96698415	96749147	164	22	4246716	2	1.0349	0.15036		170	27	303641	2.1154	0.017198		158	16	3943075	0.48698	0.31314		165	16	1492085	-0.619	0.73204
ENSG00000138115	10	96796530	96829254	155	20	4246716	2	-0.1139	0.54534		184	25	303641	0.43412	0.3321		125	15	3943075	-0.23867	0.59432		128	13	1492085	-1.6844	0.95394
ENSG00000173124	10	96953957	96988685	106	10	4246716	2	0.01741	0.49305		121	14	303641	1.0634	0.1438		91	6	3943075	-0.27701	0.60912		102	7	1492085	-0.98628	0.838
ENSG00000107438	10	96997329	97050781	147	23	4246716	2	-0.029229	0.51166		131	25	303641	-0.5032	0.69259		162	21	3943075	0.10931	0.45648		148	17	1492085	0.58838	0.27814
ENSG00000095637	10	97071528	97321171	718	70	4246716	2	3.5419	0.00019866		664	85	303641	-0.21879	0.58659		772	55	3943075	3.7364	9.3331e-05		731	57	1492085	1.3209	0.093263
ENSG00000059573	10	97365696	97416463	159	21	4246716	2	1.4438	0.074403		156	21	303641	0.28688	0.3871		162	20	3943075	1.4187	0.077992		160	18	1492085	1.5348	0.062414
ENSG00000119977	10	97423158	97453900	66	14	4246716	2	1.9089	0.028136		73	16	303641	0.91545	0.17998		59	12	3943075	1.727	0.042081		64	12	1492085	0.72403	0.23452
ENSG00000138185	10	97471536	97637023	462	24	4246716	2	1.2475	0.1061		497	26	303641	0.25519	0.39929		426	21	3943075	1.2239	0.1105		429	20	1492085	1.5399	0.061788
ENSG00000270099	10	97620305	97684601	169	24	4246716	2	1.6815	0.046328		180	29	303641	0.38083	0.35166		157	19	3943075	1.6394	0.050564		153	19	1492085	1.5021	0.066535
ENSG00000173088	10	97667360	97698480	87	16	4246716	2	1.4791	0.06956		80	16	303641	0.1373	0.4454		94	15	3943075	1.4969	0.067213		90	14	1492085	0.78624	0.21586
ENSG00000269948	10	97709725	97744785	58	13	4246716	2	0.7199	0.23579		27	11	303641	-0.55355	0.71006		89	15	3943075	0.90072	0.18387		81	12	1492085	-0.75866	0.77597
ENSG00000269920	10	97733786	97792432	116	22	4246716	2	4.7799	8.768e-07	*	87	23	303641	0.072018	0.47129		145	20	3943075	4.9406	3.8948e-07	*	141	18	1492085	3.2604	0.00055634
ENSG00000188649	10	97733786	97792441	116	22	4246716	2	4.7799	8.768e-07	*	87	23	303641	0.072018	0.47129		145	20	3943075	4.9406	3.8948e-07	*	141	18	1492085	3.2604	0.00055634
ENSG00000107443	10	97803151	97820627	22	6	4246716	2	5.7254	5.1583e-09	*	19	5	303641	0.78125	0.21733		24	7	3943075	5.725	5.1715e-09	*	22	6	1492085	5.0022	2.8336e-07	*
ENSG00000095585	10	97951458	98031344	189	44	4246716	2	4.6518	1.6449e-06	*	162	50	303641	-0.36996	0.64429		216	38	3943075	4.9303	4.1053e-07	*	164	25	1492085	4.2997	8.5533e-06
ENSG00000107447	10	98064085	98098321	77	10	4246716	2	0.83804	0.201		76	12	303641	-0.34527	0.63506		77	7	3943075	0.96553	0.16714		76	7	1492085	1.0285	0.15186
ENSG00000197430	10	98102973	98119092	35	7	4246716	2	2.429	0.0075697		18	6	303641	1.2341	0.10858		52	8	3943075	2.1783	0.01469		48	7	1492085	2.0353	0.020908
ENSG00000095587	10	98124363	98273675	265	31	4246716	2	2.9382	0.0016505		149	27	303641	-0.94761	0.82834		380	35	3943075	3.3122	0.00046278		367	32	1492085	2.5507	0.0053756
ENSG00000077147	10	98277866	98347209	145	16	4246716	2	0.43156	0.33303		145	20	303641	-2.6565	0.99605		145	11	3943075	1.185	0.11801		129	8	1492085	0.64316	0.26006
ENSG00000155629	10	98353069	98480271	216	42	4246716	2	2.0771	0.018895		143	49	303641	-1.6508	0.95061		289	34	3943075	2.6137	0.0044783		269	29	1492085	2.1572	0.015494
ENSG00000196233	10	98592017	98740800	119	13	4246716	2	1.4299	0.076375		107	18	303641	0.26265	0.39641		130	7	3943075	1.411	0.079117		138	7	1492085	0.74006	0.22963
ENSG00000155640	10	98741041	98745582	7	3	4246716	2	2.2835	0.011201		9	4	303641	0.18934	0.42491		4	2	3943075	2.3172	0.010246		4	2	1492085	0.59957	0.2744
ENSG00000187122	10	98757795	98945677	430	62	4246716	2	4.1246	1.857e-05		410	77	303641	0.16969	0.43263		450	47	3943075	4.2334	1.1511e-05		365	37	1492085	2.3034	0.010627
ENSG00000269891	10	98757795	99052413	737	88	4246716	2	5.1384	1.3858e-07	*	741	107	303641	0.51877	0.30196		732	68	3943075	5.1886	1.0596e-07	*	632	53	1492085	3.5329	0.0002055
ENSG00000213390	10	98978996	99052413	216	23	4246716	2	2.756	0.0029252		235	31	303641	-0.40621	0.65771		197	14	3943075	2.9729	0.0014749		199	13	1492085	2.2996	0.010735
ENSG00000165879	10	99079022	99081672	5	3	4246716	2	4.4886	3.5846e-06		5	3	303641	0.022043	0.49121		5	2	3943075	4.6521	1.6428e-06	*	5	2	1492085	3.9521	3.8728e-05
ENSG00000181274	10	99092255	99094458	2	1	4246716	2	4.2489	1.0742e-05		2	1	303641	0.82269	0.20534		2	1	3943075	4.1812	1.4502e-05		3	2	1492085	3.156	0.00079979
ENSG00000052749	10	99116115	99161127	132	14	4246716	2	0.65601	0.25591		102	21	303641	1.8602	0.03143		162	7	3943075	0.1646	0.43463		167	5	1492085	0.017265	0.49311
ENSG00000224474	10	99179228	99185831	10	5	4246716	2	1.7272	0.042062		8	5	303641	-0.56077	0.71252		11	5	3943075	1.9481	0.0257		10	4	1492085	2.2991	0.010748
ENSG00000171314	10	99185917	99193198	7	4	4246716	2	2.6362	0.0041916		4	2	303641	-0.2392	0.59453		10	5	3943075	2.8022	0.0025375		9	3	1492085	2.1021	0.017774
ENSG00000171311	10	99195899	99205774	18	7	4246716	2	1.3077	0.095486		16	8	303641	0.3563	0.36081		20	5	3943075	1.2582	0.10415		21	5	1492085	1.4478	0.073831
ENSG00000171307	10	99205927	99217127	13	5	4246716	2	1.1311	0.129		12	5	303641	2.2337	0.012751		13	4	3943075	0.554	0.28979		15	4	1492085	1.2674	0.1025
ENSG00000155229	10	99218081	99258551	65	14	4246716	2	1.8289	0.033706		67	17	303641	1.7402	0.040912		62	10	3943075	1.4151	0.078515		59	9	1492085	1.2321	0.10896
ENSG00000165886	10	99258625	99330966	140	23	4246716	2	0.70346	0.24088		141	29	303641	1.7653	0.038754		139	16	3943075	0.24016	0.4051		128	14	1492085	0.0070408	0.49719
ENSG00000165887	10	99332198	99343641	14	3	4246716	2	0.14169	0.44366		4	1	303641	2.4086	0.0080063		23	4	3943075	-0.52136	0.69894		17	2	1492085	-1.1314	0.87106
ENSG00000241935	10	99344080	99372559	57	17	4246716	2	1.6767	0.046805		47	18	303641	2.0148	0.021962		66	15	3943075	1.1809	0.11882		35	7	1492085	-0.59812	0.72512
ENSG00000249967	10	99344131	99433667	185	34	4246716	2	3.6338	0.00013965		218	49	303641	0.17761	0.42952		151	19	3943075	3.7218	9.89e-05		120	11	1492085	1.981	0.023798
ENSG00000155252	10	99344131	99436191	197	35	4246716	2	3.804	7.1184e-05		236	50	303641	0.12231	0.45133		158	19	3943075	3.9138	4.5422e-05		127	11	1492085	2.0825	0.018649
ENSG00000203942	10	99349450	99350690	2	1	4246716	2	-1.4178	0.92188		1	1	303641	1.8271	0.033841		3	1	3943075	-1.9784	0.97606		3	1	1492085	0.023468	0.49064
ENSG00000171160	10	99374310	99393344	33	9	4246716	2	2.988	0.0014038		36	14	303641	-0.33897	0.63268		30	4	3943075	3.195	0.0006991		26	3	1492085	1.7392	0.041001
ENSG00000119986	10	99437181	99447080	36	10	4246716	2	4.2154	1.2467e-05		42	13	303641	0.2967	0.38335		30	6	3943075	4.2924	8.8394e-06		30	5	1492085	2.3771	0.0087238
ENSG00000155254	10	99472930	99477907	5	2	4246716	2	-1.2851	0.90063		4	2	303641	-0.28298	0.61141		5	2	3943075	-1.2552	0.89529		5	2	1492085	-1.7497	0.95992
ENSG00000155256	10	99496878	99520664	79	14	4246716	2	0.10646	0.45761		89	22	303641	-0.96108	0.83174		69	6	3943075	0.37718	0.35302		66	5	1492085	-0.011862	0.50473
ENSG00000120057	10	99526508	99531709	7	3	4246716	2	-0.15889	0.56312		7	4	303641	-1.9982	0.97715		6	2	3943075	0.38959	0.34842		6	2	1492085	0.019188	0.49235
ENSG00000155265	10	99609996	99631337	27	7	4246716	2	0.77059	0.22048		19	8	303641	1.322	0.093087		34	5	3943075	0.43284	0.33256		13	2	1492085	1.232	0.10897
ENSG00000095713	10	99624757	99790585	264	44	4246716	2	4.8487	6.213e-07	*	270	57	303641	-0.63874	0.7385		257	30	3943075	5.2092	9.483e-08	*	243	32	1492085	3.3606	0.00038892
ENSG00000269783	10	99627889	99631294	5	1	4246716	2	1.2033	0.11443		3	1	303641	0.48608	0.31345		7	1	3943075	1.1139	0.13267		7	1	1492085	1.0588	0.14484
ENSG00000166024	10	99894387	100004654	165	22	4246716	2	3.421	0.00031193		180	32	303641	0.0069392	0.49723		150	12	3943075	3.5484	0.00019381		160	11	1492085	2.1172	0.017121
ENSG00000138131	10	100007447	100028007	39	8	4246716	2	3.0327	0.0012117		34	10	303641	0.20272	0.41968		44	5	3943075	3.0911	0.00099709		43	5	1492085	1.9057	0.028345
ENSG00000119943	10	100143322	100174941	188	21	4246716	2	2.9271	0.0017104		234	34	303641	1.0566	0.14535		141	8	3943075	2.7446	0.0030296		143	7	1492085	2.2583	0.011964
ENSG00000107521	10	100175955	100206684	105	17	4246716	2	3.5294	0.00020829		116	21	303641	0.002141	0.49915		94	13	3943075	3.6621	0.00012506		76	7	1492085	2.7724	0.0027823
ENSG00000172987	10	100218875	100995619	1745	72	4246716	2	0.45219	0.32557		2031	103	303641	0.094262	0.46245		1459	40	3943075	0.44313	0.32884		1569	36	1492085	0.77544	0.21904
ENSG00000119946	10	101088856	101154087	113	26	4246716	2	0.92739	0.17686		108	34	303641	-0.44984	0.67359		118	18	3943075	1.0873	0.13846		106	15	1492085	0.44084	0.32967
ENSG00000120053	10	101156627	101190381	47	10	4246716	2	0.83264	0.20253		48	10	303641	-2.3287	0.99006		45	9	3943075	1.5103	0.065485		47	8	1492085	1.2742	0.10129
ENSG00000119919	10	101292690	101296278	11	4	4246716	2	0.61041	0.2708		13	6	303641	-0.8824	0.81122		8	2	3943075	0.87836	0.18988		7	2	1492085	1.442	0.074653
ENSG00000155287	10	101370282	101380366	17	4	4246716	2	4.3906	5.6512e-06		14	5	303641	0.24045	0.40499		20	3	3943075	4.4898	3.5642e-06		20	3	1492085	2.9697	0.0014907
ENSG00000198018	10	101419263	101465997	108	13	4246716	2	4.3916	5.6262e-06		149	20	303641	-0.58078	0.71931		67	6	3943075	4.7187	1.1867e-06	*	66	6	1492085	2.9882	0.001403
ENSG00000119929	10	101462315	101515891	110	20	4246716	2	4.0995	2.07e-05		153	29	303641	-0.96324	0.83229		67	11	3943075	4.5217	3.0666e-06		63	10	1492085	2.5344	0.0056326
ENSG00000014919	10	101471601	101491857	43	11	4246716	2	4.1985	1.3433e-05		60	17	303641	-0.58184	0.71966		26	5	3943075	4.5186	3.112e-06		26	5	1492085	2.9469	0.0016051
ENSG00000023839	10	101542489	101611949	203	29	4246716	2	4.6109	2.0043e-06	*	293	43	303641	0.27076	0.39329		113	14	3943075	4.71	1.2383e-06	*	137	13	1492085	2.6981	0.0034864
ENSG00000107554	10	101635334	101769676	412	37	4246716	2	3.8913	4.9844e-05		466	56	303641	0.47	0.31918		357	18	3943075	3.908	4.6536e-05		360	17	1492085	2.5546	0.0053159
ENSG00000120054	10	101801950	101841634	100	24	4246716	2	3.2768	0.00052488		94	30	303641	0.043631	0.4826		106	17	3943075	3.3886	0.0003513		92	13	1492085	1.7955	0.036291
ENSG00000107566	10	101909851	101948091	97	16	4246716	2	1.7436	0.040613		126	24	303641	-0.74394	0.77154		68	8	3943075	2.0159	0.021903		64	7	1492085	0.070848	0.47176
ENSG00000213341	10	101948055	101989376	113	19	4246716	2	2.856	0.0021452		145	27	303641	-0.63281	0.73657		80	10	3943075	3.1395	0.00084614		77	9	1492085	1.4991	0.066925
ENSG00000095485	10	101992055	102027437	134	19	4246716	2	2.6043	0.0046035		177	29	303641	-0.42192	0.66346		90	8	3943075	2.8198	0.0024029		84	7	1492085	1.4303	0.076321
ENSG00000196072	10	102033713	102046469	28	9	4246716	2	2.717	0.0032941		35	12	303641	-0.24412	0.59643		21	5	3943075	2.8874	0.0019423		28	5	1492085	1.9541	0.025347
ENSG00000107593	10	102047903	102090243	110	22	4246716	2	1.8973	0.028896		125	29	303641	-0.4844	0.68595		94	15	3943075	2.1034	0.017716		91	13	1492085	0.97329	0.1652
ENSG00000099194	10	102106881	102124591	23	8	4246716	2	0.63724	0.26198		19	9	303641	0.057242	0.47718		27	6	3943075	0.64545	0.25932		28	6	1492085	0.7431	0.22871
ENSG00000075290	10	102222798	102243501	52	7	4246716	2	1.1213	0.13108		72	11	303641	-0.29877	0.61744		32	3	3943075	1.2465	0.10628		29	1	1492085	0.53579	0.29605
ENSG00000075826	10	102246399	102289628	81	12	4246716	2	1.4022	0.080429		105	19	303641	0.19775	0.42162		57	4	3943075	1.4003	0.080711		52	3	1492085	0.6973	0.24281
ENSG00000255339	10	102265385	102289638	47	7	4246716	2	1.4054	0.079952		58	11	303641	0.10519	0.45811		35	3	3943075	1.4293	0.076457		32	2	1492085	0.7908	0.21453
ENSG00000166136	10	102267203	102289757	42	7	4246716	2	1.4444	0.07431		53	11	303641	0.17119	0.43204		31	3	3943075	1.4515	0.07332		28	2	1492085	0.83061	0.2031
ENSG00000166135	10	102288829	102319755	78	8	4246716	2	1.2235	0.11058		85	13	303641	-0.11174	0.54449		70	3	3943075	1.3007	0.096679		63	2	1492085	0.5991	0.27455
ENSG00000075891	10	102495360	102589698	221	32	4246716	2	3.2349	0.00060844		300	48	303641	-0.46167	0.67784		141	16	3943075	3.4853	0.00024584		109	8	1492085	1.105	0.13458
ENSG00000119906	10	102672326	102724893	82	16	4246716	2	7.5465	2.2348e-14	*	101	22	303641	0.50536	0.30665		63	9	3943075	7.6915	7.272e-15	*	60	8	1492085	4.4449	4.3967e-06
ENSG00000055950	10	102729215	102747272	32	7	4246716	2	8.2309	9.287e-17	*	39	9	303641	1.6772	0.046754		25	5	3943075	8.0766	3.3307e-16	*	24	4	1492085	5.0543	2.1596e-07	*
ENSG00000095539	10	102729275	102745628	29	7	4246716	2	7.6348	1.1312e-14	*	35	9	303641	1.7326	0.041585		22	4	3943075	7.4425	4.9405e-14	*	21	4	1492085	5.0328	2.4167e-07	*
ENSG00000107815	10	102747124	102754158	14	4	4246716	2	7.9499	9.3317e-16	*	16	4	303641	1.242	0.10712		12	3	3943075	7.9057	1.3323e-15	*	11	2	1492085	5.1703	1.1688e-07	*
ENSG00000107816	10	102756375	102767593	19	5	4246716	2	7.428	5.5113e-14	*	13	5	303641	0.25785	0.39826		25	4	3943075	7.6372	1.1102e-14	*	24	4	1492085	5.3115	5.437e-08	*
ENSG00000186862	10	102767440	102790890	39	13	4246716	2	4.9158	4.421e-07	*	31	13	303641	1.203	0.11448		47	13	3943075	4.7677	9.3161e-07	*	17	5	1492085	3.9026	4.758e-05
ENSG00000107819	10	102790991	102800998	8	4	4246716	2	3.0388	0.0011877		8	3	303641	-1.3484	0.91124		8	4	3943075	3.5278	0.00020951		8	3	1492085	2.0638	0.019518
ENSG00000107821	10	102821598	102827888	12	5	4246716	2	0.39987	0.34463		14	6	303641	-0.17246	0.56846		9	4	3943075	0.46285	0.32174		10	4	1492085	0.53747	0.29547
ENSG00000236311	10	102849078	102890883	122	20	4246716	2	4.7417	1.0597e-06	*	134	23	303641	-0.52622	0.70063		109	16	3943075	5.0669	2.0218e-07	*	98	12	1492085	0.46758	0.32004
ENSG00000269259	10	102882536	102883624	2	1	3943075	1	5.2389	8.0763e-08	*							2	1	3943075	5.2389	8.0763e-08	*	1	1	1492085	0.97062	0.16587
ENSG00000107807	10	102889257	102897545	18	7	4246716	2	5.4939	1.9653e-08	*	20	8	303641	-0.71236	0.76188		16	5	3943075	5.8992	1.826e-09	*	15	5	1492085	1.2324	0.1089
ENSG00000138136	10	102986733	102989551	6	3	4246716	2	3.9124	4.5696e-05		10	4	303641	-0.020461	0.50816		2	1	3943075	4.0659	2.3924e-05		1	1	1492085	0.68437	0.24687
ENSG00000166167	10	103113820	103317078	403	16	4246716	2	6.6813	1.1843e-11	*	443	19	303641	1.9902	0.023282		363	12	3943075	6.3815	8.7695e-11	*	378	12	1492085	3.56	0.00018545
ENSG00000166171	10	103330317	103369425	70	10	4246716	2	2.9544	0.0015666		78	13	303641	1.5672	0.058534		62	6	3943075	2.6311	0.0042555		60	6	1492085	1.2914	0.098287
ENSG00000166169	10	103338639	103348027	17	3	4246716	2	1.2552	0.1047		17	4	303641	0.7954	0.21319		16	2	3943075	1.082	0.13964		13	2	1492085	0.026727	0.48934
ENSG00000107829	10	103370423	103455052	114	15	4246716	2	2.6601	0.0039056		130	18	303641	1.2192	0.11138		97	11	3943075	2.4223	0.007711		95	11	1492085	0.99163	0.16069
ENSG00000107831	10	103529899	103535854	4	2	4246716	2	6.2713	1.7905e-10	*	5	2	303641	0.29954	0.38227		3	2	3943075	6.4251	6.5874e-11	*	1	1	1492085	2.1247	0.016807
ENSG00000107833	10	103541082	103543170	4	2	4246716	2	5.7548	4.3371e-09	*	5	3	303641	1.8266	0.033883		3	1	3943075	5.4654	2.3093e-08	*	3	1	1492085	4.091	2.1476e-05
ENSG00000198408	10	103544200	103578696	44	10	4246716	2	6.0078	9.4018e-10	*	50	12	303641	1.4665	0.071254		38	8	3943075	5.8279	2.8066e-09	*	37	7	1492085	2.8117	0.0024639
ENSG00000120049	10	103585731	103603677	24	8	4246716	2	7.669	8.6701e-15	*	22	8	303641	1.786	0.037047		25	8	3943075	7.4631	4.2244e-14	*	23	7	1492085	3.8758	5.313e-05
ENSG00000120029	10	103605356	103815950	281	32	4246716	2	7.354	9.6158e-14	*	314	35	303641	1.8838	0.029798		248	29	3943075	7.1092	5.8364e-13	*	242	26	1492085	3.7612	8.4545e-05
ENSG00000166189	10	103825147	103827792	3	2	4246716	2	4.4527	4.2408e-06		3	2	303641	0.7979	0.21247		2	1	3943075	4.3995	5.425e-06		2	1	1492085	3.5578	0.00018697
ENSG00000198728	10	103867317	103880210	24	8	4246716	2	4.2651	9.9909e-06		27	7	303641	-0.50548	0.69339		20	9	3943075	4.5665	2.4792e-06	*	13	6	1492085	1.7209	0.042634
ENSG00000148840	10	103892787	103910082	24	10	4246716	2	3.9861	3.3579e-05		31	12	303641	0.062095	0.47524		17	7	3943075	4.1195	1.8982e-05		17	6	1492085	1.8015	0.035813
ENSG00000166197	10	103911933	103923627	15	5	4246716	2	2.838	0.0022695		17	6	303641	-0.3648	0.64237		12	3	3943075	3.0465	0.0011575		11	2	1492085	1.625	0.05208
ENSG00000119915	10	103986085	103989346	4	2	4246716	2	6.7654	6.6455e-12	*	3	2	303641	2.0063	0.022415		4	1	3943075	6.4644	5.0864e-11	*	4	1	1492085	3.7432	9.0855e-05
ENSG00000107859	10	103989943	104001231	20	4	4246716	2	6.1991	2.8401e-10	*	23	5	303641	1.1672	0.12156		17	3	3943075	6.1094	5e-10	*	18	3	1492085	5.6733	7.0037e-09	*
ENSG00000107862	10	104005289	104142656	212	23	4246716	2	7.3923	7.2168e-14	*	235	23	303641	1.589	0.056027		188	22	3943075	7.2307	2.4031e-13	*	184	21	1492085	6.5016	3.9728e-11	*
ENSG00000077150	10	104153867	104162281	11	6	4246716	2	7.6345	1.1336e-14	*	10	5	303641	0.33569	0.36855		11	6	3943075	7.8298	2.4425e-15	*	11	6	1492085	6.579	2.3679e-11	*
ENSG00000059915	10	104162376	104181296	22	7	4246716	2	7.6688	8.6777e-15	*	23	6	303641	1.0128	0.15559		20	8	3943075	7.6776	8.1046e-15	*	21	7	1492085	6.5089	3.7839e-11	*
ENSG00000107872	10	104178946	104182893	4	3	4246716	2	5.544	1.4783e-08	*	5	3	303641	-1.2826	0.90018		3	2	3943075	6.1094	5e-10	*	4	2	1492085	4.1053	2.019e-05
ENSG00000107874	10	104183002	104192418	14	5	4246716	2	7.5151	2.8441e-14	*	15	5	303641	0.62973	0.26443		13	4	3943075	7.6243	1.2268e-14	*	13	4	1492085	6.3663	9.681e-11	*
ENSG00000120055	10	104209594	104211300	2	1	3943075	1	6.1094	5e-10	*							2	1	3943075	6.1094	5e-10	*	1	1	1492085	3.1795	0.00073763
ENSG00000138111	10	104221149	104236802	52	10	4246716	2	6.3634	9.8673e-11	*	50	14	303641	1.7818	0.037391		53	6	3943075	6.1094	5e-10	*	49	5	1492085	5.6711	7.0955e-09	*
ENSG00000138107	10	104238986	104262482	75	7	4246716	2	6.1743	3.3229e-10	*	86	9	303641	1.0746	0.14127		63	4	3943075	6.1094	5e-10	*	66	3	1492085	6.3454	1.1089e-10	*
ENSG00000107882	10	104263744	104393292	329	20	4246716	2	7.6588	9.3858e-15	*	406	25	303641	1.507	0.065908		251	15	3943075	7.53	2.5369e-14	*	257	11	1492085	6.6099	1.9229e-11	*
ENSG00000171206	10	104404253	104418164	27	10	4246716	2	7.609	1.3807e-14	*	36	14	303641	0.4248	0.33549		18	6	3943075	7.7787	3.6637e-15	*	17	5	1492085	6.6369	1.6015e-11	*
ENSG00000138175	10	104433488	104474164	71	14	4246716	2	5.684	6.5798e-09	*	82	18	303641	-0.75907	0.77609		59	10	3943075	6.1094	5e-10	*	54	8	1492085	7.2849	1.6098e-13	*
ENSG00000156398	10	104474295	104503249	58	15	4246716	2	5.8453	2.5289e-09	*	70	21	303641	-0.15592	0.56195		45	9	3943075	6.1094	5e-10	*	45	9	1492085	7.537	2.4036e-14	*
ENSG00000166272	10	104503727	104576021	239	30	4246716	2	5.8791	2.0624e-09	*	278	37	303641	-0.029317	0.51169		200	22	3943075	6.1094	5e-10	*	200	21	1492085	7.5034	3.1086e-14	*
ENSG00000148795	10	104590288	104597290	24	6	4246716	2	6.4014	7.6983e-11	*	29	8	303641	1.3087	0.09532		19	4	3943075	6.2801	1.6914e-10	*	19	4	1492085	6.1094	5e-10	*
ENSG00000166275	10	104613980	104624718	24	6	4246716	2	6.1449	4.0017e-10	*	25	6	303641	0.96452	0.16739		22	6	3943075	6.1094	5e-10	*	23	6	1492085	6.1094	5e-10	*
ENSG00000270316	10	104614029	104661656	143	15	4246716	2	6.2938	1.5487e-10	*	158	16	303641	1.5216	0.06405		128	14	3943075	6.1094	5e-10	*	130	14	1492085	6.1094	5e-10	*
ENSG00000214435	10	104629273	104661656	107	12	4246716	2	6.3274	1.2468e-10	*	118	13	303641	1.6471	0.049766		95	11	3943075	6.1094	5e-10	*	96	11	1492085	6.1094	5e-10	*
ENSG00000148842	10	104678050	104849978	426	22	4246716	2	7.8212	2.6163e-15	*	458	24	303641	2.5558	0.0052966		394	20	3943075	7.4075	6.4351e-14	*	383	19	1492085	6.8311	4.2147e-12	*
ENSG00000076685	10	104845940	104953056	237	19	4246716	2	6.5263	3.3718e-11	*	252	21	303641	2.3909	0.0084046		222	17	3943075	6.1094	5e-10	*	216	16	1492085	6.1094	5e-10	*
ENSG00000235376	10	105005644	105007773	2	2	4246716	2	4.2821	9.2549e-06		1	1	303641	0.27705	0.39087		3	2	3943075	4.3671	6.2958e-06		3	2	1492085	3.0025	0.0013387
ENSG00000148798	10	105036920	105050108	28	8	4246716	2	5.9692	1.1923e-09	*	37	11	303641	-0.3713	0.64479		19	5	3943075	6.2978	1.5098e-10	*	20	5	1492085	4.2681	9.8574e-06
ENSG00000156374	10	105062553	105110891	69	16	4246716	2	5.7775	3.7918e-09	*	84	20	303641	-0.40947	0.6589		53	11	3943075	6.1094	5e-10	*	48	9	1492085	5.3243	5.0678e-08	*
ENSG00000148835	10	105127724	105148822	26	8	4246716	2	6.0585	6.8689e-10	*	33	11	303641	0.47668	0.31679		18	4	3943075	6.1552	3.7495e-10	*	19	4	1492085	3.8886	5.0421e-05
ENSG00000173915	10	105148798	105156223	11	5	4246716	2	7.6635	9.0452e-15	*	14	6	303641	0.089178	0.46447		7	3	3943075	7.9284	1.1102e-15	*	8	3	1492085	4.9563	3.5916e-07	*
ENSG00000148843	10	105156405	105206049	68	16	4246716	2	5.716	5.4518e-09	*	76	21	303641	-0.89963	0.81584		60	11	3943075	6.1817	3.171e-10	*	58	10	1492085	3.3631	0.00038537
ENSG00000138172	10	105206543	105212660	7	4	4246716	2	1.7894	0.036778		7	4	303641	-0.070213	0.52799		6	4	3943075	1.8765	0.030295		6	4	1492085	1.8791	0.030118
ENSG00000185933	10	105213144	105218645	11	5	4246716	2	7.1052	6.0069e-13	*	11	5	303641	1.7165	0.043038		11	4	3943075	6.8974	2.6483e-12	*	11	4	1492085	2.8054	0.0025125
ENSG00000183128	10	105232561	105238997	15	3	4246716	2	6.8132	4.7739e-12	*	21	4	303641	-0.47007	0.68085		8	2	3943075	7.2011	2.9871e-13	*	10	3	1492085	3.6573	0.00012744
ENSG00000107954	10	105253736	105352309	237	38	4246716	2	5.3984	3.3623e-08	*	235	43	303641	0.11244	0.45524		239	32	3943075	5.5712	1.2651e-08	*	225	28	1492085	1.8605	0.031407
ENSG00000107957	10	105348285	105615301	570	71	4246716	2	4.6709	1.4994e-06	*	529	85	303641	-0.44115	0.67045		610	56	3943075	4.9698	3.3506e-07	*	548	47	1492085	2.2196	0.013223
ENSG00000107960	10	105642300	105677963	87	11	4246716	2	1.3585	0.087145		91	14	303641	-0.86189	0.80563		83	8	3943075	1.6491	0.049567		87	8	1492085	0.61625	0.26887
ENSG00000065613	10	105726959	105788991	150	19	4246716	2	2.1954	0.014068		154	28	303641	0.12625	0.44977		146	9	3943075	2.2433	0.012438		151	9	1492085	0.99174	0.16066
ENSG00000065618	10	105791044	105845760	127	26	4246716	2	2.5634	0.005182		178	39	303641	-1.9259	0.97294		76	12	3943075	3.1947	0.00069978		61	8	1492085	2.375	0.0087746
ENSG00000156384	10	105881816	105886143	12	3	4246716	2	1.9514	0.025502		14	4	303641	-0.045653	0.51821		10	2	3943075	2.0379	0.020782		9	1	1492085	2.2484	0.012277
ENSG00000197748	10	105889646	105992120	242	34	4246716	2	2.9176	0.0017638		280	47	303641	-1.2675	0.89751		203	20	3943075	3.3796	0.00036301		194	18	1492085	3.3103	0.00046592
ENSG00000148834	10	105995114	106027217	97	13	4246716	2	5.254	7.4401e-08	*	136	14	303641	-0.96558	0.83287		57	12	3943075	5.7205	5.3097e-09	*	52	9	1492085	4.8584	5.9163e-07	*
ENSG00000065621	10	106028631	106064703	95	14	4246716	2	5.2712	6.775e-08	*	142	20	303641	-1.1036	0.86512		47	8	3943075	5.7767	3.8091e-09	*	40	6	1492085	5.146	1.3306e-07	*
ENSG00000148841	10	106071894	106098162	48	13	4246716	2	4.2308	1.1643e-05		48	18	303641	-0.75607	0.7752		48	8	3943075	4.6005	2.1074e-06	*	46	7	1492085	4.1902	1.3933e-05
ENSG00000120051	10	106113522	106214848	183	28	4246716	2	4.5829	2.2926e-06	*	233	38	303641	0.96345	0.16766		132	17	3943075	4.4887	3.5822e-06		110	12	1492085	3.0368	0.0011956
ENSG00000156395	10	106400859	107024993	1889	80	4246716	2	9.7177	1.2675e-22	*	2134	115	303641	0.78994	0.21478		1643	45	3943075	9.8657	2.9315e-23	*	1658	44	1492085	9.5451	6.8002e-22	*
ENSG00000108018	10	108333421	108924292	1316	98	4246716	2	6.4925	4.2209e-11	*	1426	116	303641	-1.0933	0.86287		1205	79	3943075	7.0412	9.5264e-13	*	1185	73	1492085	5.0588	2.1096e-07	*
ENSG00000108039	10	111624524	111683311	99	21	4246716	2	3.0328	0.0012115		115	33	303641	-0.7935	0.78626		83	9	3943075	3.3676	0.00037913		77	8	1492085	2.6783	0.0036999
ENSG00000203876	10	111701029	111713649	23	5	4246716	2	0.8755	0.19065		29	8	303641	-1.3103	0.90496		16	2	3943075	1.2722	0.10165		18	2	1492085	0.56579	0.28577
ENSG00000148700	10	111756126	111895323	314	26	4246716	2	2.4315	0.0075179		477	37	303641	-0.30817	0.62102		151	14	3943075	2.6089	0.0045415		140	11	1492085	1.7574	0.039424
ENSG00000119950	10	111967363	112047123	136	18	4246716	2	1.3769	0.084272		82	17	303641	-1.0178	0.84562		190	18	3943075	1.7114	0.043506		189	17	1492085	0.9347	0.17497
ENSG00000119953	10	112050488	112064709	23	7	4246716	2	3.2763	0.0005258		19	6	303641	-1.1497	0.87487		27	7	3943075	3.7192	9.9926e-05		28	7	1492085	3.404	0.00033206
ENSG00000138166	10	112257596	112271302	28	8	4246716	2	1.674	0.047063		34	12	303641	-0.068158	0.52717		22	4	3943075	1.7562	0.039527		20	4	1492085	1.048	0.14732
ENSG00000108055	10	112327449	112364394	100	12	4246716	2	-0.81408	0.7922		115	16	303641	-1.2122	0.88729		84	8	3943075	-0.50843	0.69443		81	6	1492085	-0.74365	0.77146
ENSG00000203867	10	112404155	112599227	519	70	4246716	2	0.4126	0.33995		494	98	303641	-0.089968	0.53584		544	41	3943075	0.45315	0.32522		506	34	1492085	-0.046599	0.51858
ENSG00000150593	10	112631565	112659764	54	15	4246716	2	1.9536	0.025372		58	19	303641	0.20216	0.4199		49	10	3943075	1.9714	0.024341		46	9	1492085	0.083195	0.46685
ENSG00000214413	10	112658488	112679032	49	15	4246716	2	1.9745	0.02416		63	20	303641	-0.11902	0.54737		35	9	3943075	2.0822	0.018663		27	7	1492085	0.36682	0.35688
ENSG00000108061	10	112679301	112773425	168	28	4246716	2	1.8262	0.033907		180	38	303641	-0.037756	0.51506		156	17	3943075	1.9057	0.028343		159	16	1492085	0.10363	0.45873
ENSG00000150594	10	112836790	112840658	5	2	4246716	2	2.1657	0.015166		4	2	303641	2.4605	0.0069368		5	2	3943075	1.5648	0.058817		5	2	1492085	0.017877	0.49287
ENSG00000119927	10	113909624	113975135	114	18	4246716	2	-2.0385	0.97925		127	25	303641	-0.89718	0.81519		100	10	3943075	-1.8666	0.96902		99	9	1492085	-1.6293	0.94838
ENSG00000119913	10	114043493	114064793	39	14	4246716	2	2.7811	0.0027088		32	15	303641	-0.29078	0.61439		46	12	3943075	2.9669	0.0015042		32	8	1492085	0.97029	0.16595
ENSG00000197142	10	114133776	114188138	66	11	4246716	2	6.2772	1.7231e-10	*	49	14	303641	0.34849	0.36374		82	8	3943075	6.4178	6.9149e-11	*	83	8	1492085	3.3547	0.00039731
ENSG00000023041	10	114190058	114206672	14	4	4246716	2	5.9782	1.1281e-09	*	5	2	303641	0.31927	0.37476		23	5	3943075	6.1155	4.8125e-10	*	21	4	1492085	3.4431	0.00028753
ENSG00000151532	10	114206756	114578503	507	64	4246716	2	7.1153	5.584e-13	*	454	75	303641	-0.82496	0.7953		560	53	3943075	7.6131	1.3381e-14	*	431	45	1492085	5.65	8.0208e-09	*
ENSG00000148737	10	114710009	114927437	285	53	4246716	2	5.9372	1.4498e-09	*	252	66	303641	0.91321	0.18057		317	39	3943075	5.9081	1.73e-09	*	183	21	1492085	1.3725	0.08496
ENSG00000148702	10	115310596	115349361	178	41	4246716	2	4.6659	1.5364e-06	*	197	53	303641	-0.70438	0.7594		159	28	3943075	5.0377	2.3561e-07	*	155	25	1492085	2.1399	0.016183
ENSG00000197893	10	115348475	115423886	293	29	4246716	2	7.3174	1.2641e-13	*	331	38	303641	0.20758	0.41778		255	20	3943075	7.5363	2.4171e-14	*	249	21	1492085	6.2534	2.008e-10	*
ENSG00000165806	10	115438942	115490662	155	27	4246716	2	6.4	7.7665e-11	*	165	37	303641	1.9189	0.0275		145	16	3943075	6.1094	5e-10	*	145	15	1492085	4.8908	5.0226e-07	*
ENSG00000148735	10	115511213	115543188	140	20	4246716	2	3.7215	9.9037e-05		190	31	303641	0.81057	0.20881		89	8	3943075	3.6372	0.00013783		90	8	1492085	2.3891	0.0084438
ENSG00000198924	10	115594488	115614142	34	6	4246716	2	0.010791	0.4957		61	10	303641	0.32327	0.37324		7	2	3943075	-0.078512	0.53129		7	1	1492085	-0.98579	0.83788
ENSG00000196865	10	115614420	115676953	107	13	4246716	2	-0.45652	0.67599		174	18	303641	0.59678	0.27533		40	8	3943075	-0.63937	0.73871		23	4	1492085	-1.8724	0.96942
ENSG00000234631	10	115674530	115676949	3	2	4246716	2	0.24935	0.40155		4	2	303641	-0.17429	0.56918		1	1	3943075	0.30713	0.37937		1	1	1492085	-2.1491	0.98419
ENSG00000043591	10	115803806	115806667	7	4	4246716	2	-1.3118	0.9052		12	6	303641	-0.99244	0.83951		2	1	3943075	-1.086	0.86125		2	1	1492085	-2.0311	0.97888
ENSG00000165813	10	115880621	115933979	135	16	4246716	2	1.9973	0.022897		182	23	303641	1.3333	0.091224		88	8	3943075	1.7028	0.044304		88	8	1492085	1.6651	0.047944
ENSG00000095627	10	115939029	115992063	142	18	4246716	2	0.63402	0.26303		179	27	303641	-0.80646	0.79001		105	9	3943075	0.88179	0.18895		99	7	1492085	0.45883	0.32318
ENSG00000165816	10	115999018	116051272	134	24	4246716	2	0.69223	0.2444		168	35	303641	-0.28449	0.61198		100	13	3943075	0.79732	0.21263		93	11	1492085	0.50079	0.30826
ENSG00000169129	10	116054583	116164515	234	46	4246716	2	-0.93641	0.82547		243	55	303641	-0.76436	0.77767		224	36	3943075	-0.7597	0.77628		172	24	1492085	-0.3454	0.6351
ENSG00000099204	10	116190872	116444762	601	76	4246716	2	1.4671	0.071175		602	100	303641	2.5024	0.0061679		599	52	3943075	0.82813	0.2038		579	47	1492085	1.0558	0.14553
ENSG00000151553	10	116581503	116659591	245	29	4246716	2	0.3913	0.34779		286	45	303641	-0.32717	0.62823		203	13	3943075	0.49687	0.30964		195	11	1492085	-0.86177	0.80559
ENSG00000165832	10	116697952	116737430	123	26	4246716	2	1.2262	0.11006		165	41	303641	-0.26562	0.60473		80	11	3943075	1.3462	0.089114		78	10	1492085	0.78247	0.21697
ENSG00000107518	10	116853124	117708503	2188	63	4246716	2	3.4609	0.0002692		2934	98	303641	0.12415	0.4506		1442	27	3943075	3.5572	0.0001874		1490	25	1492085	3.1229	0.00089551
ENSG00000151892	10	117816444	118032979	414	61	4246716	2	3.1049	0.00095179		314	77	303641	-0.29361	0.61547		514	45	3943075	3.3037	0.00047712		446	40	1492085	0.81041	0.20885
ENSG00000182645	10	118083940	118139541	173	24	4246716	2	0.24149	0.40459		218	34	303641	-1.5461	0.93896		128	14	3943075	0.67965	0.24836		122	12	1492085	-1.3092	0.90476
ENSG00000203837	10	118187379	118237469	138	22	4246716	2	1.2844	0.099502		159	33	303641	0.0039987	0.4984		116	11	3943075	1.3318	0.09146		113	11	1492085	-0.15956	0.56338
ENSG00000175535	10	118305443	118327367	30	6	4246716	2	0.67337	0.25036		37	8	303641	0.86622	0.19318		23	3	3943075	0.45843	0.32332		12	2	1492085	0.59416	0.2762
ENSG00000187021	10	118349897	118368687	48	14	4246716	2	0.63952	0.26124		42	16	303641	-0.63696	0.73792		53	12	3943075	0.84044	0.20033		47	9	1492085	0.82156	0.20566
ENSG00000165863	10	118423207	118429775	15	7	4246716	2	0.73083	0.23244		16	9	303641	1.5516	0.060379		13	4	3943075	0.32789	0.3715		9	2	1492085	0.30592	0.37983
ENSG00000165868	10	118430703	118502085	211	30	4246716	2	2.0465	0.020355		191	40	303641	1.3765	0.084329		230	20	3943075	1.7418	0.04077		224	17	1492085	1.2303	0.1093
ENSG00000188316	10	118609023	118671299	54	14	4246716	2	6.3873	8.4394e-11	*	53	19	303641	1.8714	0.030646		55	8	3943075	6.1094	5e-10	*	32	3	1492085	6.1094	5e-10	*
ENSG00000187164	10	118643742	118886097	163	19	4246716	2	6.4899	4.296e-11	*	174	29	303641	2.2547	0.012075		151	8	3943075	6.1094	5e-10	*	171	8	1492085	6.1094	5e-10	*
ENSG00000148704	10	118888032	118897812	5	1	3943075	1	6.1094	5e-10	*							5	1	3943075	6.1094	5e-10	*
ENSG00000186795	10	118957000	118969810	56	4	4246716	2	1.7106	0.043578		50	3	303641	1.8301	0.033615		62	4	3943075	1.2674	0.10251		60	4	1492085	1.3951	0.081488
ENSG00000165646	10	119000604	119038941	54	12	4246716	2	3.1778	0.00074206		22	8	303641	0.84589	0.19881		86	16	3943075	3.0631	0.0010952		79	13	1492085	2.5297	0.005708
ENSG00000165650	10	119040000	119134978	192	14	4246716	2	3.2057	0.00067375		189	17	303641	-1.3752	0.91546		195	11	3943075	3.7084	0.00010428		188	9	1492085	3.0272	0.0012341
ENSG00000170370	10	119301955	119309056	9	3	4246716	2	1.7404	0.040897		2	1	303641	0.39211	0.34749		16	4	3943075	1.6973	0.044817		17	4	1492085	1.1853	0.11795
ENSG00000107560	10	119764427	119806114	42	7	4246716	2	-0.23678	0.59359		54	8	303641	-0.091813	0.53658		29	5	3943075	-0.22025	0.58716		47	6	1492085	1.521	0.064132
ENSG00000165669	10	120065401	120101840	44	11	4246716	2	0.63173	0.26378		41	10	303641	1.4408	0.074823		47	11	3943075	0.25579	0.39906		38	8	1492085	1.1487	0.12535
ENSG00000119973	10	120352916	120355160	7	3	4246716	2	3.3665	0.00038058		6	3	303641	-0.19035	0.57548		7	3	3943075	3.5466	0.00019513		7	3	1492085	3.0429	0.0011715
ENSG00000151893	10	120433679	120514761	139	19	4246716	2	2.6914	0.0035572		122	25	303641	0.25822	0.39812		155	13	3943075	2.7215	0.0032494		177	16	1492085	0.52171	0.30093
ENSG00000188613	10	120789228	120793854	5	3	4246716	2	-0.38777	0.65091		8	4	303641	-0.83697	0.79869		2	1	3943075	-0.17016	0.56756		1	1	1492085	1.2678	0.10244
ENSG00000107581	10	120794356	120840316	100	20	4246716	2	2.8303	0.0023256		140	33	303641	-0.42873	0.66594		59	6	3943075	3.0562	0.0011209		55	5	1492085	3.3981	0.0003393
ENSG00000119979	10	120863598	120897496	85	14	4246716	2	3.8874	5.0668e-05		99	25	303641	0.94201	0.17309		70	3	3943075	3.7729	8.0693e-05		71	2	1492085	3.9018	4.7733e-05
ENSG00000183605	10	120900279	120925179	65	11	4246716	2	1.8705	0.030705		69	16	303641	1.7816	0.037408		60	6	3943075	1.4468	0.073973		59	6	1492085	1.5564	0.059804
ENSG00000165672	10	120927215	120938345	17	7	4246716	2	3.5498	0.00019275		17	10	303641	1.8634	0.031201		17	4	3943075	3.1669	0.00077046		14	2	1492085	2.6731	0.0037573
ENSG00000198873	10	120967101	121215131	620	85	4246716	2	4.7778	8.8616e-07	*	581	119	303641	-0.0087454	0.50349		658	51	3943075	4.9608	3.5108e-07	*	588	47	1492085	2.6518	0.0040032
ENSG00000148908	10	121259340	121302220	101	22	4246716	2	2.7124	0.0033402		83	25	303641	1.492	0.067843		119	18	3943075	2.4008	0.0081791		111	15	1492085	2.2147	0.013389
ENSG00000151923	10	121334199	121356541	29	8	4246716	2	0.33363	0.36933		30	8	303641	-0.020567	0.5082		28	7	3943075	0.35194	0.36244		28	6	1492085	0.72279	0.2349
ENSG00000151929	10	121410882	121437331	81	15	4246716	2	2.2774	0.011381		76	18	303641	-1.0495	0.85302		86	12	3943075	2.6547	0.0039691		88	12	1492085	1.0646	0.14352
ENSG00000198825	10	121485609	121588652	158	21	4246716	2	1.9866	0.023484		117	27	303641	-0.51053	0.69516		198	15	3943075	2.2033	0.013786		201	13	1492085	1.3592	0.087041
ENSG00000197771	10	121588972	121652068	162	17	4246716	2	2.2863	0.011117		129	22	303641	1.3929	0.081821		194	12	3943075	1.9862	0.023506		193	11	1492085	1.2611	0.10363
ENSG00000107651	10	121652223	121702014	134	19	4246716	2	2.3939	0.0083351		115	27	303641	0.74023	0.22958		153	11	3943075	2.279	0.011335		153	11	1492085	1.4663	0.07128
ENSG00000203805	10	122216466	122349367	391	50	4246716	2	0.35608	0.36089		368	65	303641	-0.49922	0.69119		414	35	3943075	0.50807	0.3057		360	26	1492085	0.84419	0.19928
ENSG00000177234	10	122357721	122359629	6	3	4246716	2	1.0385	0.14953		5	3	303641	0.46219	0.32197		7	3	3943075	0.94943	0.1712		1	1	1492085	-0.17498	0.56945
ENSG00000120008	10	122610687	122669036	234	18	4246716	2	2.2711	0.011571		280	27	303641	0.59363	0.27638		188	9	3943075	2.1922	0.014183		199	8	1492085	1.3303	0.091703
ENSG00000066468	10	123237848	123357972	187	47	4246716	2	1.3164	0.094022		183	55	303641	-0.78611	0.7841		190	39	3943075	1.5843	0.056565		121	20	1492085	1.5314	0.062831
ENSG00000107669	10	123499939	123688316	541	41	4246716	2	2.4496	0.0071501		549	53	303641	0.19409	0.42305		533	28	3943075	2.4883	0.006417		512	24	1492085	1.9911	0.023234
ENSG00000107672	10	123716603	123734732	58	7	4246716	2	2.5606	0.0052244		52	5	303641	0.4478	0.32715		64	8	3943075	2.5331	0.0056528		58	6	1492085	1.3401	0.090109
ENSG00000138162	10	123748689	124014060	707	105	4246716	2	3.0848	0.0010184		608	122	303641	-0.081211	0.53236		805	87	3943075	3.2239	0.00063224		732	74	1492085	3.669	0.00012175
ENSG00000138152	10	124030821	124097677	251	40	4246716	2	0.86832	0.19261		283	59	303641	-0.019117	0.50763		219	21	3943075	0.90646	0.18235		216	20	1492085	0.68913	0.24537
ENSG00000107679	10	124134212	124191867	160	27	4246716	2	2.2268	0.01298		190	39	303641	1.8582	0.031572		130	14	3943075	1.7953	0.036302		118	11	1492085	1.6814	0.046344
ENSG00000254636	10	124214169	124216868	17	4	4246716	2	1.4997	0.066846		18	5	303641	2.8028	0.0025329		16	3	3943075	0.77859	0.21811		16	3	1492085	1.3572	0.08736
ENSG00000166033	10	124221041	124274424	141	23	4246716	2	3.0504	0.0011428		107	21	303641	-0.12952	0.55153		174	24	3943075	3.2016	0.00068339		149	20	1492085	1.9792	0.023899
ENSG00000187908	10	124320181	124403252	210	20	4246716	2	1.0406	0.14904		200	29	303641	0.89235	0.1861		220	10	3943075	0.83227	0.20263		187	5	1492085	-0.37091	0.64465
ENSG00000183559	10	124457225	124459338	5	2	4246716	2	0.26275	0.39637		5	2	303641	-0.93972	0.82632		5	2	3943075	0.53347	0.29686		6	2	1492085	0.54009	0.29457
ENSG00000138161	10	124591665	124639146	92	17	4246716	2	2.9033	0.0018465		145	21	303641	-2.0735	0.98094		38	13	3943075	3.5884	0.00016637		33	8	1492085	2.4475	0.0071923
ENSG00000213185	10	124608594	124639157	66	12	4246716	2	2.578	0.0049691		109	14	303641	-2.5137	0.99403		22	9	3943075	3.373	0.00037177		22	5	1492085	2.17	0.015005
ENSG00000203795	10	124670217	124672627	5	3	4246716	2	3.353	0.00039968		5	3	303641	0.39945	0.34478		4	2	3943075	3.3689	0.00037738		3	1	1492085	2.4248	0.0076579
ENSG00000119965	10	124690419	124713919	39	8	4246716	2	2.5357	0.0056109		50	10	303641	-0.92325	0.82206		27	5	3943075	2.8877	0.0019401		26	5	1492085	1.9913	0.023225
ENSG00000179988	10	124713897	124757029	124	16	4246716	2	2.9098	0.0018085		131	19	303641	0.66156	0.25413		116	12	3943075	2.8361	0.0022831		113	11	1492085	2.0474	0.020307
ENSG00000095574	10	124750322	124768333	50	14	4246716	2	0.54784	0.2919		58	18	303641	-0.80427	0.78938		42	9	3943075	0.79174	0.21426		45	9	1492085	-0.4308	0.66669
ENSG00000196177	10	124768495	124817827	175	27	4246716	2	1.4017	0.08051		189	32	303641	-0.82357	0.79491		160	22	3943075	1.6832	0.046172		156	21	1492085	-0.23524	0.59299
ENSG00000188620	10	124895478	124897257	2	2	4246716	2	0.83655	0.20142		3	2	303641	0.6581	0.25524		1	1	3943075	0.68554	0.2465
ENSG00000188816	10	124907638	124910188	3	2	4246716	2	5.1082	1.6262e-07	*	3	2	303641	0.20731	0.41788		2	1	3943075	5.2437	7.8691e-08	*	3	1	1492085	1.4354	0.075593
ENSG00000154473	10	124913793	124924886	9	2	4246716	2	6.6557	1.4095e-11	*	6	3	303641	0.18325	0.4273		12	1	3943075	6.8564	3.5312e-12	*	12	1	1492085	2.7046	0.0034195
ENSG00000154478	10	125425871	125454123	40	11	4246716	2	3.1511	0.00081318		13	6	303641	-1.6249	0.94791		67	15	3943075	3.7211	9.9167e-05		70	13	1492085	2.7316	0.0031517
ENSG00000121898	10	125465723	125699783	606	91	4246716	2	6.684	1.1622e-11	*	473	103	303641	1.94	0.02619		739	79	3943075	6.3983	7.8568e-11	*	598	60	1492085	2.6596	0.0039116
ENSG00000182022	10	125767184	125853206	142	28	4246716	2	4.9653	3.4292e-07	*	147	39	303641	1.5599	0.059391		136	17	3943075	4.7201	1.1787e-06	*	97	10	1492085	3.0202	0.0012632
ENSG00000065154	10	126085872	126107545	50	7	4246716	2	2.0099	0.022219		44	6	303641	1.2762	0.10095		55	7	3943075	1.7318	0.041658		59	7	1492085	0.89515	0.18535
ENSG00000229544	10	126135592	126138753	8	2	4246716	2	1.0666	0.14307		8	2	303641	0.10494	0.45821		7	1	3943075	1.0778	0.14056		1	1	1492085	-0.088891	0.53542
ENSG00000107902	10	126150403	126306457	616	73	4246716	2	1.8872	0.029565		523	97	303641	-0.25242	0.59964		709	49	3943075	2.0286	0.02125		710	46	1492085	-0.051761	0.52064
ENSG00000258539	10	126305649	126480296	281	32	4246716	2	6.109	5.0125e-10	*	277	43	303641	0.82318	0.2052		285	20	3943075	6.1114	4.9371e-10	*	272	17	1492085	3.1938	0.00070219
ENSG00000189319	10	126307861	126432838	205	30	4246716	2	5.5186	1.7087e-08	*	199	37	303641	1.3355	0.090864		210	23	3943075	5.3565	4.2415e-08	*	200	20	1492085	2.5583	0.0052588
ENSG00000203791	10	126436718	126480439	68	11	4246716	2	5.9272	1.5403e-09	*	67	12	303641	-0.8139	0.79215		68	9	3943075	6.3771	9.0244e-11	*	64	7	1492085	3.9964	3.2156e-05
ENSG00000165660	10	126490354	126525239	46	10	4246716	2	3.7811	7.8064e-05		45	11	303641	-0.5787	0.71861		46	8	3943075	4.0846	2.2077e-05		47	8	1492085	2.9785	0.0014482
ENSG00000019995	10	126630692	126676758	83	14	4246716	2	2.8836	0.0019657		102	22	303641	0.37133	0.3552		64	5	3943075	2.8895	0.001929		60	4	1492085	1.8993	0.028765
ENSG00000175029	10	126676421	126849739	492	75	4246716	2	4.9606	3.514e-07	*	431	98	303641	0.21095	0.41646		552	51	3943075	5.0895	1.795e-07	*	439	47	1492085	3.2733	0.00053145
ENSG00000175018	10	127265091	127371713	108	12	4246716	2	1.1743	0.12014		79	10	303641	0.94842	0.17146		136	13	3943075	0.95547	0.16967		146	13	1492085	1.3167	0.093966
ENSG00000107938	10	127408084	127452712	53	10	4246716	2	0.0586	0.47664		60	13	303641	2.3628	0.0090693		45	6	3943075	-0.59487	0.72403		35	4	1492085	-0.93869	0.82606
ENSG00000154485	10	127455022	127464390	12	5	4246716	2	0.12177	0.45154		16	7	303641	1.1416	0.12681		7	3	3943075	-0.19042	0.57551		7	3	1492085	-1.4948	0.93252
ENSG00000188690	10	127477146	127511817	80	14	4246716	2	-0.4795	0.68421		95	23	303641	0.37774	0.35281		64	4	3943075	-0.60245	0.72656		60	3	1492085	-0.79432	0.78649
ENSG00000107949	10	127512115	127542264	57	14	4246716	2	1.1436	0.1264		78	22	303641	1.6538	0.049081		35	5	3943075	0.72786	0.23335		35	5	1492085	-0.75844	0.77591
ENSG00000089876	10	127524906	127585005	100	19	4246716	2	1.5635	0.058973		150	30	303641	1.5128	0.065166		49	7	3943075	1.2027	0.11454		53	6	1492085	-0.41192	0.6598
ENSG00000203780	10	127585108	127698161	395	34	4246716	2	0.88324	0.18855		537	56	303641	0.55295	0.29015		253	12	3943075	0.76317	0.22268		264	10	1492085	0.11254	0.4552
ENSG00000148848	10	127700950	128077024	1147	142	4246716	2	4.4707	3.8987e-06		1114	192	303641	-0.77143	0.77977		1179	91	3943075	4.8537	6.0594e-07	*	1069	79	1492085	2.6343	0.0042155
ENSG00000154493	10	128113566	128359079	747	90	4246716	2	4.689	1.3728e-06	*	917	119	303641	0.42068	0.337		577	60	3943075	4.7494	1.0199e-06	*	484	51	1492085	1.6709	0.047368
ENSG00000150760	10	128593978	129250781	1252	136	4246716	2	4.4779	3.7684e-06		912	154	303641	0.65561	0.25604		1592	117	3943075	4.4652	3.9992e-06		1381	85	1492085	2.6823	0.0036563
ENSG00000188916	10	128933694	128994422	87	14	4246716	2	2.4839	0.0064979		63	16	303641	2.0465	0.020353		110	12	3943075	2.0098	0.022224		97	9	1492085	2.0409	0.020632
ENSG00000214285	10	129347613	129350935	25	7	4246716	2	1.4838	0.068927		21	7	303641	0.99074	0.16091		29	7	3943075	1.265	0.10294		27	6	1492085	-0.25636	0.60116
ENSG00000186766	10	129535499	129539450	9	3	4246716	2	-0.86533	0.80657		11	5	303641	-1.402	0.91955		6	1	3943075	-0.50895	0.69461		8	1	1492085	0.33744	0.36789
ENSG00000180745	10	129676105	129691211	30	12	4246716	2	-0.17716	0.57031		23	12	303641	-0.98564	0.83784		37	11	3943075	0.089649	0.46428		33	10	1492085	-0.095729	0.53813
ENSG00000132334	10	129705325	129884119	428	82	4246716	2	1.5827	0.056741		255	85	303641	0.50813	0.30568		600	78	3943075	1.5015	0.066608		448	62	1492085	1.4021	0.080438
ENSG00000148773	10	129894923	129924649	105	20	4246716	2	0.6545	0.25639		120	24	303641	-0.2816	0.61088		90	15	3943075	0.75737	0.22441		88	15	1492085	0.89668	0.18495
ENSG00000170430	10	131265448	131566271	949	65	4246716	2	3.5395	0.00020045		886	88	303641	2.0647	0.019477		1011	42	3943075	3.1003	0.00096664		1018	38	1492085	1.21	0.11314
ENSG00000268421	10	131308884	131309525	7	2	4246716	2	2.8399	0.0022561		9	2	303641	1.2508	0.10551		4	2	3943075	2.6002	0.0046589		4	2	1492085	1.3246	0.092654
ENSG00000108001	10	131633547	131762105	59	18	4246716	2	5.0892	1.7975e-07	*	41	19	303641	0.6234	0.26651		76	16	3943075	5.1086	1.6231e-07	*	74	14	1492085	4.0568	2.4872e-05
ENSG00000108010	10	131934663	131982785	209	24	4246716	2	2.4247	0.0076598		233	30	303641	0.11636	0.45368		184	17	3943075	2.4841	0.0064945		187	17	1492085	0.97715	0.16425
ENSG00000176769	10	132890654	133109984	926	127	4246716	2	2.5169	0.005919		854	143	303641	-0.1976	0.57832		997	110	3943075	2.6669	0.0038279		747	78	1492085	0.39561	0.3462
ENSG00000189275	10	133604734	133622535	71	11	4246716	2	1.586	0.056371		73	16	303641	0.31744	0.37545		68	6	3943075	1.5578	0.059637		59	4	1492085	1.1729	0.12043
ENSG00000175470	10	133747955	133773331	30	5	4246716	2	3.495	0.000237		9	3	303641	-0.40977	0.65901		51	6	3943075	3.7408	9.1713e-05		64	6	1492085	2.9411	0.0016352
ENSG00000176171	10	133781578	133795435	17	4	4246716	2	3.5876	0.00016688		11	3	303641	0.50486	0.30683		23	4	3943075	3.5831	0.0001698		21	4	1492085	3.209	0.00066594
ENSG00000188385	10	133918175	133998313	288	56	4246716	2	5.4049	3.242e-08	*	307	81	303641	2.7351	0.0031183		268	30	3943075	4.8502	6.1676e-07	*	184	23	1492085	2.8969	0.0018846
ENSG00000151640	10	134000404	134019280	48	13	4246716	2	3.7559	8.6375e-05		70	22	303641	2.7279	0.0031873		26	3	3943075	3.1408	0.00084242		5	1	1492085	-0.24718	0.59762
ENSG00000165752	10	134020996	134145351	415	61	4246716	2	8.0336	4.7315e-16	*	479	91	303641	1.0973	0.13626		351	30	3943075	8.0327	4.7668e-16	*	300	20	1492085	8.2908	5.6231e-17	*
ENSG00000148814	10	134145614	134195010	146	19	4246716	2	6.0371	7.8444e-10	*	137	24	303641	0.56163	0.28719		154	13	3943075	6.1094	5e-10	*	153	12	1492085	6.4442	5.8095e-11	*
ENSG00000171813	10	134210672	134231367	16	5	4246716	2	6.6758	1.2296e-11	*	17	6	303641	-0.64143	0.73938		14	4	3943075	7.106	5.9708e-13	*	7	2	1492085	5.7686	3.9965e-09	*
ENSG00000180066	10	134257831	134262912	7	2	4246716	2	-1.8244	0.96595		9	3	303641	-0.30231	0.61879		4	1	3943075	-1.8095	0.96481
ENSG00000068383	10	134351324	134596979	539	29	4246716	2	2.8616	0.0021074		697	38	303641	0.15699	0.43763		381	20	3943075	2.9262	0.0017157		342	23	1492085	3.776	7.9679e-05
ENSG00000171811	10	134621896	134756327	485	53	4246716	2	1.3631	0.086428		513	76	303641	-1.5936	0.94448		456	30	3943075	1.8568	0.03167		481	32	1492085	0.90385	0.18304
ENSG00000197177	10	134884433	134945179	105	29	4246716	2	1.9265	0.027022		199	55	303641	0.8997	0.18414		10	2	3943075	1.7496	0.040092		26	4	1492085	3.954	3.8423e-05
ENSG00000171798	10	134973951	135039916	174	32	4246716	2	2.6445	0.0040905		265	56	303641	0.48898	0.31243		83	7	3943075	2.6088	0.0045437		216	17	1492085	-1.4282	0.92338
ENSG00000171794	10	135043778	135045062	3	2	4246716	2	0.49344	0.31085		4	2	303641	-2.0324	0.97894		1	1	3943075	1.0761	0.14095
ENSG00000151650	10	135050908	135055433	24	5	4246716	2	-0.038357	0.5153		33	8	303641	0.10525	0.45809		15	2	3943075	-0.069002	0.52751
ENSG00000151651	10	135075907	135090372	32	8	4246716	2	1.3209	0.093274		60	13	303641	-2.0447	0.97956		4	2	3943075	1.9382	0.0263		3	1	1492085	-0.27848	0.60968
ENSG00000130640	10	135093135	135125841	65	16	4246716	2	1.9125	0.027907		104	25	303641	-1.2347	0.89152		25	6	3943075	2.3274	0.0099728		6	2	1492085	-0.014478	0.50578
ENSG00000198546	10	135121979	135166033	100	19	4246716	2	1.6297	0.051577		157	32	303641	0.076666	0.46944		42	6	3943075	1.6701	0.047454		30	3	1492085	0.93301	0.17541
ENSG00000130643	10	135138927	135150475	20	8	4246716	2	2.5121	0.0060013		32	12	303641	0.05133	0.47953		7	3	3943075	2.5927	0.0047606		4	2	1492085	0.51754	0.30239
ENSG00000165828	10	135160650	135166187	21	6	4246716	2	0.81211	0.20836		29	9	303641	0.78746	0.21551		12	2	3943075	0.62428	0.26622		11	2	1492085	1.3104	0.095027
ENSG00000148803	10	135168658	135171529	11	3	4246716	2	-0.034748	0.51386		14	4	303641	0.46586	0.32066		7	1	3943075	-0.16534	0.56566		6	1	1492085	0.81806	0.20666
ENSG00000127884	10	135175984	135187193	37	6	4246716	2	2.3517	0.0093435		62	9	303641	0.4022	0.34377		11	3	3943075	2.329	0.0099302		7	2	1492085	1.4512	0.073366
ENSG00000148832	10	135192695	135205198	31	9	4246716	2	2.6703	0.0037896		35	14	303641	1.9994	0.022784		27	4	3943075	2.2163	0.013334		17	4	1492085	2.0749	0.018999
ENSG00000268882	10	135192720	135193102	2	1	303641	1	0.80306	0.21097		2	1	303641	0.80306	0.21097								1	1	1492085	1.3944	0.081592
ENSG00000254536	10	135204338	135233999	69	15	4246716	2	0.9267	0.17704		67	22	303641	-0.058645	0.52338		71	8	3943075	0.97797	0.16404		62	5	1492085	0.78266	0.21691
ENSG00000148824	10	135207598	135234811	67	15	4246716	2	0.91342	0.18051		61	21	303641	0.021585	0.49139		72	8	3943075	0.94195	0.17311		63	5	1492085	0.75865	0.22403
ENSG00000203772	10	135234170	135382916	434	41	4246716	2	0.54228	0.29381		437	54	303641	0.091057	0.46372		430	28	3943075	0.5375	0.29546		451	27	1492085	-1.4311	0.9238
ENSG00000130649	10	135333910	135374724	167	14	4246716	2	-1.0758	0.85898		151	15	303641	-1.0516	0.85351		182	12	3943075	-0.82459	0.7952		186	11	1492085	-1.6918	0.95466
ENSG00000268925	10	135341026	135342661	6	3	4246716	2	0.22966	0.40918		5	3	303641	-1.0256	0.84745		6	3	3943075	0.52295	0.30051		5	2	1492085	-1.1594	0.87686
ENSG00000171772	10	135367404	135382876	92	5	4246716	2	-1.24	0.89252		90	5	303641	-1.0703	0.85775		94	4	3943075	-0.98992	0.83889		104	4	1492085	-1.1867	0.88232
ENSG00000177951	11	167784	207428	31	9	4246716	2	-1.5271	0.93664		25	9	303641	-1.7461	0.9596		36	8	3943075	-1.1003	0.8644		39	8	1492085	0.21272	0.41577
ENSG00000188076	11	193080	194573	1	1	3943075	1	-0.50736	0.69405								1	1	3943075	-0.50735	0.69405		1	1	1492085	0.39849	0.34513
ENSG00000177947	11	196738	200261	6	3	4246716	2	-0.043138	0.5172		4	2	303641	0.91444	0.18024		7	3	3943075	-0.29854	0.61735		5	2	1492085	0.95294	0.17031
ENSG00000177963	11	207511	215113	15	5	4246716	2	-2.1428	0.98393		12	4	303641	-2.3444	0.99047		18	6	3943075	-1.5732	0.94216		21	7	1492085	-0.2562	0.6011
ENSG00000142082	11	215458	236931	107	11	4246716	2	-1.9372	0.97364		110	12	303641	-2.551	0.99463		104	10	3943075	-1.3025	0.90362		106	9	1492085	-0.050415	0.5201
ENSG00000185627	11	236546	252983	72	9	4246716	2	-2.6332	0.99577		71	9	303641	-2.8609	0.99789		73	8	3943075	-1.9386	0.97373		71	7	1492085	-0.11168	0.54446
ENSG00000174885	11	278365	285359	7	4	303641	1	-1.7383	0.95892		7	4	303641	-1.7383	0.95892
ENSG00000142102	11	289135	296107	6	3	303641	1	1.7266	0.042116		6	3	303641	1.7266	0.042116
ENSG00000206013	11	298200	299526	3	1	303641	1	0.26519	0.39543		3	1	303641	0.26518	0.39543
ENSG00000185201	11	307631	315272	6	2	4246716	2	-0.20467	0.58109		6	2	303641	-0.59438	0.72387		5	2	3943075	-0.047468	0.51893		3	1	1492085	-1.1489	0.87471
ENSG00000185885	11	313506	315272	1	1	3943075	1	0.92467	0.17757								1	1	3943075	0.92465	0.17757
ENSG00000142089	11	319669	327537	7	3	4246716	2	-0.32518	0.62748		11	4	303641	-1.6174	0.9471		2	1	3943075	0.11135	0.45567		6	2	1492085	-0.6011	0.72611
ENSG00000182272	11	369796	382116	50	18	303641	1	-0.74774	0.77269		50	18	303641	-0.74775	0.77269
ENSG00000184363	11	392614	404908	46	17	303641	1	-0.85918	0.80488		46	17	303641	-0.85919	0.80488
ENSG00000185187	11	405716	417455	55	14	303641	1	0.98099	0.1633		55	14	303641	0.98098	0.1633
ENSG00000185101	11	417933	442011	43	15	4246716	2	0.67475	0.24992		71	26	303641	-0.8648	0.80643		15	3	3943075	0.94021	0.17355		35	5	1492085	3.1564	0.00079876
ENSG00000174915	11	448268	491393	151	17	4246716	2	2.6934	0.0035359		220	25	303641	-0.4975	0.69058		81	8	3943075	2.9333	0.001677		95	8	1492085	2.6514	0.0040076
ENSG00000023191	11	494512	507300	54	11	4246716	2	3.4103	0.0003245		62	16	303641	-0.18179	0.57212		45	5	3943075	3.5896	0.00016561		50	6	1492085	3.3991	0.00033804
ENSG00000174775	11	532242	537287	24	6	4246716	2	1.9259	0.027058		28	7	303641	0.27379	0.39212		19	4	3943075	1.9227	0.027258		12	3	1492085	2.2866	0.011109
ENSG00000161328	11	537527	554916	76	16	4246716	2	0.53385	0.29672		106	24	303641	-1.2704	0.89803		45	8	3943075	0.90657	0.18232		34	5	1492085	2.1714	0.014949
ENSG00000185522	11	554855	560779	28	9	4246716	2	-0.75653	0.77534		39	13	303641	-0.13796	0.55486		17	5	3943075	-0.74683	0.77242		15	4	1492085	1.0145	0.15518
ENSG00000099849	11	560404	564021	11	6	4246716	2	-0.87716	0.8098		18	9	303641	-1.8223	0.96579		3	2	3943075	-0.40465	0.65713		2	1	1492085	0.44833	0.32696
ENSG00000070047	11	576486	612222	158	17	4246716	2	-0.3639	0.64204		245	26	303641	-0.35512	0.63875		71	8	3943075	-0.27911	0.60992		55	5	1492085	0.8362	0.20152
ENSG00000185507	11	612553	615999	17	4	4246716	2	-0.47863	0.6839		21	5	303641	-1.1439	0.87367		12	2	3943075	-0.17927	0.57114		13	2	1492085	-0.32542	0.62757
ENSG00000099834	11	616565	626078	37	11	4246716	2	-0.1291	0.55136		60	18	303641	-0.051991	0.52073		14	3	3943075	-0.11956	0.54758		23	4	1492085	0.7046	0.24053
ENSG00000070031	11	626431	627143	4	2	303641	1	-0.97303	0.83473		4	2	303641	-0.97302	0.83473
ENSG00000069696	11	637293	640706	9	5	4246716	2	-0.10477	0.54172		16	9	303641	-1.0749	0.85879		2	1	3943075	0.18955	0.42483
ENSG00000177030	11	644233	706715	217	29	4246716	2	1.4656	0.071383		271	44	303641	-0.17603	0.56986		163	13	3943075	1.5698	0.058231		178	12	1492085	1.6161	0.053037
ENSG00000177106	11	694438	727727	75	21	4246716	2	1.8438	0.032604		103	31	303641	0.013761	0.49451		46	10	3943075	1.9097	0.028087		38	8	1492085	2.4659	0.0068333
ENSG00000177042	11	695428	705028	35	11	4246716	2	1.6678	0.047678		46	17	303641	-0.25731	0.60153		24	5	3943075	1.8022	0.035755		23	5	1492085	2.4768	0.0066289
ENSG00000177156	11	747329	765024	28	9	4246716	2	-0.18912	0.575		41	14	303641	-0.12648	0.55033		15	4	3943075	-0.16118	0.56402		18	4	1492085	1.453	0.07311
ENSG00000177225	11	767220	777488	27	6	4246716	2	-0.37537	0.64631		31	8	303641	0.53596	0.29599		22	3	3943075	-0.53828	0.70481		23	3	1492085	1.2665	0.10267
ENSG00000255284	11	777578	784297	21	8	4246716	2	-0.47043	0.68098		32	13	303641	1.1854	0.11793		10	3	3943075	-0.81716	0.79308		10	3	1492085	0.61615	0.2689
ENSG00000184524	11	787104	790123	7	3	4246716	2	0.11163	0.45556		9	3	303641	0.08648	0.46554		5	2	3943075	0.091851	0.46341		5	2	1492085	-0.065194	0.52599
ENSG00000177542	11	790475	798316	17	6	4246716	2	0.70547	0.24026		26	9	303641	0.95279	0.17035		7	3	3943075	0.46774	0.31999		7	3	1492085	0.2893	0.38618
ENSG00000177595	11	799179	809753	32	5	4246716	2	-0.54755	0.708		43	8	303641	0.44194	0.32927		21	2	3943075	-0.69087	0.75518		24	3	1492085	1.9919	0.023193
ENSG00000177600	11	809647	812880	6	3	4246716	2	-0.79612	0.78702		9	5	303641	0.7852	0.21617		3	1	3943075	-1.0441	0.85178		3	1	1492085	1.2037	0.11435
ENSG00000177666	11	818902	825573	6	3	4246716	2	-0.020157	0.50804		7	4	303641	-0.46838	0.68024		4	1	3943075	0.10906	0.45658		11	3	1492085	1.4885	0.068309
ENSG00000177685	11	826144	831991	26	10	303641	1	0.75228	0.22594		26	10	303641	0.75229	0.22594								4	1	1492085	0.59323	0.27652
ENSG00000177697	11	832843	839831	34	8	303641	1	0.55152	0.29064		34	8	303641	0.55152	0.29064								29	1	1492085	1.0287	0.1518
ENSG00000177700	11	837356	842545	28	4	303641	1	0.61475	0.26936		28	4	303641	0.61476	0.26936								23	1	1492085	1.0548	0.14576
ENSG00000214063	11	842808	867116	34	12	4246716	2	5.4159	3.0496e-08	*	65	22	303641	1.0695	0.14242		2	1	3943075	5.3237	5.0828e-08	*	11	1	1492085	1.5199	0.06427
ENSG00000177830	11	867357	915058	59	20	4246716	2	4.9647	3.4401e-07	*	106	38	303641	-0.041462	0.51654		11	2	3943075	5.1638	1.2097e-07	*	41	1	1492085	2.0778	0.018864
ENSG00000183020	11	924894	1012239	307	16	4246716	2	4.4453	4.3884e-06		438	27	303641	-0.19792	0.57844		175	4	3943075	4.6682	1.5192e-06	*	242	7	1492085	3.2792	0.00052054
ENSG00000184956	11	1012821	1036706	60	12	4246716	2	2.311	0.010417		107	21	303641	0.35886	0.35985		13	2	3943075	2.2987	0.01076		19	4	1492085	2.1712	0.014957
ENSG00000198788	11	1074875	1104419	99	21	4246716	2	1.6055	0.05419		195	40	303641	-0.35555	0.63891		2	1	3943075	1.7649	0.038794
ENSG00000215182	11	1151580	1222364	46	10	4246716	2	-0.13607	0.55412		91	18	303641	2.0196	0.021714		1	1	3943075	-0.70166	0.75855
ENSG00000117983	11	1244296	1283406	200	15	4246716	2	-0.40107	0.65581		261	21	303641	2.2575	0.011989		138	9	3943075	-1.0427	0.85145		189	10	1492085	0.30836	0.3789
ENSG00000078902	11	1295601	1330884	99	21	4246716	2	0.13433	0.44657		106	26	303641	0.88262	0.18872		92	16	3943075	-0.10553	0.54202		84	14	1492085	0.37199	0.35495
ENSG00000267950	11	1295809	1296033	1	1	3943075	1	-1.1307	0.87091								1	1	3943075	-1.1307	0.87091		1	1	1492085	0.81809	0.20665
ENSG00000174672	11	1411129	1483919	194	31	4246716	2	0.14861	0.44093		317	57	303641	0.56616	0.28564		71	4	3943075	-0.0028711	0.50115		113	11	1492085	0.88618	0.18776
ENSG00000182208	11	1490687	1522477	81	10	4246716	2	0.67146	0.25096		78	13	303641	0.68471	0.24676		83	7	3943075	0.50682	0.30614		77	7	1492085	0.49596	0.30996
ENSG00000184545	11	1575274	1593150	61	8	4246716	2	1.292	0.098185		71	11	303641	0.93699	0.17438		50	5	3943075	1.0808	0.1399		49	4	1492085	0.28351	0.38839
ENSG00000205869	11	1605572	1606513	1	1	303641	1	0.93277	0.17547		1	1	303641	0.93277	0.17547								1	1	1492085	0.11197	0.45542
ENSG00000205867	11	1618409	1619524	6	2	303641	1	0.047694	0.48098		6	2	303641	0.0477	0.48098								1	1	1492085	1.2652	0.1029
ENSG00000196224	11	1628795	1629693	5	3	4246716	2	1.8142	0.034825		4	2	303641	1.3032	0.096247		6	3	3943075	1.5211	0.064118		6	3	1492085	0.37083	0.35538
ENSG00000241598	11	1642188	1643368	4	2	4246716	2	0.72332	0.23474		4	2	303641	0.37926	0.35225		4	2	3943075	0.64542	0.25933		6	3	1492085	-0.73783	0.76969
ENSG00000185940	11	1651033	1652160	9	3	4246716	2	0.94455	0.17245		12	3	303641	0.68845	0.24558		5	2	3943075	0.7892	0.215		12	3	1492085	-0.44141	0.67054
ENSG00000205864	11	1718425	1718985	2	1	4246716	2	-0.036084	0.51439		1	1	303641	0.22715	0.41015		3	1	3943075	-0.10049	0.54002		2	1	1492085	0.43445	0.33198
ENSG00000244242	11	1753640	1771821	32	5	4246716	2	-0.77521	0.78089		33	7	303641	-0.62886	0.73528		30	2	3943075	-0.62998	0.73565		32	2	1492085	-1.1423	0.87333
ENSG00000250644	11	1768897	1780281	22	6	4246716	2	-0.57914	0.71875		25	8	303641	-0.62961	0.73552		18	3	3943075	-0.42632	0.66506		20	3	1492085	-1.4067	0.92024
ENSG00000117984	11	1773982	1785222	25	5	4246716	2	-0.26134	0.60308		28	6	303641	-0.3176	0.62461		22	3	3943075	-0.18309	0.57263		20	2	1492085	-1.0447	0.85192
ENSG00000149043	11	1848709	1858751	15	7	4246716	2	-0.78206	0.78291		24	11	303641	2.7804	0.0027143		5	2	3943075	-1.5831	0.94331		9	2	1492085	0.65454	0.25638
ENSG00000130598	11	1860219	1862910	8	4	303641	1	1.4661	0.071309		8	4	303641	1.4661	0.071309
ENSG00000130592	11	1874200	1913497	84	21	4246716	2	2.5685	0.0051067		166	41	303641	1.3637	0.086338		1	1	3943075	2.2872	0.011093		57	7	1492085	-0.75598	0.77517
ENSG00000184682	11	1910375	1912084	7	3	303641	1	0.2445	0.40342		7	3	303641	0.24452	0.40342								4	2	1492085	-0.30016	0.61797
ENSG00000130595	11	1940792	1959936	34	8	4246716	2	-1.7781	0.96231		63	14	303641	-0.17817	0.57071		4	1	3943075	-1.7958	0.96374		14	3	1492085	-1.2611	0.89636
ENSG00000214026	11	1968508	2005752	60	12	4246716	2	0.56223	0.28698		74	17	303641	-0.9313	0.82415		46	6	3943075	0.8419	0.19992		98	11	1492085	1.3146	0.094315
ENSG00000167244	11	2150342	2170833	41	16	4246716	2	1.4073	0.079671		59	26	303641	-0.74724	0.77254		22	5	3943075	1.6678	0.047675		11	2	1492085	0.8571	0.19569
ENSG00000129965	11	2153768	2182439	52	19	4246716	2	1.382	0.083488		84	33	303641	-0.78262	0.78308		20	4	3943075	1.6514	0.049329		9	1	1492085	0.75643	0.2247
ENSG00000254647	11	2181009	2182571	4	2	303641	1	0.57798	0.28164		4	2	303641	0.57797	0.28164
ENSG00000180176	11	2185159	2193107	13	7	4246716	2	3.0709	0.0010669		23	12	303641	0.18435	0.42687		3	1	3943075	3.1358	0.00085683
ENSG00000183734	11	2289725	2292182	7	4	4246716	2	-0.78919	0.785		8	5	303641	-1.9073	0.97176		6	2	3943075	-0.28973	0.61399		5	1	1492085	1.2154	0.1121
ENSG00000110665	11	2316875	2324279	30	8	4246716	2	3.1055	0.00094971		24	10	303641	1.01	0.15625		36	6	3943075	2.9426	0.0016273		21	3	1492085	1.9988	0.022814
ENSG00000064201	11	2323227	2339430	46	10	4246716	2	1.68	0.046478		37	13	303641	1.9839	0.023636		55	7	3943075	1.193	0.11644		38	5	1492085	1.4453	0.074186
ENSG00000110651	11	2397407	2418649	41	3	4246716	2	1.5574	0.059683		79	5	303641	1.0585	0.14491		3	1	3943075	1.3226	0.092992		3	1	1492085	-0.48016	0.68444
ENSG00000184281	11	2421718	2425106	3	2	4246716	2	0.87955	0.18955		4	2	303641	-0.35177	0.6375		2	1	3943075	1.0104	0.15615		1	1	1492085	-0.38664	0.65049
ENSG00000070985	11	2425745	2444275	15	6	303641	1	-1.2808	0.89986		15	6	303641	-1.2807	0.89986
ENSG00000053918	11	2465914	2870339	592	115	4246716	2	3.3197	0.00045055		662	162	303641	-0.20852	0.58259		522	68	3943075	3.503	0.00023		514	71	1492085	1.7688	0.038463
ENSG00000129757	11	2904443	2907111	2	1	4246716	2	-1.2459	0.8936		2	1	303641	-0.58975	0.72232		1	1	3943075	-1.1293	0.87062		1	1	1492085	-1.0287	0.8482
ENSG00000254827	11	2909010	2924970	33	13	4246716	2	0.95778	0.16909		47	19	303641	-0.055596	0.52217		18	6	3943075	1.0094	0.15639		17	7	1492085	-0.95238	0.82955
ENSG00000110628	11	2920951	2946476	34	15	4246716	2	0.6689	0.25178		51	23	303641	-0.6026	0.72661		17	6	3943075	0.86139	0.19451		44	8	1492085	-0.030627	0.51222
ENSG00000181649	11	2949503	2950685	3	1	4246716	2	0.72309	0.23481		4	1	303641	-0.31082	0.62203		1	1	3943075	0.83668	0.20139		2	1	1492085	-1.8824	0.97011
ENSG00000205531	11	2965667	3013607	154	23	4246716	2	1.9408	0.026141		166	31	303641	-0.16656	0.56614		141	14	3943075	2.0604	0.019682		134	12	1492085	0.47183	0.31852
ENSG00000183562	11	3011093	3012563	3	2	4246716	2	2.5888	0.0048156		4	2	303641	0.40231	0.34373		2	1	3943075	2.575	0.0050122		4	1	1492085	0.3431	0.36576
ENSG00000110619	11	3022152	3078843	172	23	4246716	2	2.0571	0.01984		209	35	303641	-0.22398	0.58861		134	11	3943075	2.197	0.014012		135	10	1492085	1.4887	0.068283
ENSG00000021762	11	3108346	3187969	173	39	4246716	2	1.6165	0.052994		178	56	303641	1.5701	0.058198		168	21	3943075	1.2419	0.10714		192	23	1492085	1.4928	0.067741
ENSG00000182170	11	3239174	3240043	4	2	303641	1	-1.0758	0.859		4	2	303641	-1.0758	0.859
ENSG00000184350	11	3248928	3253616	20	8	4246716	2	1.6724	0.047225		26	12	303641	-0.67753	0.75097		13	4	3943075	1.9236	0.027203		13	4	1492085	0.98091	0.16332
ENSG00000005801	11	3360491	3400448	75	7	4246716	2	-0.61358	0.73025		33	5	303641	1.1906	0.1169		116	8	3943075	-0.96717	0.83327		117	8	1492085	-0.22938	0.59071
ENSG00000167311	11	3659733	3663546	11	5	4246716	2	0.093196	0.46287		12	7	303641	0.45567	0.32431		10	3	3943075	-0.029738	0.51186		5	2	1492085	-0.029272	0.51168
ENSG00000129744	11	3666358	3685646	67	16	4246716	2	-0.29664	0.61663		96	24	303641	0.12122	0.45176		37	7	3943075	-0.34148	0.63363		32	4	1492085	-0.2007	0.57953
ENSG00000129749	11	3686817	3692614	20	7	4246716	2	-0.3734	0.64557		18	9	303641	1.4793	0.069529		21	4	3943075	-0.79802	0.78757		20	4	1492085	0.47899	0.31597
ENSG00000110713	11	3692313	3819022	332	31	4246716	2	-0.23788	0.59401		372	45	303641	1.4318	0.076095		292	17	3943075	-0.64421	0.74028		295	16	1492085	-0.48509	0.68619
ENSG00000148985	11	3818954	3847601	66	10	4246716	2	0.37952	0.35215		71	14	303641	0.54146	0.29409		61	5	3943075	0.24361	0.40377		63	4	1492085	0.1424	0.44338
ENSG00000177105	11	3848208	3862213	37	10	4246716	2	0.42494	0.33544		36	14	303641	-0.054026	0.52154		38	6	3943075	0.45597	0.3242		32	4	1492085	0.32484	0.37265
ENSG00000167323	11	3875757	4114439	587	42	4246716	2	1.3842	0.083148		698	61	303641	0.78834	0.21525		476	23	3943075	1.2177	0.11166		487	22	1492085	1.3793	0.083894
ENSG00000167325	11	4115937	4160106	116	20	4246716	2	1.4911	0.067964		131	31	303641	0.98629	0.162		100	9	3943075	1.2738	0.10137		108	10	1492085	1.7614	0.039082
ENSG00000221996	11	4388493	4389616	2	1	4246716	2	-0.58429	0.72049		2	1	303641	-0.4142	0.66063		2	1	3943075	-0.49145	0.68844		2	1	1492085	-1.686	0.9541
ENSG00000132109	11	4406127	4414926	38	11	4246716	2	0.47956	0.31577		43	15	303641	0.18137	0.42804		32	7	3943075	0.44737	0.32731		26	5	1492085	0.079039	0.4685
ENSG00000181963	11	4470525	4471591	4	2	4246716	2	0.32684	0.37189		3	2	303641	-1.5581	0.94039		4	2	3943075	0.77154	0.22019		3	1	1492085	-1.1736	0.87973
ENSG00000196778	11	4510109	4511138	1	1	4246716	2	1.4427	0.074558		1	1	303641	1.1455	0.126		1	1	3943075	1.1793	0.11914		1	1	1492085	0.36152	0.35886
ENSG00000197790	11	4566421	4567374	7	4	4246716	2	-1.3205	0.90667		10	6	303641	-1.3949	0.91848		4	2	3943075	-0.98334	0.83728		4	2	1492085	0.010831	0.49568
ENSG00000171987	11	4592653	4599050	57	15	4246716	2	2.1044	0.017672		70	20	303641	0.01357	0.49459		43	10	3943075	2.1801	0.014623		39	9	1492085	1.739	0.041015
ENSG00000226288	11	4608021	4609135	5	3	4246716	2	-0.3958	0.65387		8	4	303641	0.73186	0.23213		2	1	3943075	-0.61384	0.73034		1	1	1492085	-0.39209	0.6525
ENSG00000232268	11	4615037	4616243	6	3	4246716	2	3.4102	0.00032457		6	3	303641	2.1202	0.016994		6	2	3943075	2.9507	0.0015852		6	2	1492085	1.2395	0.10759
ENSG00000167333	11	4619902	4629489	35	9	4246716	2	2.814	0.0024467		36	12	303641	2.8342	0.0022969		33	6	3943075	2.1338	0.016429		29	5	1492085	1.2634	0.10322
ENSG00000197428	11	4660945	4662068	6	3	4246716	2	3.2108	0.0006619		7	3	303641	2.4442	0.0072593		5	2	3943075	2.6538	0.003979		5	2	1492085	1.9146	0.027771
ENSG00000180785	11	4664650	4676718	39	8	4246716	2	4.4161	5.0254e-06		28	8	303641	-0.79066	0.78543		49	8	3943075	4.8024	7.84e-07	*	46	7	1492085	2.8429	0.0022351
ENSG00000167332	11	4701401	4719084	63	15	4246716	2	3.0221	0.001255		58	16	303641	1.626	0.051976		67	13	3943075	2.6851	0.003625		52	9	1492085	2.1168	0.01714
ENSG00000167346	11	4726157	5013659	1193	86	4246716	2	1.4644	0.071539		1294	123	303641	-0.015481	0.50618		1091	49	3943075	1.5241	0.063747		1034	39	1492085	0.047779	0.48095
ENSG00000188069	11	4790209	4791168	16	3	4246716	2	-0.30784	0.6209		16	3	303641	0.43901	0.33033		16	3	3943075	-0.44129	0.6705		16	3	1492085	-0.12447	0.54953
ENSG00000176937	11	4824663	4825847	5	2	4246716	2	1.053	0.14617		5	2	303641	1.4718	0.070531		5	2	3943075	0.68435	0.24688		4	1	1492085	-2.0152	0.97806
ENSG00000176925	11	4842551	4843686	3	1	4246716	2	-0.60974	0.72898		3	1	303641	0.77013	0.22061		2	1	3943075	-0.8465	0.80136		2	1	1492085	-0.14938	0.55937
ENSG00000176922	11	4869427	4870514	9	4	4246716	2	-0.34215	0.63388		10	5	303641	-1.0882	0.86174		8	3	3943075	-0.053105	0.52118		8	3	1492085	-0.59566	0.7243
ENSG00000176904	11	4880886	4881794	4	3	4246716	2	1.1073	0.13408		6	4	303641	1.1521	0.12463		2	1	3943075	0.82942	0.20343		2	1	1492085	0.36008	0.35939
ENSG00000176900	11	4903049	4904113	3	2	4246716	2	-0.63494	0.73727		5	3	303641	-0.38985	0.65167		1	1	3943075	-0.55074	0.7091		1	1	1492085	-1.3698	0.91463
ENSG00000176895	11	4928600	4929538	6	3	4246716	2	-0.97847	0.83608		7	4	303641	-0.10531	0.54193		4	2	3943075	-0.98624	0.83799		3	2	1492085	-0.69218	0.75559
ENSG00000176893	11	4935900	4936922	3	2	4246716	2	0.15924	0.43674		3	2	303641	0.37616	0.3534		2	1	3943075	0.060881	0.47573		2	1	1492085	-0.98923	0.83872
ENSG00000176879	11	4944531	4945637	10	5	4246716	2	-1.0469	0.85242		13	6	303641	-2.4732	0.9933		7	3	3943075	-0.4002	0.65549		7	3	1492085	-0.58534	0.72084
ENSG00000205497	11	4967355	4968356	5	2	4246716	2	1.334	0.091096		5	2	303641	-1.4251	0.92293		4	2	3943075	1.7799	0.037546		4	1	1492085	1.2499	0.10567
ENSG00000205496	11	4976002	4976943	3	2	4246716	2	1.4409	0.074812		3	2	303641	1.5855	0.056421		3	2	3943075	1.0553	0.14564		2	1	1492085	1.1797	0.11906
ENSG00000176798	11	5020213	5021160	6	3	4246716	2	2.265	0.011756		7	3	303641	-2.3299	0.9901		5	2	3943075	2.9972	0.0013623		6	2	1492085	1.449	0.073669
ENSG00000205495	11	5067756	5068691	8	3	4246716	2	-1.8121	0.96502		9	3	303641	-0.82314	0.79478		7	2	3943075	-1.6522	0.95075		6	2	1492085	0.37869	0.35246
ENSG00000176787	11	5079880	5080857	7	4	4246716	2	-0.65946	0.7452		7	4	303641	0.28091	0.38939		7	3	3943075	-0.76233	0.77707		7	3	1492085	-0.21881	0.5866
ENSG00000171944	11	5152922	5153872	3	2	4246716	2	-1.2563	0.8955		5	3	303641	0.5477	0.29195		1	1	3943075	-1.4557	0.92727		1	1	1492085	0.29163	0.38529
ENSG00000182070	11	5172239	5207612	203	21	4246716	2	-0.41045	0.65926		278	33	303641	-0.30403	0.61945		128	9	3943075	-0.34158	0.63367		185	9	1492085	-0.43024	0.66649
ENSG00000176742	11	5220965	5221930	5	3	4246716	2	-0.81528	0.79255		8	4	303641	-0.82546	0.79545		2	1	3943075	-0.61703	0.73139		2	1	1492085	-0.17487	0.56941
ENSG00000244734	11	5246694	5250625	5	2	4246716	2	0.29958	0.38225		2	1	303641	0.43583	0.33148		8	3	3943075	0.18997	0.42467		6	2	1492085	0.10939	0.45645
ENSG00000223609	11	5253908	5256600	4	2	4246716	2	1.0672	0.14294		5	3	303641	-0.79396	0.78639		2	1	3943075	1.3279	0.09211		2	1	1492085	1.5784	0.057231
ENSG00000213934	11	5269313	5271122	2	1	4246716	2	0.47742	0.31653		1	1	303641	-1.5037	0.93367		2	1	3943075	0.91275	0.18069		5	2	1492085	1.6492	0.049556
ENSG00000196565	11	5274420	5667019	2220	126	4246716	2	0.18404	0.42699		2594	163	303641	0.41848	0.3378		1845	89	3943075	0.074871	0.47016		2018	72	1492085	0.14572	0.44207
ENSG00000213931	11	5289582	5526847	1485	72	4246716	2	0.73678	0.23063		1819	94	303641	0.42568	0.33517		1151	49	3943075	0.64648	0.25898		1358	41	1492085	0.41028	0.3408
ENSG00000183251	11	5322244	5323226	7	3	4246716	2	0.93109	0.1759		10	5	303641	1.0823	0.13957		3	1	3943075	0.66596	0.25272		3	1	1492085	1.851	0.032085
ENSG00000184881	11	5344541	5345582	11	2	4246716	2	0.12288	0.4511		11	2	303641	-1.746	0.9596		10	2	3943075	0.61205	0.27025		10	2	1492085	0.61853	0.26811
ENSG00000242180	11	5363744	5364809	11	3	4246716	2	1.4846	0.068825		13	4	303641	-0.40179	0.65608		8	2	3943075	1.6522	0.049247		8	2	1492085	1.7318	0.041653
ENSG00000176239	11	5372738	5373676	21	4	4246716	2	0.80544	0.21028		23	4	303641	0.79958	0.21198		19	3	3943075	0.61399	0.26961		19	3	1492085	-0.191	0.57574
ENSG00000184698	11	5410607	5411664	9	2	4246716	2	1.0447	0.14807		11	3	303641	1.0738	0.14147		7	1	3943075	0.78624	0.21586		7	1	1492085	1.1918	0.11666
ENSG00000184321	11	5423827	5424777	15	3	4246716	2	-0.16557	0.56575		17	4	303641	-0.29167	0.61473		12	2	3943075	-0.090895	0.53621		12	2	1492085	-0.33679	0.63186
ENSG00000167360	11	5443341	5444436	15	3	4246716	2	-0.15062	0.55986		17	4	303641	1.1126	0.13293		12	2	3943075	-0.46509	0.67906		13	2	1492085	0.29714	0.38318
ENSG00000167359	11	5461800	5462744	9	4	4246716	2	-0.32637	0.62793		12	6	303641	-0.097079	0.53867		6	2	3943075	-0.31177	0.62239		5	2	1492085	-0.53699	0.70436
ENSG00000187918	11	5474638	5475707	7	4	4246716	2	1.6566	0.0488		8	5	303641	-0.061838	0.52465		6	3	3943075	1.7364	0.04125		6	3	1492085	1.4974	0.067145
ENSG00000181609	11	5509915	5510979	10	4	4246716	2	1.5087	0.065694		12	5	303641	1.0524	0.1463		7	2	3943075	1.2736	0.1014		7	2	1492085	0.81457	0.20766
ENSG00000175520	11	5528530	5531215	8	4	4246716	2	0.24537	0.40308		10	5	303641	-0.078863	0.53143		5	2	3943075	0.27653	0.39107		5	2	1492085	0.25793	0.39823
ENSG00000175518	11	5535623	5537935	12	3	4246716	2	-0.36699	0.64319		16	5	303641	1.0737	0.14148		8	1	3943075	-0.67882	0.75137		8	1	1492085	-1.7642	0.96115
ENSG00000181616	11	5565719	5566779	11	4	4246716	2	-1.2996	0.90313		15	6	303641	0.00031938	0.49987		6	2	3943075	-1.3488	0.9113		6	2	1492085	-0.55107	0.70921
ENSG00000187747	11	5602107	5603114	9	3	4246716	2	-2.1743	0.98516		10	4	303641	0.21461	0.41504		7	2	3943075	-2.3161	0.98972		7	2	1492085	-0.4509	0.67397
ENSG00000121236	11	5617339	5634188	85	26	4246716	2	0.48372	0.31429		83	31	303641	-0.69963	0.75792		86	21	3943075	0.69614	0.24317		65	15	1492085	-0.84725	0.80157
ENSG00000258588	11	5617955	5665628	203	42	4246716	2	0.15009	0.44035		230	53	303641	0.76066	0.22343		176	30	3943075	-0.055324	0.52206		166	24	1492085	-0.5881	0.72177
ENSG00000258659	11	5640994	5665628	93	20	4246716	2	-0.16831	0.56683		113	29	303641	1.6285	0.051713		72	10	3943075	-0.62658	0.73453		67	9	1492085	-0.89787	0.81537
ENSG00000132256	11	5684425	5959849	1471	78	4246716	2	0.62477	0.26606		1675	109	303641	-0.71755	0.76348		1266	46	3943075	0.84748	0.19836		1365	45	1492085	-0.71855	0.76379
ENSG00000132274	11	5710919	5758319	254	39	4246716	2	0.41349	0.33962		273	51	303641	-0.73037	0.76742		234	27	3943075	0.63179	0.26376		226	24	1492085	0.12283	0.45112
ENSG00000181023	11	5757681	5758768	7	4	4246716	2	-1.7008	0.95551		8	4	303641	0.38964	0.3484		5	3	3943075	-1.8732	0.96948		4	2	1492085	0.87291	0.19136
ENSG00000181074	11	5775923	5776959	7	3	4246716	2	-1.5005	0.93326		7	3	303641	-0.36533	0.64257		6	2	3943075	-1.4558	0.92728		6	2	1492085	-0.28488	0.61213
ENSG00000181009	11	5798864	5799897	1	1	4246716	2	0.30406	0.38054		1	1	303641	0.65487	0.25628		1	1	3943075	0.13384	0.44677
ENSG00000181001	11	5809084	5810046	9	4	4246716	2	-0.19693	0.57806		10	4	303641	-0.27621	0.6088		8	3	3943075	-0.12773	0.55082		7	2	1492085	-1.6301	0.94846
ENSG00000180988	11	5841544	5842578	13	3	4246716	2	0.6774	0.24908		14	4	303641	1.091	0.13763		11	2	3943075	0.40025	0.34449		11	2	1492085	-0.97727	0.83578
ENSG00000205409	11	5862158	5863182	13	3	4246716	2	1.0639	0.14368		15	4	303641	-1.4757	0.92998		10	2	3943075	1.5136	0.065061		10	2	1492085	-0.86875	0.80751
ENSG00000183269	11	5877904	5878964	4	2	4246716	2	0.88135	0.18906		4	2	303641	0.5682	0.28495		3	1	3943075	0.75697	0.22453		3	1	1492085	-0.74623	0.77224
ENSG00000180974	11	5905501	5906527	9	3	4246716	2	0.50455	0.30694		11	4	303641	-0.41681	0.66159		7	2	3943075	0.63928	0.26132		7	2	1492085	-2.1216	0.98307
ENSG00000184478	11	5968570	5969591	2	1	4246716	2	1.068	0.14277		2	1	303641	0.29001	0.3859		2	1	3943075	1.0278	0.15201		2	1	1492085	-1.6272	0.94816
ENSG00000183313	11	6007122	6008215	8	3	4246716	2	0.16339	0.43511		7	3	303641	-0.11532	0.5459		8	3	3943075	0.20157	0.42013		8	3	1492085	-0.60157	0.72627
ENSG00000183389	11	6023216	6024424	3	1	4246716	2	1.3711	0.085171		3	1	303641	0.37391	0.35423		3	1	3943075	1.3192	0.093559		3	1	1492085	0.76458	0.22226
ENSG00000180934	11	6047901	6048971	1	1	4246716	2	1.4024	0.080394		1	1	303641	-1.7398	0.95905		1	1	3943075	1.9382	0.026299
ENSG00000180919	11	6128914	6130065	2	1	4246716	2	0.41898	0.33761		2	1	303641	1.771	0.038282		2	1	3943075	-0.056639	0.52258		2	1	1492085	0.16253	0.43545
ENSG00000180913	11	6149840	6150706	1	1	3943075	1	0.70274	0.24111								1	1	3943075	0.70273	0.24111		1	1	1492085	-0.6432	0.73995
ENSG00000180909	11	6173006	6173818	2	1	4246716	2	0.30462	0.38033		2	1	303641	0.25709	0.39855		2	1	3943075	0.24479	0.40331		2	1	1492085	-1.5496	0.93938
ENSG00000255307	11	6190560	6191638	2	2	4246716	2	1.094	0.13697		3	2	303641	1.9321	0.026675		1	1	3943075	0.59924	0.27451		1	1	1492085	-0.20307	0.58046
ENSG00000175485	11	6220376	6221489	4	2	4246716	2	1.0684	0.14267		5	3	303641	1.4796	0.06949		3	1	3943075	0.69818	0.24253		3	1	1492085	-0.43622	0.66866
ENSG00000180878	11	6226796	6232362	12	5	4246716	2	2.8922	0.0019129		18	7	303641	0.30111	0.38166		5	2	3943075	2.9179	0.0017619		5	2	1492085	-0.29115	0.61453
ENSG00000051009	11	6232565	6255941	50	12	4246716	2	2.8591	0.0021244		58	18	303641	0.80667	0.20993		42	6	3943075	2.7433	0.0030415		40	5	1492085	-0.13474	0.55359
ENSG00000132259	11	6255995	6265659	17	7	4246716	2	1.3893	0.082369		18	8	303641	0.85166	0.1972		15	6	3943075	1.2054	0.11401		15	5	1492085	-1.6298	0.94842
ENSG00000110148	11	6280966	6293357	43	7	4246716	2	2.169	0.01504		34	5	303641	0.59272	0.27668		52	8	3943075	2.0865	0.018466		43	5	1492085	0.87303	0.19132
ENSG00000170955	11	6340176	6341877	9	5	4246716	2	3.2195	0.00064196		11	6	303641	0.29792	0.38288		7	3	3943075	3.2585	0.00055994		6	3	1492085	2.026	0.021382
ENSG00000166311	11	6411655	6416228	12	4	4246716	2	0.88004	0.18942		18	7	303641	-1.7262	0.95785		5	1	3943075	1.3923	0.081911		6	1	1492085	1.4905	0.068042
ENSG00000166313	11	6416355	6440644	26	10	4246716	2	0.040289	0.48393		30	13	303641	-0.65893	0.74503		22	6	3943075	0.22466	0.41112		12	3	1492085	0.80844	0.20942
ENSG00000110169	11	6452279	6463847	17	6	4246716	2	2.422	0.0077179		20	9	303641	0.85505	0.19626		14	2	3943075	2.2762	0.011416		11	1	1492085	0.9017	0.18361
ENSG00000110171	11	6469843	6495689	37	12	4246716	2	1.7206	0.042661		37	18	303641	2.3006	0.010706		36	6	3943075	1.1472	0.12565		28	3	1492085	1.8858	0.029659
ENSG00000132254	11	6496910	6502666	8	4	4246716	2	2.2166	0.013325		12	6	303641	1.3033	0.096232		4	2	3943075	1.9387	0.02627		4	2	1492085	2.2782	0.011358
ENSG00000132286	11	6502677	6505909	14	4	4246716	2	1.6865	0.045846		21	5	303641	2.3683	0.0089361		6	2	3943075	1.0931	0.13718		6	2	1492085	1.5857	0.056399
ENSG00000265264	11	6502715	6530208	102	16	4246716	2	2.1965	0.014028		135	25	303641	2.246	0.012353		69	7	3943075	1.6562	0.048836		64	6	1492085	2.0437	0.020492
ENSG00000179532	11	6518490	6614988	280	43	4246716	2	2.3407	0.0096233		344	58	303641	1.3233	0.092866		215	27	3943075	2.062	0.019606		182	19	1492085	1.9192	0.027482
ENSG00000132275	11	6616305	6624850	23	12	4246716	2	2.0879	0.018402		30	16	303641	0.42181	0.33658		15	7	3943075	2.0498	0.020193		9	3	1492085	0.89271	0.18601
ENSG00000166333	11	6624961	6632102	30	8	4246716	2	3.1095	0.00093708		32	12	303641	2.5546	0.0053157		28	4	3943075	2.5181	0.0058997		27	4	1492085	0.93197	0.17568
ENSG00000166337	11	6627526	6633898	17	7	4246716	2	3.4222	0.00031053		16	9	303641	1.6292	0.051633		18	4	3943075	3.0995	0.00096936		18	4	1492085	1.3885	0.082485
ENSG00000166340	11	6634000	6640692	19	7	4246716	2	3.3807	0.0003615		25	8	303641	1.8652	0.031074		12	5	3943075	2.9909	0.001391		8	2	1492085	2.3624	0.0090797
ENSG00000166341	11	6642556	6677085	87	29	4246716	2	4.7287	1.1297e-06	*	100	42	303641	2.3429	0.0095681		73	15	3943075	4.2573	1.0347e-05		56	11	1492085	2.9943	0.0013755
ENSG00000158042	11	6702013	6704632	13	4	4246716	2	0.11097	0.45582		13	6	303641	2.1222	0.016911		12	2	3943075	-0.47374	0.68216		13	2	1492085	-0.42695	0.66529
ENSG00000188124	11	6789218	6790286	6	3	4246716	2	0.16494	0.43449		6	3	303641	1.3568	0.08743		5	3	3943075	-0.20532	0.58134		5	3	1492085	1.6103	0.053665
ENSG00000170803	11	6806248	6807245	7	2	4246716	2	-2.1412	0.98387		10	3	303641	-0.45348	0.6749		3	1	3943075	-2.0962	0.98197		3	1	1492085	1.0129	0.15556
ENSG00000184933	11	6815756	6817128	6	3	4246716	2	-0.12404	0.54936		7	4	303641	1.7988	0.036028		4	2	3943075	-0.62789	0.73496		4	2	1492085	0.65439	0.25643
ENSG00000166363	11	6866883	6867936	9	3	4246716	2	-1.5488	0.93928		17	5	303641	1.2258	0.11014		1	1	3943075	-1.9475	0.97426		1	1	1492085	-0.41029	0.6592
ENSG00000170790	11	6890924	6891976	9	2	4246716	2	0.3855	0.34993		10	2	303641	0.49678	0.30967		8	1	3943075	0.26222	0.39658		8	1	1492085	1.0015	0.15829
ENSG00000170782	11	6897856	6898850	5	3	4246716	2	1.4265	0.076857		7	4	303641	-0.17654	0.57007		3	2	3943075	1.5294	0.063078		3	2	1492085	1.7982	0.036072
ENSG00000166368	11	6912721	6913830	6	4	4246716	2	0.74441	0.22831		8	5	303641	2.6785	0.0036977		3	2	3943075	0.029246	0.48833		3	2	1492085	1.1791	0.11919
ENSG00000178358	11	6942205	6943264	9	4	4246716	2	1.6822	0.046268		12	5	303641	1.8631	0.031221		6	2	3943075	1.2287	0.10959		6	2	1492085	-0.36543	0.6426
ENSG00000149054	11	6947635	7005863	161	27	4246716	2	-0.066535	0.52652		185	40	303641	1.0995	0.13577		136	13	3943075	-0.37416	0.64586		148	10	1492085	0.20197	0.41997
ENSG00000149050	11	7020549	7041599	71	11	4246716	2	1.0497	0.14693		77	15	303641	-1.1657	0.87813		65	6	3943075	1.4128	0.07885		64	6	1492085	0.35467	0.36142
ENSG00000158077	11	7041677	7092539	185	24	4246716	2	0.17242	0.43155		193	32	303641	-1.9367	0.97361		176	15	3943075	0.71639	0.23688		182	14	1492085	-0.1998	0.57918
ENSG00000170748	11	7110165	7112379	4	2	4246716	2	0.26124	0.39695		2	1	303641	0.15903	0.43682		5	2	3943075	0.22698	0.41022		3	1	1492085	-0.05106	0.52036
ENSG00000170743	11	7260009	7490273	686	89	4246716	2	2.6137	0.0044789		575	112	303641	1.435	0.075643		797	66	3943075	2.3142	0.010328		730	61	1492085	1.879	0.030119
ENSG00000183801	11	7506619	7532608	78	13	4246716	2	1.43	0.076358		59	14	303641	-0.62609	0.73437		96	12	3943075	1.6578	0.048681		97	11	1492085	0.45453	0.32472
ENSG00000166387	11	7534529	7678358	478	68	4246716	2	2.5097	0.0060421		445	88	303641	0.20995	0.41685		510	47	3943075	2.5463	0.0054443		457	46	1492085	0.38091	0.35164
ENSG00000166394	11	7686331	7698453	54	17	4246716	2	1.6695	0.047507		60	23	303641	-0.15949	0.56336		48	10	3943075	1.7769	0.037795		48	9	1492085	0.68996	0.24511
ENSG00000183303	11	7817452	7818520	7	1	3943075	1	0.42143	0.33672								7	1	3943075	0.42143	0.33672		11	1	1492085	-1.0992	0.86416
ENSG00000182334	11	7846584	7847519	4	2	4246716	2	-0.81787	0.79329		3	1	303641	0.2475	0.40226		4	2	3943075	-0.91746	0.82055		4	2	1492085	-1.3368	0.90935
ENSG00000175393	11	7949180	7950209	6	3	4246716	2	4.4792	3.7458e-06		6	3	303641	0.28407	0.38818		6	2	3943075	4.5697	2.4426e-06	*	6	2	1492085	4.0735	2.3158e-05
ENSG00000170683	11	7960081	7961141	2	2	4246716	2	3.1747	0.00074983		3	2	303641	-0.16283	0.56467		1	1	3943075	3.3399	0.00041904		1	1	1492085	2.8028	0.0025328
ENSG00000182261	11	7980971	7986973	21	6	4246716	2	2.672	0.0037697		23	7	303641	-1.7816	0.96259		18	5	3943075	3.2674	0.00054272		15	4	1492085	1.9324	0.026656
ENSG00000175390	11	7991798	8023409	78	21	4246716	2	1.7347	0.041399		61	23	303641	-0.32912	0.62897		95	19	3943075	1.8916	0.029275		51	9	1492085	1.2289	0.10956
ENSG00000166402	11	8040791	8127659	236	50	4246716	2	3.2902	0.00050054		255	65	303641	-0.55953	0.7121		216	34	3943075	3.5698	0.00017861		160	22	1492085	1.8347	0.033273
ENSG00000166405	11	8127597	8190602	218	27	4246716	2	3.2833	0.00051299		271	39	303641	-1.3959	0.91863		165	15	3943075	3.7947	7.3898e-05		178	15	1492085	2.1285	0.016646
ENSG00000166407	11	8245851	8290263	114	31	4246716	2	6.4453	5.77e-11	*	56	28	303641	-0.66251	0.74618		172	34	3943075	6.8727	3.1505e-12	*	74	13	1492085	3.9257	4.3231e-05
ENSG00000130413	11	8413418	8615836	578	39	4246716	2	4.9703	3.342e-07	*	624	55	303641	0.63775	0.26182		531	22	3943075	4.9812	3.1599e-07	*	556	19	1492085	2.7135	0.0033293
ENSG00000166436	11	8633584	8693413	152	20	4246716	2	4.5273	2.9865e-06		187	28	303641	0.24852	0.40186		117	11	3943075	4.6295	1.8331e-06	*	116	11	1492085	2.6072	0.0045645
ENSG00000166441	11	8703958	8736306	68	16	4246716	2	1.6946	0.045073		70	18	303641	-1.9574	0.97485		66	14	3943075	2.3018	0.010672		57	10	1492085	0.84727	0.19842
ENSG00000166444	11	8714898	8932498	515	51	4246716	2	-0.40036	0.65555		540	75	303641	-0.84506	0.80096		490	27	3943075	-0.18099	0.57181		460	23	1492085	-0.60983	0.72901
ENSG00000166452	11	8932686	8941631	37	9	4246716	2	0.099752	0.46027		38	12	303641	1.2836	0.099643		35	6	3943075	-0.25266	0.59974		33	5	1492085	-0.70309	0.759
ENSG00000176029	11	8941623	8954553	43	10	4246716	2	0.45283	0.32534		55	15	303641	0.4769	0.31672		31	5	3943075	0.3376	0.36783		30	5	1492085	-1.4	0.91924
ENSG00000176009	11	8959119	8964580	26	5	4246716	2	-0.13351	0.5531		28	6	303641	0.39632	0.34593		24	3	3943075	-0.24853	0.59814		24	3	1492085	-1.2218	0.8891
ENSG00000175348	11	8968841	8986558	44	8	4246716	2	-0.551	0.70918		43	10	303641	1.2967	0.097372		44	6	3943075	-0.93165	0.82424		40	5	1492085	-0.74636	0.77227
ENSG00000175352	11	9002123	9025596	37	8	4246716	2	-0.51112	0.69537		24	8	303641	0.50949	0.3052		50	7	3943075	-0.67183	0.74915		53	6	1492085	-0.075484	0.53009
ENSG00000175356	11	9041071	9159661	208	41	4246716	2	3.255	0.00056696		136	45	303641	0.10718	0.45733		280	36	3943075	3.3483	0.00040659		239	32	1492085	2.8377	0.002272
ENSG00000184014	11	9160372	9286937	261	33	4246716	2	4.4609	4.0808e-06		291	49	303641	-0.23075	0.59125		231	17	3943075	4.6935	1.3428e-06	*	230	16	1492085	3.7085	0.00010424
ENSG00000166471	11	9302201	9336327	75	12	4246716	2	4.7967	8.0666e-07	*	62	14	303641	0.78545	0.2161		87	9	3943075	4.76	9.6813e-07	*	92	10	1492085	2.7647	0.0028485
ENSG00000205339	11	9406169	9469673	99	16	4246716	2	1.9437	0.025965		101	22	303641	0.8297	0.20336		96	9	3943075	1.7869	0.036974		92	8	1492085	0.11159	0.45557
ENSG00000268403	11	9481747	9482010	2	1	303641	1	1.1589	0.12325		2	1	303641	1.1589	0.12325
ENSG00000166478	11	9481866	9550071	146	23	4246716	2	1.9849	0.023576		179	32	303641	0.14422	0.44266		113	13	3943075	2.0199	0.021696		112	11	1492085	0.44864	0.32685
ENSG00000166483	11	9595228	9615004	33	9	4246716	2	1.5099	0.065536		32	10	303641	0.25909	0.39778		34	8	3943075	1.4951	0.067451		31	6	1492085	-0.21183	0.58388
ENSG00000133789	11	9685624	9774538	350	19	4246716	2	3.3167	0.0004555		446	28	303641	-1.2073	0.88634		253	10	3943075	3.777	7.9358e-05		273	9	1492085	-0.3784	0.64743
ENSG00000133812	11	9800214	10315754	1621	50	4246716	2	2.3801	0.0086548		1798	66	303641	-1.2747	0.8988		1444	34	3943075	2.8237	0.0023733		1481	33	1492085	0.22891	0.40947
ENSG00000148926	11	10326227	10328944	4	2	303641	1	-0.81849	0.79346		4	2	303641	-0.81847	0.79346
ENSG00000133805	11	10329860	10529126	484	66	4246716	2	1.925	0.027115		345	76	303641	0.78001	0.21769		622	55	3943075	1.7813	0.037433		616	51	1492085	0.44523	0.32808
ENSG00000255823	11	10529434	10530723	4	2	4246716	2	-0.2075	0.58219		4	2	303641	-0.27923	0.60997		4	2	3943075	-0.13785	0.55482		6	3	1492085	0.8761	0.19049
ENSG00000110315	11	10533225	10562777	90	15	4246716	2	0.10598	0.4578		98	20	303641	-0.33359	0.63066		81	9	3943075	0.20256	0.41974		96	11	1492085	1.3578	0.087263
ENSG00000133800	11	10578513	10633236	119	23	4246716	2	0.71996	0.23577		103	26	303641	-1.6752	0.95305		134	19	3943075	1.212	0.11275		125	16	1492085	2.0935	0.018152
ENSG00000072952	11	10594638	10715535	334	53	4246716	2	-0.098378	0.53918		319	70	303641	-0.89176	0.81374		348	35	3943075	0.14536	0.44221		326	32	1492085	1.5521	0.060319
ENSG00000198730	11	10772534	10801290	79	13	4246716	2	-1.229	0.89046		110	17	303641	-0.17075	0.56779		47	9	3943075	-1.228	0.89028		43	8	1492085	-0.51512	0.69677
ENSG00000110321	11	10818597	10830657	24	9	4246716	2	0.97026	0.16596		30	13	303641	-0.22474	0.58891		18	4	3943075	1.0693	0.14247		16	3	1492085	-0.6602	0.74544
ENSG00000236287	11	10833621	10880343	112	18	4246716	2	0.32663	0.37198		113	26	303641	0.14517	0.44229		111	10	3943075	0.29869	0.38259		106	9	1492085	-0.40945	0.65889
ENSG00000110328	11	11292423	11643552	1124	147	4246716	2	3.5296	0.00020807		902	161	303641	1.0939	0.137		1345	133	3943075	3.3595	0.00039048		1021	95	1492085	1.4198	0.077828
ENSG00000254598	11	11373489	11374904	2	1	4246716	2	1.9917	0.023202		2	1	303641	0.51821	0.30216		1	1	3943075	1.9232	0.02723
ENSG00000268242	11	11747060	11747257	1	1	303641	1	-0.36475	0.64235		1	1	303641	-0.36475	0.64235
ENSG00000170242	11	11862970	11980870	233	32	4246716	2	2.1262	0.016741		274	45	303641	2.3561	0.009235		192	19	3943075	1.5528	0.060237		190	18	1492085	1.2955	0.097574
ENSG00000050165	11	11984653	12031316	110	32	4246716	2	2.7718	0.0027871		66	24	303641	1.8422	0.032721		154	39	3943075	2.3654	0.0090064		110	25	1492085	1.1804	0.11891
ENSG00000133816	11	12115543	12285334	489	74	4246716	2	1.4815	0.069235		468	96	303641	-1.3463	0.9109		509	51	3943075	1.9111	0.027996		438	43	1492085	2.0187	0.02176
ENSG00000133808	11	12297627	12380691	296	43	4246716	2	1.5988	0.054936		272	63	303641	-0.95957	0.83136		319	23	3943075	1.9255	0.027086		308	21	1492085	1.3924	0.081896
ENSG00000197702	11	12398732	12552348	446	76	4246716	2	1.3424	0.089737		502	100	303641	0.59607	0.27557		390	51	3943075	1.2277	0.10978		272	35	1492085	0.15142	0.43982
ENSG00000187079	11	12695969	12966298	535	56	4246716	2	6.7402	7.9106e-12	*	688	77	303641	-1.0782	0.85952		382	34	3943075	7.2941	1.5038e-13	*	348	27	1492085	4.5409	2.8005e-06
ENSG00000133794	11	13298199	13408813	209	42	4246716	2	3.5829	0.00016993		190	55	303641	-0.73131	0.7677		228	28	3943075	3.9212	4.4058e-05		177	18	1492085	3.1755	0.00074798
ENSG00000148925	11	13409548	13484844	184	19	4246716	2	0.30352	0.38075		216	27	303641	0.45745	0.32367		151	11	3943075	0.18804	0.42542		161	10	1492085	0.32744	0.37167
ENSG00000152266	11	13513602	13517728	11	5	4246716	2	-1.3115	0.90515		14	7	303641	1.9273	0.026969		8	2	3943075	-1.8958	0.97101		8	2	1492085	-1.1244	0.86957
ENSG00000197601	11	13690217	13753893	86	16	4246716	2	2.338	0.0096926		67	15	303641	1.4797	0.069474		105	17	3943075	2.0158	0.021912		100	14	1492085	1.6823	0.046252
ENSG00000133818	11	14299472	14386052	75	16	4246716	2	4.808	7.6217e-07	*	65	15	303641	-0.39336	0.65297		84	16	3943075	5.0989	1.7085e-07	*	75	12	1492085	3.3261	0.00044032
ENSG00000129083	11	14464986	14521573	67	10	4246716	2	2.7043	0.0034229		46	10	303641	-0.68657	0.75382		87	9	3943075	2.997	0.0013634		80	7	1492085	2.2162	0.01334
ENSG00000256206	11	14515329	14541890	30	8	4246716	2	1.896	0.028982		19	9	303641	-1.1769	0.88039		40	7	3943075	2.2942	0.010889		32	6	1492085	2.0496	0.020199
ENSG00000129084	11	14515329	14665181	146	29	4246716	2	1.4717	0.070555		124	33	303641	-1.9511	0.97448		167	24	3943075	2.0687	0.019286		147	18	1492085	2.292	0.010954
ENSG00000152270	11	14665269	14892350	289	26	4246716	2	2.6203	0.0043932		338	29	303641	-0.29621	0.61647		240	23	3943075	2.8015	0.0025435		234	17	1492085	3.2933	0.00049504
ENSG00000186104	11	14899553	14913798	15	7	4246716	2	2.0497	0.020198		20	10	303641	0.081938	0.46735		10	3	3943075	2.1044	0.017672		10	3	1492085	2.9803	0.0014398
ENSG00000175868	11	14926543	15103888	422	21	4246716	2	0.41329	0.3397		587	35	303641	0.30718	0.37935		257	7	3943075	0.34365	0.36555		251	9	1492085	0.22139	0.41239
ENSG00000110680	11	14988214	14993900	10	3	4246716	2	1.1455	0.12599		17	5	303641	0.88096	0.18917		3	1	3943075	0.94439	0.17249		2	1	1492085	-0.73221	0.76798
ENSG00000188487	11	15133970	15268754	373	54	4246716	2	3.5615	0.00018436		360	65	303641	0.69048	0.24495		385	43	3943075	3.5045	0.00022873		321	31	1492085	2.6104	0.0045217
ENSG00000110693	11	15987995	16761138	1505	74	4246716	2	4.6129	1.9852e-06	*	1965	105	303641	0.52393	0.30016		1044	42	3943075	4.6419	1.7265e-06	*	1023	36	1492085	0.053953	0.47849
ENSG00000110696	11	16634679	16778428	249	20	4246716	2	3.9103	4.6094e-05		334	25	303641	0.73125	0.23231		163	14	3943075	3.8551	5.7835e-05		159	12	1492085	-0.13049	0.55191
ENSG00000166689	11	16799842	17035990	743	62	4246716	2	1.9724	0.024284		839	83	303641	-1.1976	0.88447		646	40	3943075	2.3792	0.0086743		584	32	1492085	0.22022	0.41285
ENSG00000110700	11	17095936	17099334	7	4	4246716	2	3.3002	0.00048317		9	5	303641	-0.25223	0.59957		5	2	3943075	3.4949	0.00023716		5	2	1492085	2.3468	0.0094674
ENSG00000011405	11	17099277	17229530	243	25	4246716	2	3.4257	0.00030659		296	33	303641	-1.3365	0.90931		189	16	3943075	3.9261	4.3175e-05		186	15	1492085	2.0034	0.022565
ENSG00000070081	11	17229700	17371521	262	26	4246716	2	3.8889	5.0352e-05		265	37	303641	-2.3486	0.99058		259	14	3943075	4.6876	1.3821e-06	*	261	14	1492085	2.356	0.0092373
ENSG00000188211	11	17373273	17398888	61	13	4246716	2	1.6168	0.052965		69	17	303641	-1.3369	0.90937		53	8	3943075	2.0488	0.020239		53	8	1492085	0.22974	0.40915
ENSG00000187486	11	17407406	17410878	9	4	4246716	2	1.9962	0.022958		10	5	303641	-0.098996	0.53943		8	2	3943075	2.0991	0.017905		9	3	1492085	0.79945	0.21201
ENSG00000006071	11	17414432	17498449	234	37	4246716	2	2.37	0.0088931		217	50	303641	0.94437	0.17249		251	24	3943075	2.1975	0.013991		234	20	1492085	0.99269	0.16043
ENSG00000006611	11	17515442	17565963	161	29	4246716	2	2.7032	0.0034336		190	36	303641	0.52738	0.29896		132	21	3943075	2.659	0.0039184		111	17	1492085	1.1963	0.1158
ENSG00000188162	11	17568920	17668697	175	31	4246716	2	1.2263	0.11004		174	45	303641	-0.10582	0.54214		175	17	3943075	1.302	0.096451		93	9	1492085	0.19031	0.42453
ENSG00000129152	11	17741115	17743678	2	1	3943075	1	0.045737	0.48176								2	1	3943075	0.045736	0.48176
ENSG00000129159	11	17756359	17804602	84	21	4246716	2	2.0167	0.021861		71	28	303641	0.40343	0.34331		97	13	3943075	1.981	0.023796		83	10	1492085	1.448	0.073807
ENSG00000129158	11	17809595	18034709	414	50	4246716	2	5.8061	3.1969e-09	*	453	66	303641	0.65053	0.25768		375	34	3943075	5.845	2.5327e-09	*	329	26	1492085	2.7559	0.0029261
ENSG00000129167	11	18039111	18063973	46	9	4246716	2	5.1408	1.3675e-07	*	54	13	303641	-0.5458	0.7074		37	5	3943075	5.4866	2.049e-08	*	38	4	1492085	3.1035	0.00095613
ENSG00000166788	11	18091482	18127638	115	15	4246716	2	5.8953	1.8702e-09	*	121	22	303641	1.3375	0.090536		108	7	3943075	5.7469	4.5443e-09	*	106	6	1492085	3.3735	0.00037112
ENSG00000179826	11	18142502	18160027	42	11	4246716	2	4.1181	1.9099e-05		50	15	303641	1.078	0.14052		34	6	3943075	3.9746	3.525e-05		34	5	1492085	3.3684	0.00037796
ENSG00000255470	11	18161733	18211042	141	15	4246716	2	1.3414	0.089897		113	21	303641	1.6895	0.045562		168	8	3943075	0.92324	0.17794		217	7	1492085	0.1928	0.42356
ENSG00000179817	11	18194384	18195827	10	4	4246716	2	0.98279	0.16285		13	6	303641	1.4158	0.078424		7	2	3943075	0.62707	0.26531		7	2	1492085	-0.2144	0.58488
ENSG00000189332	11	18230685	18236109	19	4	4246716	2	0.053523	0.47866		29	5	303641	-1.5295	0.93693		8	3	3943075	0.47997	0.31562		7	2	1492085	-0.18275	0.5725
ENSG00000148965	11	18252896	18258440	13	4	4246716	2	0.88217	0.18884		14	5	303641	0.15344	0.43903		11	3	3943075	0.87291	0.19135		9	3	1492085	-0.94647	0.82805
ENSG00000134339	11	18260770	18270190	19	8	4246716	2	0.65536	0.25612		21	9	303641	0.73452	0.23132		17	6	3943075	0.47631	0.31693		6	2	1492085	-0.30104	0.61831
ENSG00000173432	11	18287721	18291524	9	4	4246716	2	5.4047	3.2459e-08	*	11	5	303641	1.0214	0.15352		6	2	3943075	5.3255	5.0342e-08	*	15	4	1492085	3.5955	0.00016191
ENSG00000110756	11	18300223	18343745	104	16	4246716	2	6.7928	5.4974e-12	*	109	21	303641	1.2663	0.1027		98	10	3943075	6.6981	1.0555e-11	*	99	10	1492085	4.8765	5.3992e-07	*
ENSG00000110768	11	18343842	18388591	75	13	4246716	2	5.8981	1.8387e-09	*	76	17	303641	1.8832	0.029837		73	8	3943075	5.5984	1.0818e-08	*	73	7	1492085	3.934	4.1778e-05
ENSG00000134333	11	18415935	18429972	46	5	4246716	2	-0.95245	0.82956		50	7	303641	0.13926	0.44462		41	3	3943075	-1.0271	0.84781		41	3	1492085	-0.56876	0.71524
ENSG00000166796	11	18433854	18473605	176	13	4246716	2	2.0102	0.022206		197	17	303641	-0.78328	0.78327		155	8	3943075	2.3035	0.010625		158	8	1492085	1.3442	0.089438
ENSG00000166800	11	18477371	18501147	44	14	4246716	2	2.4684	0.0067853		40	17	303641	3.1915	0.00070769		47	11	3943075	1.6761	0.046862		42	9	1492085	1.3634	0.086378
ENSG00000074319	11	18489883	18548779	156	18	4246716	2	1.5891	0.056024		177	24	303641	3.1455	0.00082895		135	12	3943075	0.77622	0.21881		124	10	1492085	1.6191	0.052715
ENSG00000151116	11	18551156	18610294	183	21	4246716	2	1.151	0.12486		216	25	303641	3.5045	0.00022872		150	16	3943075	0.22201	0.41215		143	15	1492085	1.5272	0.063351
ENSG00000179119	11	18627948	18656338	86	15	4246716	2	0.53464	0.29645		88	16	303641	0.868	0.1927		83	13	3943075	0.31397	0.37677		81	12	1492085	1.3944	0.081603
ENSG00000151117	11	18714669	18726332	30	11	4246716	2	-1.2834	0.90033		27	12	303641	0.095975	0.46177		32	9	3943075	-1.3586	0.91286		23	6	1492085	0.21527	0.41478
ENSG00000179057	11	18725852	18747777	73	14	4246716	2	-1.0094	0.84361		74	16	303641	-0.25196	0.59947		71	11	3943075	-0.97762	0.83587		62	8	1492085	0.56585	0.28575
ENSG00000110786	11	18749475	18814268	130	28	4246716	2	-0.79076	0.78546		117	31	303641	-1.5243	0.93628		143	25	3943075	-0.39766	0.65456		96	14	1492085	0.44729	0.32733
ENSG00000170255	11	18955360	18961054	7	3	4246716	2	1.7877	0.036915		5	2	303641	-1.4548	0.92714		9	4	3943075	2.2589	0.011944		2	1	1492085	0.24923	0.40159
ENSG00000183695	11	19076002	19082228	27	7	4246716	2	-0.62908	0.73535		19	7	303641	-0.42746	0.66548		35	6	3943075	-0.53423	0.70341		36	6	1492085	-0.42792	0.66564
ENSG00000177054	11	19138646	19197969	182	11	4246716	2	1.6491	0.049566		256	11	303641	-0.79385	0.78636		108	10	3943075	1.9317	0.026699		102	9	1492085	2.1602	0.015378
ENSG00000129170	11	19203578	19232120	65	18	4246716	2	1.4823	0.069127		49	20	303641	1.206	0.1139		80	16	3943075	1.2037	0.11436		19	4	1492085	0.28505	0.3878
ENSG00000129173	11	19245610	19263167	14	6	4246716	2	2.8846	0.0019594		10	5	303641	-0.13727	0.55459		17	6	3943075	3.0317	0.0012158		5	2	1492085	2.485	0.0064769
ENSG00000166833	11	19372271	20143144	1565	217	4246716	2	5.9353	1.4663e-09	*	1312	268	303641	1.2568	0.10442		1818	165	3943075	5.8109	3.1075e-09	*	1575	144	1492085	3.5361	0.00020302
ENSG00000109851	11	20177701	20182159	11	5	4246716	2	2.8608	0.0021126		11	5	303641	0.83358	0.20226		11	4	3943075	2.7376	0.0030942		1	1	1492085	-0.2163	0.58562
ENSG00000109854	11	20385231	20405329	56	9	4246716	2	1.4295	0.076436		65	10	303641	-0.25769	0.60168		46	7	3943075	1.555	0.059974		46	7	1492085	0.079632	0.46827
ENSG00000185238	11	20409076	20530840	255	25	4246716	2	1.448	0.073813		256	35	303641	-1.2306	0.89076		254	14	3943075	1.8442	0.032579		241	13	1492085	0.6365	0.26223
ENSG00000165970	11	20620946	20680831	168	30	4246716	2	0.98394	0.16257		124	32	303641	-0.083086	0.53311		211	28	3943075	1.0442	0.1482		209	27	1492085	-0.89168	0.81372
ENSG00000165973	11	20691117	21597227	2329	242	4246716	2	5.8015	3.2865e-09	*	2224	285	303641	1.1368	0.12781		2434	198	3943075	5.7053	5.8084e-09	*	2229	161	1492085	2.0766	0.01892
ENSG00000171714	11	22214722	22304903	249	21	4246716	2	0.51874	0.30197		390	35	303641	-0.33533	0.63131		107	7	3943075	0.6314	0.26389		95	4	1492085	0.00011021	0.49996
ENSG00000091664	11	22359643	22401049	76	23	4246716	2	4.9024	4.7325e-07	*	68	28	303641	0.00037976	0.49985		84	17	3943075	5.0876	1.8131e-07	*	67	14	1492085	4.3293	7.4804e-06
ENSG00000183161	11	22644079	22647387	6	4	4246716	2	3.0452	0.0011628		9	5	303641	0.96977	0.16608		3	2	3943075	2.8911	0.0019194		2	1	1492085	2.1159	0.017176
ENSG00000229387	11	22646860	22647369	1	1	4246716	2	3.71	0.00010361		1	1	303641	0.88472	0.18816		1	1	3943075	3.6047	0.00015623		1	1	1492085	2.3168	0.010258
ENSG00000148935	11	22647188	22834601	430	42	4246716	2	4.0158	2.9618e-05		516	57	303641	-0.15998	0.56355		344	26	3943075	4.212	1.2657e-05		347	22	1492085	2.8834	0.0019671
ENSG00000198168	11	22835345	22851845	23	8	4246716	2	1.5844	0.05655		25	11	303641	-0.0017831	0.50071		20	4	3943075	1.6448	0.050008		22	3	1492085	1.3748	0.084604
ENSG00000255359	11	22868477	22881972	39	6	4246716	2	0.29857	0.38263		34	8	303641	-1.0607	0.8556		44	4	3943075	0.60421	0.27285		46	4	1492085	0.53215	0.29731
ENSG00000187398	11	24518516	25104150	1780	106	4246716	2	8.7916	7.3747e-19	*	1477	132	303641	-1.5586	0.94045		2082	80	3943075	9.5563	6.1028e-22	*	2064	71	1492085	5.5881	1.1476e-08	*
ENSG00000134343	11	26210829	26684835	1847	90	4246716	2	1.5806	0.056979		1609	118	303641	1.4376	0.075276		2085	61	3943075	1.2415	0.10722		2154	60	1492085	0.24696	0.40247
ENSG00000169550	11	26580580	26593780	31	10	4246716	2	1.0715	0.14197		21	10	303641	0.4838	0.31426		41	10	3943075	0.97774	0.1641		33	7	1492085	0.88543	0.18796
ENSG00000148942	11	26688566	26744974	176	33	4246716	2	0.86499	0.19352		177	35	303641	-0.43389	0.66782		174	30	3943075	1.0181	0.15432		160	26	1492085	-0.096205	0.53832
ENSG00000176971	11	27015628	27018630	4	2	4246716	2	0.11499	0.45422		2	1	303641	0.28539	0.38767		5	2	3943075	0.040148	0.48399		3	1	1492085	-1.0149	0.84492
ENSG00000129151	11	27062272	27149356	244	33	4246716	2	1.6387	0.05064		248	42	303641	1.6657	0.047886		239	24	3943075	1.2384	0.10779		234	21	1492085	1.5572	0.059712
ENSG00000109881	11	27352374	27385415	88	19	4246716	2	3.9191	4.4442e-05		99	24	303641	0.05212	0.47922		76	13	3943075	4.0527	2.5312e-05		63	9	1492085	1.1386	0.12743
ENSG00000205213	11	27387508	27494322	229	41	4246716	2	6.9836	1.438e-12	*	275	56	303641	-1.1378	0.87239		182	25	3943075	7.5633	1.9651e-14	*	161	21	1492085	3.8522	5.854e-05
ENSG00000148943	11	27516123	27528320	14	5	4246716	2	7.1413	4.621e-13	*	15	6	303641	-1.1775	0.88049		13	3	3943075	7.738	5.0515e-15	*	14	4	1492085	4.9245	4.2278e-07	*
ENSG00000176697	11	27676440	27743605	69	13	4246716	2	6.6066	1.9661e-11	*	58	16	303641	2.6914	0.003558		80	10	3943075	6.1094	5e-10	*	78	9	1492085	7.5776	1.7597e-14	*
ENSG00000121621	11	28042167	28129855	112	19	4246716	2	5.3356	4.7611e-08	*	126	25	303641	-2.0619	0.98039		97	13	3943075	6.1094	5e-10	*	93	11	1492085	3.109	0.00093854
ENSG00000169519	11	28129795	28355054	247	25	4246716	2	5.7391	4.7585e-09	*	235	35	303641	-1.3808	0.91634		259	14	3943075	6.3392	1.1549e-10	*	251	15	1492085	3.4154	0.00031839
ENSG00000182255	11	30031288	30038570	8	4	4246716	2	4.9435	3.8357e-07	*	6	3	303641	0.75116	0.22628		9	4	3943075	4.9219	4.2851e-07	*	9	4	1492085	4.4764	3.7949e-06
ENSG00000131808	11	30252563	30256808	11	2	4246716	2	1.3591	0.08705		9	2	303641	0.42485	0.33547		12	2	3943075	1.2926	0.098073		13	2	1492085	2.2748	0.011459
ENSG00000152219	11	30344598	30359774	39	9	4246716	2	0.90063	0.18389		42	12	303641	0.27006	0.39356		35	6	3943075	0.85972	0.19497		35	6	1492085	1.7011	0.044465
ENSG00000066382	11	30406040	30608419	537	59	4246716	2	4.2887	8.9866e-06		593	81	303641	0.72672	0.2337		481	36	3943075	4.2491	1.0732e-05		441	32	1492085	3.682	0.00011572
ENSG00000170959	11	30851916	31391357	991	49	4246716	2	8.1956	1.247e-16	*	1393	80	303641	-0.073333	0.52923		589	17	3943075	8.5256	7.5991e-18	*	582	16	1492085	5.765	4.0822e-09	*
ENSG00000170946	11	31391387	31453396	112	15	4246716	2	6.2154	2.559e-10	*	147	22	303641	0.81388	0.20786		77	8	3943075	6.2245	2.4159e-10	*	72	6	1492085	3.9151	4.5189e-05
ENSG00000148950	11	31453948	31531192	99	12	4246716	2	1.2038	0.11434		130	19	303641	1.2326	0.10887		67	5	3943075	0.90724	0.18214		61	4	1492085	0.81988	0.20614
ENSG00000109911	11	31531297	31805546	395	21	4246716	2	1.889	0.029447		523	33	303641	0.97013	0.16599		267	8	3943075	1.6911	0.045404		282	7	1492085	1.1357	0.12804
ENSG00000007372	11	31806340	31839509	59	12	4246716	2	5.7877	3.5682e-09	*	76	19	303641	-0.37124	0.64477		41	5	3943075	6.1094	5e-10	*	37	4	1492085	4.3621	6.4423e-06
ENSG00000049449	11	31833939	32127301	567	78	4246716	2	7.4212	5.8021e-14	*	534	102	303641	1.1716	0.12068		600	54	3943075	7.3765	8.1222e-14	*	564	47	1492085	4.0331	2.7517e-05
ENSG00000184937	11	32409321	32457176	190	30	4246716	2	0.87342	0.19122		219	45	303641	0.054323	0.47834		161	15	3943075	0.89137	0.18637		161	15	1492085	0.53012	0.29801
ENSG00000149100	11	32605344	32627808	73	18	4246716	2	5.7256	5.1525e-09	*	94	25	303641	0.75584	0.22487		51	10	3943075	5.7322	4.9554e-09	*	52	10	1492085	3.8218	6.6245e-05
ENSG00000186714	11	32623792	32816204	715	32	4246716	2	3.9664	3.6478e-05		987	43	303641	0.049372	0.48031		442	20	3943075	4.1026	2.0425e-05		479	19	1492085	2.8541	0.0021577
ENSG00000135378	11	32851489	32879669	90	15	4246716	2	5.9864	1.0729e-09	*	109	20	303641	0.050038	0.48005		71	10	3943075	6.1987	2.8465e-10	*	76	11	1492085	4.2337	1.1494e-05
ENSG00000060749	11	32914724	33014862	135	17	4246716	2	2.0333	0.021013		141	26	303641	0.89424	0.1856		128	8	3943075	1.8619	0.031305		126	7	1492085	1.3676	0.085713
ENSG00000121690	11	33037410	33055128	55	5	4246716	2	1.35	0.088509		47	4	303641	-1.4614	0.92805		62	6	3943075	1.8066	0.035416		57	5	1492085	-0.28724	0.61303
ENSG00000176148	11	33060963	33127489	210	18	4246716	2	2.2433	0.012439		186	22	303641	-0.47733	0.68344		234	13	3943075	2.4605	0.0069364		232	13	1492085	1.1117	0.13314
ENSG00000176102	11	33098734	33183917	169	13	4246716	2	3.2393	0.00059919		163	13	303641	-1.141	0.87306		174	12	3943075	3.6783	0.0001174		169	11	1492085	2.8629	0.002099
ENSG00000110422	11	33278218	33378569	143	17	4246716	2	3.2591	0.00055877		152	21	303641	-0.82957	0.79661		134	13	3943075	3.6125	0.00015163		139	12	1492085	2.9857	0.0014146
ENSG00000110427	11	33563618	33695648	232	42	4246716	2	4.7632	9.5272e-07	*	220	58	303641	0.98798	0.16158		243	26	3943075	4.669	1.5131e-06	*	225	22	1492085	3.0232	0.0012507
ENSG00000205177	11	33719807	33722347	5	3	4246716	2	3.5426	0.00019809		1	1	303641	1.6618	0.048281		9	5	3943075	3.2153	0.00065143		9	3	1492085	2.6656	0.0038421
ENSG00000085063	11	33719807	33757991	74	16	4246716	2	3.6086	0.00015396		55	17	303641	-0.91733	0.82052		93	14	3943075	3.9995	3.1741e-05		96	14	1492085	3.0557	0.0011225
ENSG00000110429	11	33762485	33796089	84	14	4246716	2	2.8775	0.0020043		82	16	303641	-0.96375	0.83242		86	11	3943075	3.2537	0.00056964		84	10	1492085	1.9628	0.024837
ENSG00000135363	11	33880122	33913836	95	26	4246716	2	0.72978	0.23276		98	36	303641	0.17493	0.43057		92	16	3943075	0.70882	0.23922		72	11	1492085	-1.2018	0.88528
ENSG00000184566	11	33902189	33903338	5	2	4246716	2	0.36485	0.35761		6	3	303641	0.42079	0.33696		3	1	3943075	0.26188	0.39671		4	2	1492085	-0.79219	0.78588
ENSG00000135387	11	34073230	34122703	144	9	4246716	2	1.8561	0.031722		178	15	303641	1.791	0.036643		109	3	3943075	1.4292	0.076474		102	2	1492085	-0.48089	0.6847
ENSG00000135372	11	34127149	34169217	96	10	4246716	2	1.8387	0.032983		126	17	303641	1.8654	0.031064		66	3	3943075	1.3905	0.082189		62	2	1492085	-0.82572	0.79552
ENSG00000166016	11	34172535	34379555	419	82	4246716	2	-0.86539	0.80659		363	96	303641	-0.2942	0.6157		474	67	3943075	-0.81644	0.79288		332	40	1492085	-0.71325	0.76215
ENSG00000121691	11	34460472	34493609	86	14	4246716	2	-0.58866	0.72196		100	19	303641	0.12981	0.44836		71	8	3943075	-0.64693	0.74116		66	7	1492085	-1.5961	0.94477
ENSG00000135374	11	34500340	34535352	85	13	4246716	2	0.19731	0.42179		79	14	303641	0.22271	0.41188		90	11	3943075	0.14296	0.44316		109	12	1492085	-0.49576	0.68997
ENSG00000135373	11	34642640	34682604	55	16	4246716	2	-0.59236	0.7232		29	13	303641	-1.7681	0.96148		81	19	3943075	-0.12409	0.54938		72	17	1492085	-0.52308	0.69954
ENSG00000149089	11	34874641	34938046	329	18	4246716	2	2.1991	0.013935		365	24	303641	0.15897	0.43685		292	12	3943075	2.2381	0.012607		292	11	1492085	0.14123	0.44384
ENSG00000110435	11	34937376	35042138	485	27	4246716	2	1.6413	0.050366		600	38	303641	0.29638	0.38347		369	16	3943075	1.6211	0.052499		375	14	1492085	-0.56437	0.71375
ENSG00000269766	11	35150091	35150215	1	1	4246716	2	0.90749	0.18207		1	1	303641	0.918	0.17931		1	1	3943075	0.68705	0.24603		1	1	1492085	-0.62233	0.73314
ENSG00000026508	11	35160417	35253949	230	46	4246716	2	3.182	0.00073126		169	50	303641	-0.0417	0.51663		290	42	3943075	3.3138	0.00046013		222	34	1492085	1.6281	0.051757
ENSG00000110436	11	35272753	35441610	494	47	4246716	2	4.2757	9.526e-06		517	60	303641	1.043	0.14848		471	33	3943075	4.1479	1.6779e-05		428	28	1492085	2.5402	0.005539
ENSG00000149090	11	35453370	35551848	253	38	4246716	2	1.6294	0.051618		205	45	303641	0.62829	0.26491		301	31	3943075	1.5166	0.064685		257	23	1492085	1.7185	0.042852
ENSG00000179431	11	35639735	35642419	2	1	4246716	2	0.47047	0.31901		2	1	303641	-0.075774	0.5302		1	1	3943075	0.50928	0.30528		1	1	1492085	-2.0016	0.97734
ENSG00000166326	11	35684353	35829775	138	22	4246716	2	2.0399	0.02068		158	26	303641	0.70977	0.23892		118	18	3943075	1.92	0.027428		107	12	1492085	0.16899	0.4329
ENSG00000179241	11	35965531	36253686	793	108	4246716	2	0.90047	0.18394		792	141	303641	-0.38284	0.64908		794	74	3943075	1.0407	0.149		674	67	1492085	-0.60434	0.72719
ENSG00000110442	11	36295051	36310999	51	9	4246716	2	-2.9877	0.99859		58	12	303641	-0.058692	0.5234		43	6	3943075	-3.0841	0.99898		83	9	1492085	-1.3689	0.91448
ENSG00000135362	11	36317838	36486754	583	84	4246716	2	0.47006	0.31916		594	115	303641	-0.1611	0.56399		571	53	3943075	0.53252	0.29718		473	49	1492085	0.52215	0.30078
ENSG00000175104	11	36508577	36531822	56	15	4246716	2	1.0763	0.14089		79	24	303641	-0.8073	0.79025		33	6	3943075	1.341	0.089954		31	4	1492085	0.75897	0.22394
ENSG00000166349	11	36532259	36614706	209	35	4246716	2	3.3059	0.00047331		282	54	303641	-0.67299	0.74952		136	16	3943075	3.6176	0.00014867		134	14	1492085	2.4734	0.0066921
ENSG00000175097	11	36597124	36619829	85	15	4246716	2	3.4446	0.0002859		111	23	303641	-0.047689	0.51902		59	7	3943075	3.588	0.00016658		57	6	1492085	2.0059	0.022433
ENSG00000166352	11	36616051	36694823	352	20	4246716	2	3.3932	0.00034546		451	30	303641	-1.1595	0.87688		253	10	3943075	3.8432	6.0732e-05		255	9	1492085	2.114	0.017256
ENSG00000148948	11	40135753	41481323	3439	214	4246716	2	12.602	1.0269e-36	*	3746	274	303641	0.75869	0.22402		3132	154	3943075	12.868	3.4129e-38	*	2893	130	1492085	8.7581	9.9273e-19	*
ENSG00000166181	11	43333513	43366079	55	17	4246716	2	2.5455	0.0054564		55	19	303641	-1.0564	0.85461		55	14	3943075	2.9348	0.0016687		53	13	1492085	1.7408	0.040856
ENSG00000052841	11	43380482	43516483	298	41	4246716	2	1.9196	0.027453		329	57	303641	-1.0295	0.84837		266	24	3943075	2.2779	0.011368		247	28	1492085	1.5916	0.055738
ENSG00000149084	11	43577986	43878167	637	46	4246716	2	7.3083	1.3529e-13	*	745	69	303641	0.39629	0.34595		528	22	3943075	7.4745	3.8754e-14	*	530	18	1492085	4.5095	3.2483e-06
ENSG00000166199	11	43902361	43941816	111	15	4246716	2	1.8721	0.030599		94	16	303641	-0.54501	0.70713		127	13	3943075	2.0941	0.018128		115	11	1492085	2.0535	0.020014
ENSG00000187479	11	43946892	43965888	45	16	4246716	2	1.8303	0.033604		28	15	303641	0.55626	0.28902		61	16	3943075	1.7451	0.040485		34	7	1492085	1.6627	0.048182
ENSG00000205126	11	44069531	44081527	28	12	4246716	2	1.4115	0.079046		35	16	303641	0.7525	0.22588		21	8	3943075	1.2561	0.10455		14	4	1492085	0.61989	0.26766
ENSG00000110455	11	44087475	44105772	62	17	4246716	2	0.88582	0.18786		69	24	303641	0.69986	0.24201		55	10	3943075	0.72508	0.2342		51	9	1492085	0.27453	0.39184
ENSG00000151348	11	44117099	44266979	273	36	4246716	2	-0.071972	0.52869		294	48	303641	-1.5191	0.93563		251	24	3943075	0.34685	0.36435		228	19	1492085	0.79106	0.21445
ENSG00000052850	11	44281994	44331716	149	34	4246716	2	0.65537	0.25611		138	42	303641	-0.69979	0.75797		159	26	3943075	0.87434	0.19097		125	17	1492085	1.6979	0.044759
ENSG00000085117	11	44585977	44641913	139	33	4246716	2	0.65091	0.25755		99	34	303641	-1.789	0.96319		178	31	3943075	1.1719	0.12061		108	19	1492085	0.33319	0.3695
ENSG00000157570	11	44748015	44953972	497	83	4246716	2	6.1546	3.7644e-10	*	444	112	303641	0.37272	0.35468		550	54	3943075	6.2837	1.653e-10	*	435	42	1492085	4.5507	2.6737e-06	*
ENSG00000175274	11	44907454	44972840	111	30	4246716	2	2.8245	0.0023681		114	41	303641	-0.049707	0.51982		107	18	3943075	2.945	0.0016149		58	9	1492085	2.2497	0.012235
ENSG00000019485	11	45115564	45247734	282	45	4246716	2	2.0228	0.021548		323	62	303641	0.14247	0.44335		240	27	3943075	2.0597	0.019715		239	24	1492085	2.4538	0.0070683
ENSG00000019505	11	45261852	45307870	163	27	4246716	2	2.1408	0.016146		209	41	303641	0.39523	0.34634		116	12	3943075	2.112	0.017343		94	8	1492085	-0.33801	0.63232
ENSG00000175264	11	45670427	45687172	54	14	4246716	2	1.342	0.089803		70	21	303641	1.2649	0.10296		38	6	3943075	1.0417	0.14878		38	6	1492085	-0.4983	0.69086
ENSG00000205106	11	45792983	45793909	6	4	4246716	2	1.4613	0.071961		7	4	303641	0.85387	0.19659		5	3	3943075	1.2796	0.10034		4	2	1492085	1.0168	0.15462
ENSG00000181830	11	45825623	45834566	26	10	4246716	2	2.6885	0.0035889		22	11	303641	-1.0774	0.85934		29	8	3943075	3.089	0.001004		29	8	1492085	2.3836	0.0085714
ENSG00000121671	11	45868669	45904798	61	13	4246716	2	2.8814	0.0019794		62	14	303641	-0.018903	0.50754		59	11	3943075	2.9956	0.0013697		56	9	1492085	2.3576	0.0091963
ENSG00000121653	11	45907202	45928016	25	11	4246716	2	4.6351	1.7835e-06	*	21	11	303641	-0.85495	0.80371		29	11	3943075	5.0475	2.2376e-07	*	22	7	1492085	3.2123	0.00065829
ENSG00000121680	11	45931220	45940363	19	6	4246716	2	5.8886	1.9478e-09	*	20	7	303641	0.94093	0.17337		17	4	3943075	5.85	2.4581e-09	*	15	3	1492085	4.0127	3.0015e-05
ENSG00000165905	11	45943172	45950647	13	5	4246716	2	7.2395	2.2512e-13	*	10	4	303641	0.89956	0.18418		16	6	3943075	7.2635	1.8863e-13	*	13	3	1492085	4.2923	8.8403e-06
ENSG00000135365	11	45950871	46142985	283	23	4246716	2	7.0026	1.2559e-12	*	276	30	303641	1.4655	0.071395		290	15	3943075	6.8606	3.4286e-12	*	283	14	1492085	4.1933	1.3744e-05
ENSG00000157613	11	46299212	46342972	74	22	4246716	2	6.0392	7.7423e-10	*	82	31	303641	0.56952	0.2845		66	12	3943075	6.1094	5e-10	*	62	10	1492085	4.5512	2.6665e-06	*
ENSG00000149091	11	46354455	46402104	56	16	4246716	2	6.2707	1.7974e-10	*	65	21	303641	1.4351	0.075636		46	10	3943075	6.1094	5e-10	*	46	9	1492085	5.9861	1.0747e-09	*
ENSG00000110492	11	46402306	46405375	4	2	4246716	2	6.4302	6.373e-11	*	5	2	303641	1.223	0.11066		3	1	3943075	6.3338	1.1962e-10	*	3	1	1492085	4.039	2.684e-05
ENSG00000180720	11	46406640	46408107	1	1	3943075	1	9.5893	4.4334e-22	*							1	1	3943075	9.5893	4.4334e-22	*
ENSG00000110497	11	46417964	46615675	238	22	4246716	2	5.9199	1.611e-09	*	342	32	303641	0.1231	0.45101		133	11	3943075	6.1094	5e-10	*	126	8	1492085	6.0474	7.3601e-10	*
ENSG00000180423	11	46624411	46639459	22	8	4246716	2	7.7648	4.0872e-15	*	32	12	303641	1.0779	0.14055		11	3	3943075	7.7592	4.2744e-15	*	8	2	1492085	5.6481	8.1105e-09	*
ENSG00000175224	11	46638826	46696368	94	18	4246716	2	7.6906	7.3219e-15	*	144	30	303641	0.79422	0.21353		43	6	3943075	7.7608	4.2188e-15	*	41	6	1492085	5.9764	1.1409e-09	*
ENSG00000175220	11	46698630	46722165	37	14	4246716	2	7.304	1.3964e-13	*	55	21	303641	-0.4862	0.68659		19	6	3943075	7.715	6.0507e-15	*	18	5	1492085	5.3161	5.3022e-08	*
ENSG00000175213	11	46722368	46727462	11	5	4246716	2	5.5123	1.7705e-08	*	17	7	303641	-1.401	0.91939		5	2	3943075	6.1094	5e-10	*	5	2	1492085	5.6164	9.7473e-09	*
ENSG00000180210	11	46740730	46761056	54	9	4246716	2	5.9788	1.1242e-09	*	63	12	303641	-0.95673	0.83065		45	5	3943075	6.4702	4.8939e-11	*	43	5	1492085	4.4963	3.4571e-06
ENSG00000175216	11	46764598	46867847	252	16	4246716	2	5.5989	1.0788e-08	*	385	19	303641	-0.91138	0.81895		119	12	3943075	6.0633	6.6658e-10	*	113	11	1492085	4.3997	5.4208e-06
ENSG00000134569	11	46878419	46940193	129	19	4246716	2	5.3785	3.7547e-08	*	174	29	303641	-0.6727	0.74943		84	9	3943075	5.7685	4e-09	*	85	8	1492085	4.2567	1.0375e-05
ENSG00000149179	11	46958240	47185936	396	27	4246716	2	6.8239	4.4309e-12	*	534	39	303641	-0.26006	0.60259		258	15	3943075	7.1539	4.2171e-13	*	261	13	1492085	5.6384	8.5829e-09	*
ENSG00000149182	11	47185848	47198676	26	10	4246716	2	7.4239	5.6848e-14	*	33	13	303641	-0.091377	0.5364		18	6	3943075	7.7298	5.3846e-15	*	20	6	1492085	6.1782	3.2408e-10	*
ENSG00000165912	11	47199076	47207994	21	7	4246716	2	5.9238	1.5727e-09	*	26	9	303641	-0.67942	0.75156		15	4	3943075	6.3362	1.1774e-10	*	16	4	1492085	4.8733	5.4877e-07	*
ENSG00000134574	11	47236493	47260767	71	15	4246716	2	4.5886	2.2307e-06	*	88	23	303641	-0.83244	0.79742		53	7	3943075	4.993	2.9717e-07	*	53	7	1492085	3.8879	5.0552e-05
ENSG00000134575	11	47260853	47270457	31	7	4246716	2	4.2177	1.2341e-05		36	9	303641	-0.79518	0.78675		26	5	3943075	4.5977	2.1356e-06	*	25	4	1492085	3.219	0.00064328
ENSG00000025434	11	47269851	47290396	52	10	4246716	2	5.1803	1.1076e-07	*	62	14	303641	-0.98301	0.8372		42	6	3943075	5.6488	8.0762e-09	*	41	6	1492085	3.7608	8.4694e-05
ENSG00000110514	11	47290712	47351582	176	26	4246716	2	5.2712	6.7776e-08	*	228	39	303641	-0.24015	0.59489		123	12	3943075	5.537	1.5384e-08	*	122	12	1492085	3.319	0.00045165
ENSG00000134571	11	47352957	47374253	58	18	4246716	2	5.5858	1.1629e-08	*	75	25	303641	-0.70549	0.75975		40	10	3943075	5.9927	1.032e-09	*	39	10	1492085	3.443	0.00028766
ENSG00000066336	11	47376411	47400127	65	12	4246716	2	5.684	6.5805e-09	*	72	17	303641	-0.75911	0.77611		58	7	3943075	6.1094	5e-10	*	58	6	1492085	5.4784	2.1459e-08	*
ENSG00000165915	11	47428683	47438047	25	8	4246716	2	7.2581	1.9625e-13	*	29	11	303641	-0.40135	0.65592		21	5	3943075	7.6438	1.0547e-14	*	19	4	1492085	5.5585	1.3602e-08	*
ENSG00000165916	11	47440320	47447993	17	7	4246716	2	7.3579	9.338e-14	*	23	10	303641	-0.40408	0.65692		11	3	3943075	7.7481	4.6629e-15	*	16	4	1492085	5.3944	3.4369e-08	*
ENSG00000165917	11	47459308	47470730	34	9	4246716	2	5.77	3.9634e-09	*	34	12	303641	-0.45707	0.67619		33	5	3943075	6.1149	4.8313e-10	*	32	5	1492085	3.5429	0.00019789
ENSG00000149187	11	47487496	47587121	191	25	4246716	2	6.7551	7.1365e-12	*	288	32	303641	-0.63563	0.73749		94	17	3943075	7.1868	3.3173e-13	*	96	15	1492085	3.7134	0.00010226
ENSG00000213619	11	47586888	47606114	32	10	4246716	2	7.2769	1.7084e-13	*	49	15	303641	-1.0802	0.85997		14	5	3943075	7.8516	2.0539e-15	*	15	5	1492085	4.2827	9.2336e-06
ENSG00000110536	11	47586982	47595013	10	5	4246716	2	6.2144	2.5753e-10	*	14	7	303641	-0.13048	0.55191		6	2	3943075	6.4855	4.422e-11	*	6	2	1492085	3.9987	3.1849e-05
ENSG00000123444	11	47593749	47600567	12	5	4246716	2	5.7242	5.1973e-09	*	21	8	303641	-1.5105	0.93454		3	2	3943075	6.3596	1.0112e-10	*	5	3	1492085	2.4198	0.0077653
ENSG00000231880	11	47599277	47599823	2	1	4246716	2	4.3574	6.5815e-06		2	1	303641	0.3446	0.3652		1	1	3943075	4.4264	4.7906e-06		1	1	1492085	1.7048	0.04412
ENSG00000196666	11	47608198	47610746	5	3	4246716	2	3.4106	0.00032408		7	4	303641	-0.26201	0.60334		3	2	3943075	3.6122	0.0001518		2	1	1492085	2.7023	0.0034428
ENSG00000172247	11	47611216	47616211	7	4	4246716	2	7.4458	4.8175e-14	*	9	4	303641	-0.21413	0.58478		5	3	3943075	7.7866	3.4417e-15	*	5	3	1492085	4.9276	4.1622e-07	*
ENSG00000109919	11	47638867	47664175	42	13	4246716	2	7.232	2.38e-13	*	62	20	303641	-0.44393	0.67145		21	6	3943075	7.6285	1.1879e-14	*	21	5	1492085	4.1955	1.3611e-05
ENSG00000165923	11	47681143	47736941	116	20	4246716	2	5.7596	4.2159e-09	*	148	29	303641	-0.23322	0.5922		83	10	3943075	6.042	7.6128e-10	*	81	8	1492085	3.1157	0.00091766
ENSG00000109920	11	47738072	47788995	117	22	4246716	2	5.9128	1.6815e-09	*	156	33	303641	-0.24345	0.59617		77	10	3943075	6.2038	2.7556e-10	*	75	8	1492085	3.2718	0.00053442
ENSG00000030066	11	47799639	47870107	154	23	4246716	2	5.9626	1.2414e-09	*	198	34	303641	-0.1269	0.55049		110	11	3943075	6.2231	2.4368e-10	*	107	10	1492085	3.1466	0.00082599
ENSG00000149177	11	48002113	48189670	453	39	4246716	2	3.2117	0.00065986		600	59	303641	0.54226	0.29382		305	18	3943075	3.1825	0.00072993		301	15	1492085	1.3222	0.093049
ENSG00000175619	11	48238344	48239314	6	4	4246716	2	5.0099	2.7235e-07	*	9	5	303641	0.10355	0.45876		3	2	3943075	5.1704	1.1677e-07	*	3	2	1492085	2.7606	0.0028846
ENSG00000172208	11	48266608	48267622	6	3	303641	1	-0.017121	0.50683		6	3	303641	-0.017127	0.50683
ENSG00000176567	11	48285413	48286330	6	3	4246716	2	1.2797	0.10033		8	4	303641	1.4773	0.069795		4	2	3943075	0.91806	0.17929		3	2	1492085	0.16269	0.43538
ENSG00000176555	11	48327775	48328704	3	2	4246716	2	2.9153	0.0017765		3	2	303641	1.231	0.10917		2	1	3943075	2.6839	0.0036382		2	1	1492085	-0.93797	0.82587
ENSG00000176547	11	48346472	48347507	3	2	4246716	2	0.85108	0.19736		4	2	303641	2.1299	0.016589		1	1	3943075	0.29218	0.38507		2	1	1492085	0.87254	0.19146
ENSG00000176540	11	48387037	48388017	4	2	4246716	2	1.6618	0.048277		6	3	303641	1.0436	0.14834		2	1	3943075	1.435	0.075644		2	1	1492085	1.0167	0.15464
ENSG00000237388	11	48510269	48511332	7	3	4246716	2	6.1505	3.8616e-10	*	9	4	303641	1.5215	0.064069		4	2	3943075	5.9607	1.2556e-09	*	4	2	1492085	3.3165	0.00045584
ENSG00000182053	11	49050504	49059579	25	5	4246716	2	4.5603	2.5534e-06	*	33	7	303641	1.7321	0.041624		16	2	3943075	4.252	1.0593e-05		29	3	1492085	2.4857	0.0064655
ENSG00000214891	11	49075266	49080664	15	5	4246716	2	4.4267	4.7838e-06		15	6	303641	0.82104	0.20581		14	4	3943075	4.3662	6.3224e-06		14	4	1492085	2.5612	0.0052151
ENSG00000086205	11	49168187	49230222	200	20	4246716	2	5.1949	1.0241e-07	*	233	26	303641	0.58088	0.28066		167	14	3943075	5.23	8.4743e-08	*	187	14	1492085	3.681	0.00011618
ENSG00000258817	11	49973943	49974971	3	2	4246716	2	5.4713	2.2338e-08	*	3	2	303641	1.5531	0.060198		3	2	3943075	5.2471	7.7272e-08	*	4	2	1492085	4.0305	2.7824e-05
ENSG00000221954	11	50003009	50004071	3	2	4246716	2	4.3853	5.7907e-06		3	2	303641	0.87775	0.19004		2	1	3943075	4.3075	8.2568e-06		2	1	1492085	4.571	2.4276e-06	*
ENSG00000221840	11	51411378	51412448	7	3	4246716	2	0.39926	0.34485		10	5	303641	1.239	0.10767		3	1	3943075	0.070529	0.47189
ENSG00000185926	11	51515282	51516211	10	4	303641	1	-0.67094	0.74887		10	4	303641	-0.67092	0.74887
ENSG00000150244	11	55029658	55038595	16	5	4246716	2	0.31346	0.37696		26	8	303641	-1.3152	0.90578		5	1	3943075	0.69028	0.24501		28	4	1492085	1.6468	0.049794
ENSG00000181961	11	55110627	55111707	4	2	4246716	2	4.8827	5.2315e-07	*	4	2	303641	-1.2957	0.90246		3	1	3943075	5.4268	2.8688e-08	*	4	2	1492085	3.5917	0.00016426
ENSG00000181958	11	55135360	55136394	3	1	4246716	2	-0.45332	0.67484		2	1	303641	-2.0605	0.98032		3	1	3943075	0.10132	0.45965		3	1	1492085	0.23922	0.40547
ENSG00000181939	11	55321783	55322895	9	4	4246716	2	3.4823	0.00024854		8	4	303641	-2.1992	0.98607		9	3	3943075	4.2242	1.1989e-05		9	3	1492085	2.8289	0.0023357
ENSG00000181935	11	55339604	55340536	10	4	4246716	2	3.5203	0.00021556		9	5	303641	-1.4448	0.92574		10	3	3943075	4.0542	2.5151e-05		11	3	1492085	2.1273	0.016698
ENSG00000172188	11	55370830	55371874	5	3	303641	1	-0.91304	0.81939		5	3	303641	-0.91303	0.81939
ENSG00000181927	11	55405834	55406772	4	2	303641	1	-0.10111	0.54027		4	2	303641	-0.10112	0.54027
ENSG00000174982	11	55418380	55419315	5	3	303641	1	-0.78806	0.78467		5	3	303641	-0.78805	0.78467
ENSG00000181903	11	55432614	55433671	3	2	4246716	2	0.14604	0.44195		5	2	303641	-2.335	0.99023		1	1	3943075	0.79955	0.21199		1	1	1492085	1.6526	0.049208
ENSG00000198877	11	55540914	55541858	1	1	4246716	2	2.1466	0.015911		1	1	303641	0.50945	0.30522		1	1	3943075	2.0864	0.018472		1	1	1492085	0.8453	0.19897
ENSG00000186113	11	55563032	55563976	5	3	4246716	2	3.264	0.00054931		4	2	303641	-1.071	0.85793		6	3	3943075	3.6845	0.00011456		5	3	1492085	2.056	0.019893
ENSG00000186117	11	55578854	55579952	5	2	4246716	2	-1.9713	0.97566		4	2	303641	-0.082521	0.53288		5	1	3943075	-2.0229	0.97846		3	1	1492085	0.56779	0.28509
ENSG00000186119	11	55587086	55588073	3	2	4246716	2	-0.39495	0.65356		4	2	303641	-0.94606	0.82794		2	1	3943075	-0.14734	0.55857		3	2	1492085	0.65223	0.25713
ENSG00000205030	11	55594695	55595630	5	3	4246716	2	1.5583	0.059578		6	3	303641	-0.62706	0.73469		4	2	3943075	1.7912	0.036629		5	2	1492085	-0.15636	0.56213
ENSG00000205029	11	55606228	55607214	4	2	4246716	2	4.5824	2.2985e-06	*	5	2	303641	-0.55293	0.70984		3	2	3943075	4.909	4.5775e-07	*	4	2	1492085	2.5857	0.0048587
ENSG00000124900	11	55650773	55659286	28	10	4246716	2	5.6147	9.8477e-09	*	38	14	303641	-0.40424	0.65698		18	6	3943075	5.939	1.4338e-09	*	19	7	1492085	3.3324	0.00043051
ENSG00000187612	11	55681126	55682058	7	3	4246716	2	2.071	0.019179		5	3	303641	1.3584	0.087165		8	3	3943075	1.7723	0.038172		8	3	1492085	1.2639	0.10313
ENSG00000167825	11	55702932	55703876	7	3	4246716	2	-0.92884	0.82351		6	3	303641	0.013215	0.49473		8	2	3943075	-0.96759	0.83338		8	2	1492085	-0.59153	0.72292
ENSG00000174970	11	55734975	55735990	7	1	4246716	2	-0.48322	0.68553		2	1	303641	0.25817	0.39814		11	1	3943075	-0.57312	0.71672		10	1	1492085	-0.91886	0.82092
ENSG00000149133	11	55761157	55762101	7	4	4246716	2	4.2298	1.1695e-05		7	5	303641	1.3933	0.081766		6	2	3943075	4.003	3.1272e-05		6	2	1492085	1.5599	0.059395
ENSG00000181785	11	55797895	55798869	4	2	4246716	2	-0.32003	0.62553		3	2	303641	0.6957	0.24331		5	1	3943075	-0.52519	0.70027		4	1	1492085	-1.0679	0.85721
ENSG00000172154	11	55860753	55861762	5	2	4246716	2	1.7893	0.036786		6	2	303641	-0.58947	0.72223		4	1	3943075	2.0205	0.021668		5	1	1492085	0.85356	0.19668
ENSG00000181767	11	55872519	55873457	11	3	4246716	2	0.50132	0.30807		12	4	303641	-0.41404	0.66058		9	2	3943075	0.63518	0.26266		8	2	1492085	-0.45065	0.67388
ENSG00000181761	11	55889849	55890787	12	4	4246716	2	2.0586	0.019765		11	5	303641	0.16429	0.43475		13	3	3943075	2.0908	0.018272		13	3	1492085	1.7136	0.0433
ENSG00000167822	11	55904247	55905194	7	3	4246716	2	1.9242	0.027165		8	3	303641	0.80058	0.21169		5	2	3943075	1.7748	0.037969		5	2	1492085	0.76147	0.22319
ENSG00000181752	11	55926870	55927793	2	2	4246716	2	-0.50529	0.69332		3	2	303641	0.36504	0.35754		1	1	3943075	-0.62568	0.73424		1	1	1492085	-1.8678	0.9691
ENSG00000174957	11	55944094	55945032	3	2	4246716	2	1.8995	0.02875		4	2	303641	0.48311	0.31451		1	1	3943075	1.8372	0.03309		1	1	1492085	0.52447	0.29997
ENSG00000181718	11	55999490	56000737	9	4	4246716	2	1.7802	0.037519		7	3	303641	1.5196	0.06431		10	4	3943075	1.4258	0.076959		10	4	1492085	0.071712	0.47142
ENSG00000172489	11	56019676	56020698	3	2	4246716	2	-0.16606	0.56594		5	3	303641	1.5018	0.066569		1	1	3943075	-0.58909	0.7221		1	1	1492085	-1.3431	0.91038
ENSG00000181698	11	56043029	56044146	4	3	4246716	2	3.6957	0.00010962		5	3	303641	-0.60642	0.72788		3	2	3943075	4.0037	3.1183e-05		3	2	1492085	2.3768	0.0087316
ENSG00000181693	11	56057529	56058566	5	3	4246716	2	2.5062	0.0061011		5	3	303641	-0.51279	0.69595		4	2	3943075	2.7432	0.0030417		4	2	1492085	2.0773	0.018888
ENSG00000181689	11	56085783	56086721	3	2	4246716	2	1.2785	0.10053		4	2	303641	0.37145	0.35515		1	1	3943075	1.2238	0.11052		1	1	1492085	1.7784	0.037668
ENSG00000150261	11	56113421	56114507	7	4	4246716	2	3.3595	0.00039046		9	5	303641	-0.48924	0.68767		4	2	3943075	3.6222	0.00014606		4	2	1492085	1.8969	0.028922
ENSG00000172487	11	56127691	56128764	8	4	4246716	2	2.7275	0.003191		7	4	303641	-0.83574	0.79835		8	3	3943075	3.0625	0.0010976		7	3	1492085	1.3045	0.096034
ENSG00000172199	11	56143100	56144029	9	4	4246716	2	2.6334	0.0042262		10	4	303641	-0.48287	0.68541		8	3	3943075	2.867	0.0020722		8	3	1492085	1.853	0.031943
ENSG00000174942	11	56184734	56185708	9	3	4246716	2	1.9354	0.026471		9	3	303641	0.18858	0.42521		8	3	3943075	1.9562	0.025221		8	3	1492085	0.45929	0.32301
ENSG00000150269	11	56229945	56230877	6	2	4246716	2	-1.6374	0.94923		6	2	303641	-0.74807	0.77279		6	1	3943075	-1.4917	0.93211		6	1	1492085	-0.25712	0.60146
ENSG00000174937	11	56236964	56238014	5	3	4246716	2	3.9702	3.5911e-05		6	4	303641	0.94197	0.1731		3	1	3943075	3.8588	5.6973e-05		3	1	1492085	1.2525	0.1052
ENSG00000181371	11	56257825	56258871	3	2	4246716	2	-1.2422	0.89292		4	2	303641	0.42887	0.33401		1	1	3943075	-1.4081	0.92046		1	1	1492085	-0.17292	0.56864
ENSG00000255223	11	56309746	56310757	7	3	4246716	2	1.1874	0.11753		8	4	303641	-1.3249	0.90741		5	2	3943075	1.6	0.0548		5	2	1492085	1.0601	0.14456
ENSG00000254834	11	56344212	56345263	2	1	4246716	2	4.7621	9.5801e-07	*	2	1	303641	1.2143	0.11231		2	1	3943075	4.6051	2.0617e-06	*	2	1	1492085	2.0275	0.021304
ENSG00000255012	11	56380031	56380978	4	2	4246716	2	1.5571	0.059726		5	3	303641	-0.46614	0.67944		2	1	3943075	1.7453	0.040469		2	1	1492085	-0.9216	0.82163
ENSG00000172464	11	56408942	56409947	2	1	4246716	2	0.35425	0.36158		2	1	303641	-0.41916	0.66245		2	1	3943075	0.48394	0.31421		2	1	1492085	-0.20191	0.58001
ENSG00000172459	11	56431138	56432163	4	2	4246716	2	3.4928	0.00023899		5	3	303641	-0.76483	0.77781		2	1	3943075	3.837	6.2266e-05		2	1	1492085	2.4309	0.0075303
ENSG00000174914	11	56467864	56468781	6	2	4246716	2	2.366	0.0089917		9	3	303641	-1.2313	0.8909		3	1	3943075	2.7971	0.0025785		5	2	1492085	1.2629	0.10332
ENSG00000172457	11	56510303	56511287	4	2	4246716	2	1.1619	0.12265		5	3	303641	-0.36373	0.64197		3	1	3943075	1.3067	0.095658		3	1	1492085	0.86409	0.19377
ENSG00000181273	11	56756347	56757342	6	4	4246716	2	3.0209	0.0012601		7	5	303641	-0.80527	0.78967		4	2	3943075	3.3585	0.00039179		4	2	1492085	2.1756	0.014792
ENSG00000183908	11	56949221	56959191	24	7	4246716	2	3.2463	0.0005845		20	8	303641	0.281	0.38935		27	6	3943075	3.291	0.0004991		26	6	1492085	2.5654	0.0051521
ENSG00000134817	11	57001051	57004709	10	5	4246716	2	2.5552	0.0053056		12	6	303641	-0.206	0.5816		8	3	3943075	2.709	0.0033746		7	3	1492085	1.7478	0.040247
ENSG00000149115	11	57067112	57092426	66	18	4246716	2	4.9481	3.7467e-07	*	76	28	303641	1.3855	0.082943		56	8	3943075	4.7506	1.014e-06	*	57	8	1492085	3.7493	8.865e-05
ENSG00000149136	11	57093459	57103351	26	7	4246716	2	4.5177	3.126e-06		33	11	303641	0.49641	0.3098		18	3	3943075	4.5506	2.6741e-06	*	18	3	1492085	3.4923	0.00023942
ENSG00000109991	11	57105848	57138073	92	18	4246716	2	4.3313	7.413e-06		100	25	303641	1.8432	0.032648		83	11	3943075	3.9834	3.3963e-05		80	10	1492085	2.9256	0.0017191
ENSG00000156575	11	57144242	57148623	17	5	4246716	2	2.0375	0.020798		25	6	303641	0.79797	0.21244		8	3	3943075	1.8931	0.029173		8	3	1492085	2.2753	0.011445
ENSG00000186652	11	57154267	57158130	6	3	4246716	2	2.5285	0.0057279		9	5	303641	-0.090856	0.5362		2	1	3943075	2.6492	0.0040336		2	1	1492085	1.1541	0.12422
ENSG00000254979	11	57154838	57191532	92	14	4246716	2	2.8876	0.0019411		129	19	303641	-0.22956	0.59078		55	9	3943075	3.0604	0.0011052		50	7	1492085	2.3733	0.0088162
ENSG00000134802	11	57174427	57195053	44	11	4246716	2	3.6492	0.00013151		53	13	303641	-0.21648	0.58569		35	9	3943075	3.8472	5.9733e-05		27	6	1492085	2.9088	0.0018143
ENSG00000186907	11	57228022	57245007	16	7	4246716	2	4.896	4.8898e-07	*	17	9	303641	-0.68636	0.75376		15	5	3943075	5.2715	6.7654e-08	*	11	4	1492085	3.612	0.00015194
ENSG00000149150	11	57252007	57283259	55	13	4246716	2	4.1577	1.6071e-05		64	19	303641	-1.9473	0.97425		45	7	3943075	4.8552	6.0126e-07	*	44	6	1492085	2.9624	0.0015262
ENSG00000134809	11	57295936	57298276	4	3	4246716	2	0.1419	0.44358		6	4	303641	-0.13558	0.55392		2	1	3943075	0.18489	0.42666		2	1	1492085	0.59958	0.27439
ENSG00000214872	11	57308979	57318108	20	6	4246716	2	3.996	3.2207e-05		21	8	303641	-0.56235	0.71306		18	3	3943075	4.3031	8.4219e-06		19	3	1492085	3.8845	5.1264e-05
ENSG00000156587	11	57319129	57335757	56	12	4246716	2	4.6105	2.0087e-06	*	68	17	303641	-0.24838	0.59808		44	7	3943075	4.8536	6.0611e-07	*	41	6	1492085	4.1879	1.4076e-05
ENSG00000149131	11	57364860	57382326	40	6	4246716	2	2.1666	0.015131		45	8	303641	-1.5813	0.94309		34	4	3943075	2.6873	0.0036014		32	4	1492085	1.9183	0.027534
ENSG00000166793	11	57412560	57417417	6	3	4246716	2	1.7243	0.042327		7	4	303641	-1.131	0.87098		4	2	3943075	2.1033	0.017719		4	2	1492085	-0.11246	0.54477
ENSG00000172409	11	57416465	57429340	28	10	4246716	2	1.7052	0.04408		42	16	303641	0.51743	0.30243		13	3	3943075	1.626	0.051971		12	2	1492085	-0.19204	0.57614
ENSG00000156599	11	57435219	57468659	66	15	4246716	2	2.185	0.014444		86	22	303641	-1.0331	0.84921		46	8	3943075	2.5543	0.0053208		47	9	1492085	0.36257	0.35846
ENSG00000156603	11	57471186	57479693	13	6	4246716	2	2.1856	0.014424		17	8	303641	0.25981	0.39751		9	4	3943075	2.196	0.014044		9	4	1492085	-0.083584	0.53331
ENSG00000213593	11	57480072	57508445	52	11	4246716	2	2.3807	0.008639		75	17	303641	-0.67888	0.75139		29	4	3943075	2.6591	0.0039176		40	5	1492085	0.79883	0.21219
ENSG00000254462	11	57480077	57559058	137	22	4246716	2	2.2674	0.011683		194	34	303641	-1.0288	0.8482		79	9	3943075	2.6385	0.0041631		95	10	1492085	0.58503	0.27926
ENSG00000211450	11	57508825	57510986	6	3	4246716	2	1.7752	0.037935		8	4	303641	-1.776	0.96213		3	1	3943075	2.3351	0.0097695		3	1	1492085	0.28716	0.387
ENSG00000254732	11	57509635	57560715	83	18	4246716	2	2.1965	0.014027		116	28	303641	-1.1803	0.88106		49	8	3943075	2.6071	0.0045662		54	9	1492085	0.31542	0.37622
ENSG00000233436	11	57510986	57519253	10	5	4246716	2	0.34072	0.36666		15	8	303641	-0.76042	0.7765		4	2	3943075	0.56462	0.28617		3	2	1492085	0.49052	0.31188
ENSG00000198561	11	57520715	57587018	108	20	4246716	2	2.1032	0.017725		147	31	303641	-1.2415	0.89278		69	9	3943075	2.5272	0.0057493		75	9	1492085	0.36621	0.35711
ENSG00000186509	11	57791353	57949088	550	42	4246716	2	1.29	0.098533		620	58	303641	0.00136	0.49946		479	26	3943075	1.3383	0.090395		501	27	1492085	-0.1341	0.55334
ENSG00000172381	11	57798402	57799403	5	2	4246716	2	0.4369	0.33109		5	2	303641	0.46177	0.32212		4	1	3943075	0.32525	0.37249		4	1	1492085	0.10935	0.45646
ENSG00000172377	11	57885972	57886916	1	1	303641	1	-0.14339	0.55701		1	1	303641	-0.14338	0.55701								1	1	1492085	1.2569	0.1044
ENSG00000186513	11	57957906	57958990	5	2	4246716	2	-0.29434	0.61575		5	2	303641	-0.086226	0.53436		4	1	3943075	-0.28153	0.61085		4	1	1492085	-0.53462	0.70354
ENSG00000197887	11	57970674	57971653	6	3	4246716	2	2.8367	0.002279		7	3	303641	1.012	0.15576		5	2	3943075	2.6631	0.0038716		5	2	1492085	1.7216	0.042569
ENSG00000172774	11	57982217	57983195	9	2	4246716	2	1.6253	0.052053		11	3	303641	-1.4827	0.93092		6	1	3943075	2.0981	0.017947		7	1	1492085	1.2763	0.10092
ENSG00000180475	11	57995354	57996390	5	4	4246716	2	1.5301	0.062992		7	5	303641	-2.736	0.99689		3	2	3943075	2.3472	0.009458		3	2	1492085	-0.031573	0.51259
ENSG00000172772	11	58034264	58035732	6	2	4246716	2	0.98302	0.1628		7	3	303641	-1.2878	0.90108		4	1	3943075	1.3775	0.084177		3	1	1492085	0.17638	0.43
ENSG00000197786	11	58125597	58126542	5	2	4246716	2	1.8373	0.033081		6	3	303641	-0.22165	0.58771		3	1	3943075	1.9683	0.024519		3	1	1492085	-0.97692	0.8357
ENSG00000172769	11	58169937	58170882	11	2	4246716	2	2.2596	0.011925		14	3	303641	-0.2275	0.58998		7	1	3943075	2.4081	0.0080186		6	1	1492085	-1.0863	0.86132
ENSG00000172365	11	58189738	58190786	5	3	4246716	2	1.0408	0.14898		8	4	303641	-0.75837	0.77588		2	1	3943075	1.2906	0.098423		2	1	1492085	-0.57357	0.71687
ENSG00000172362	11	58206593	58207646	3	2	4246716	2	0.96346	0.16766		2	1	303641	-0.95673	0.83065		3	2	3943075	1.2653	0.10287		3	2	1492085	0.36465	0.35769
ENSG00000198283	11	58274648	58275578	3	2	303641	1	1.1504	0.12498		3	2	303641	1.1505	0.12498
ENSG00000110031	11	58294344	58345693	116	20	4246716	2	1.339	0.090283		157	30	303641	-0.56227	0.71303		75	10	3943075	1.5456	0.061096		79	9	1492085	-0.2491	0.59836
ENSG00000186660	11	58346584	58388515	95	21	4246716	2	1.9364	0.026408		121	29	303641	-0.24915	0.59838		68	12	3943075	2.0787	0.018821		67	11	1492085	0.23948	0.40537
ENSG00000255073	11	58346645	58392112	102	21	4246716	2	1.8165	0.034645		131	30	303641	-0.29152	0.61467		72	12	3943075	1.9661	0.024646		71	10	1492085	0.21687	0.41416
ENSG00000242689	11	58390146	58393198	7	4	4246716	2	0.31906	0.37484		10	5	303641	-0.94598	0.82792		4	2	3943075	0.59364	0.27638		4	2	1492085	0.093803	0.46263
ENSG00000149124	11	58407899	58499447	271	36	4246716	2	1.3622	0.086569		248	52	303641	-1.0714	0.858		293	20	3943075	1.711	0.043543		295	19	1492085	0.66005	0.25461
ENSG00000156689	11	58601542	58671688	277	15	4246716	2	1.1562	0.12381		255	21	303641	-0.036396	0.51452		298	9	3943075	1.2099	0.11315		318	9	1492085	0.20664	0.41815
ENSG00000166840	11	58672871	58811000	419	26	4246716	2	1.867	0.030949		518	39	303641	-0.69576	0.75671		320	13	3943075	2.1307	0.016559		330	12	1492085	-0.25322	0.59995
ENSG00000224130	11	58672897	58676071	8	2	4246716	2	1.6709	0.047373		7	2	303641	-0.26023	0.60266		8	1	3943075	1.8062	0.035441		8	1	1492085	0.39231	0.34742
ENSG00000189057	11	58874658	58894883	33	8	4246716	2	0.81945	0.20627		43	11	303641	-0.020502	0.50818		22	4	3943075	0.8561	0.19597		17	3	1492085	0.82207	0.20552
ENSG00000166801	11	58910221	58922512	23	7	4246716	2	1.0846	0.13904		32	9	303641	0.26485	0.39556		14	4	3943075	1.0521	0.14637		13	3	1492085	0.81176	0.20847
ENSG00000110042	11	58938903	58976060	67	15	4246716	2	-0.10743	0.54278		82	22	303641	-1.3577	0.91272		52	8	3943075	0.26527	0.3954		47	7	1492085	0.61145	0.27045
ENSG00000197629	11	58975983	58980424	8	4	4246716	2	-0.0075028	0.50299		8	4	303641	-0.092838	0.53698		7	3	3943075	0.017983	0.49283		8	3	1492085	0.38237	0.35109
ENSG00000176495	11	59131885	59132921	4	2	4246716	2	3.2607	0.00055573		5	2	303641	-1.8453	0.9675		2	1	3943075	3.896	4.8906e-05		2	1	1492085	2.1461	0.015932
ENSG00000172324	11	59189416	59190449	2	1	4246716	2	4.926	4.1957e-07	*	1	1	303641	1.4976	0.06712		2	1	3943075	4.6966	1.3226e-06	*	2	1	1492085	2.3502	0.0093824
ENSG00000172320	11	59210617	59211667	6	2	4246716	2	4.1513	1.6528e-05		7	3	303641	0.42689	0.33473		4	1	3943075	4.1897	1.3964e-05		4	1	1492085	2.7459	0.0030174
ENSG00000166884	11	59224411	59225464	8	4	4246716	2	4.4838	3.6664e-06		12	6	303641	-0.37269	0.64531		4	1	3943075	4.7567	9.8414e-07	*	4	1	1492085	2.6216	0.0043759
ENSG00000254466	11	59244846	59245869	2	1	303641	1	-0.51407	0.6964		2	1	303641	-0.51408	0.6964
ENSG00000176200	11	59271049	59271984	2	2	4246716	2	-1.3778	0.91586		3	2	303641	-0.71398	0.76238		1	1	3943075	-1.2317	0.89097		1	1	1492085	-0.83073	0.79694
ENSG00000172742	11	59282386	59283330	4	2	4246716	2	1.0628	0.14395		7	2	303641	-2.424	0.99232		1	1	3943075	1.7755	0.037907
ENSG00000110048	11	59341871	59383617	88	16	4246716	2	1.0744	0.14132		123	27	303641	-1.2647	0.89701		52	4	3943075	1.466	0.07133		51	3	1492085	0.63342	0.26323
ENSG00000166889	11	59404189	59436453	59	14	4246716	2	1.0465	0.14766		87	25	303641	-1.3167	0.90603		30	3	3943075	1.4514	0.073328		28	3	1492085	0.87011	0.19212
ENSG00000172289	11	59480296	59481337	5	3	4246716	2	0.27488	0.39171		6	3	303641	-1.587	0.94375		4	2	3943075	0.72566	0.23402		4	2	1492085	-0.22887	0.59052
ENSG00000166900	11	59480929	59573354	295	20	4246716	2	0.90402	0.18299		380	33	303641	-0.96586	0.83294		210	6	3943075	1.2062	0.11387		204	5	1492085	0.10497	0.4582
ENSG00000166902	11	59573608	59578345	8	4	4246716	2	0.28746	0.38688		11	5	303641	-0.73165	0.76781		5	3	3943075	0.50134	0.30806		5	3	1492085	-0.79851	0.78771
ENSG00000134812	11	59596741	59612974	28	6	4246716	2	1.8908	0.029328		44	10	303641	-0.20973	0.58306		11	2	3943075	2.0204	0.02167		10	2	1492085	1.1479	0.12551
ENSG00000134827	11	59620273	59634048	15	7	4246716	2	-0.21068	0.58343		21	10	303641	-0.28057	0.61048		9	4	3943075	-0.14079	0.55598		7	3	1492085	1.2563	0.10451
ENSG00000214788	11	59705928	59712807	4	2	4246716	2	-0.086043	0.53428		5	3	303641	-0.69505	0.75649		3	1	3943075	0.10359	0.45875		3	1	1492085	-0.22373	0.58852
ENSG00000149507	11	59807748	59815517	13	6	4246716	2	0.28055	0.38953		13	6	303641	-0.36341	0.64185		13	5	3943075	0.392	0.34753		11	4	1492085	0.19966	0.42087
ENSG00000149516	11	59824060	59838601	38	9	4246716	2	2.0369	0.020832		36	11	303641	-0.098802	0.53935		40	6	3943075	2.1412	0.016127		44	7	1492085	1.3462	0.089123
ENSG00000149534	11	59855734	59863444	26	6	4246716	2	1.9471	0.025759		31	9	303641	2.1155	0.017195		21	3	3943075	1.4337	0.075833		21	3	1492085	1.5041	0.066279
ENSG00000110077	11	59939081	59952139	37	10	4246716	2	2.2483	0.012279		46	16	303641	2.12	0.017002		27	4	3943075	1.7449	0.040499		23	3	1492085	1.4874	0.068451
ENSG00000214787	11	59968726	60010561	146	24	4246716	2	1.8275	0.033813		176	35	303641	1.941	0.026127		116	12	3943075	1.3579	0.087245		114	10	1492085	0.80721	0.20977
ENSG00000110079	11	60048014	60076445	77	17	4246716	2	1.9558	0.025243		107	26	303641	0.61703	0.26861		46	8	3943075	1.8585	0.031548		48	9	1492085	-0.7777	0.78163
ENSG00000166926	11	60102304	60164069	169	30	4246716	2	0.78629	0.21585		201	46	303641	-0.078947	0.53146		136	14	3943075	0.8379	0.20104		122	11	1492085	-0.060524	0.52413
ENSG00000166927	11	60145955	60163424	52	15	4246716	2	0.25354	0.39993		75	23	303641	-0.46207	0.67799		28	6	3943075	0.39134	0.34777		28	6	1492085	-0.41175	0.65974
ENSG00000166928	11	60146003	60185161	136	23	4246716	2	0.80564	0.21022		179	36	303641	-0.12722	0.55062		92	10	3943075	0.8714	0.19177		90	9	1492085	-0.65896	0.74504
ENSG00000166930	11	60197062	60222687	76	16	4246716	2	1.1544	0.12417		84	20	303641	-0.57832	0.71848		68	11	3943075	1.3585	0.087156		90	10	1492085	-0.085562	0.53409
ENSG00000156738	11	60223225	60238233	28	7	4246716	2	1.5809	0.05695		27	9	303641	0.37731	0.35297		28	5	3943075	1.5359	0.062277		28	5	1492085	1.1249	0.13032
ENSG00000071203	11	60260251	60274903	54	5	4246716	2	2.6196	0.0044015		51	7	303641	1.7183	0.042869		57	3	3943075	2.2418	0.012488		58	3	1492085	1.5723	0.057939
ENSG00000204979	11	60282886	60310194	64	9	4246716	2	0.15223	0.4395		71	12	303641	-0.29951	0.61773		57	5	3943075	0.24109	0.40474		58	5	1492085	-0.53363	0.7032
ENSG00000166959	11	60467047	60483284	8	2	4246716	2	0.58501	0.27927		8	3	303641	0.58709	0.27857		7	1	3943075	0.44421	0.32845		8	2	1492085	-0.48669	0.68676
ENSG00000214782	11	60496789	60511685	14	4	4246716	2	-0.57168	0.71623		10	5	303641	-0.40677	0.65791		17	2	3943075	-0.4804	0.68453		20	2	1492085	-1.4769	0.93015
ENSG00000166961	11	60524426	60544205	21	8	4246716	2	1.0951	0.13674		20	10	303641	-0.51847	0.69793		21	6	3943075	1.2804	0.10021		14	4	1492085	0.60296	0.27327
ENSG00000172689	11	60552821	60568778	43	8	4246716	2	0.25344	0.39996		41	9	303641	-0.61143	0.72954		45	7	3943075	0.43268	0.33262		46	6	1492085	-0.57231	0.71645
ENSG00000110104	11	60609544	60618554	28	10	4246716	2	0.45271	0.32538		27	11	303641	1.4204	0.077743		29	8	3943075	0.07565	0.46985		30	8	1492085	0.0047527	0.4981
ENSG00000183134	11	60618413	60623444	20	6	4246716	2	0.31799	0.37525		16	4	303641	-0.15623	0.56207		23	7	3943075	0.37335	0.35444		23	7	1492085	-0.13696	0.55447
ENSG00000149506	11	60635035	60643166	12	4	4246716	2	0.73481	0.23123		13	6	303641	-0.82906	0.79647		10	2	3943075	0.99264	0.16044		11	3	1492085	-0.43568	0.66846
ENSG00000110107	11	60658202	60674060	35	9	4246716	2	1.0774	0.14066		44	13	303641	0.09303	0.46294		25	5	3943075	1.0922	0.13736		21	3	1492085	-1.4874	0.93154
ENSG00000110108	11	60681346	60690915	17	6	4246716	2	0.9654	0.16717		25	8	303641	-0.078443	0.53126		9	3	3943075	1.0236	0.153		8	3	1492085	-0.18213	0.57226
ENSG00000006118	11	60691935	60704631	47	7	4246716	2	1.5522	0.060307		46	8	303641	-0.085352	0.53401		47	5	3943075	1.6345	0.051072		44	5	1492085	-0.82698	0.79588
ENSG00000110446	11	60704556	60720002	31	10	4246716	2	1.8713	0.030653		25	12	303641	0.52169	0.30094		36	8	3943075	1.7972	0.03615		35	8	1492085	-1.1757	0.88014
ENSG00000013725	11	60739115	60787849	135	29	4246716	2	-0.054473	0.52172		110	29	303641	0.43323	0.33242		159	29	3943075	-0.17675	0.57015		132	21	1492085	-2.5325	0.99434
ENSG00000110448	11	60869867	60895324	74	17	4246716	2	-1.2154	0.88789		114	27	303641	0.036864	0.4853		33	6	3943075	-1.2715	0.89823		35	6	1492085	-3.1244	0.99911
ENSG00000167987	11	60897728	60929089	130	14	4246716	2	-0.18774	0.57446		167	23	303641	-0.07247	0.52889		92	5	3943075	-0.17471	0.56935		93	4	1492085	-1.9012	0.97136
ENSG00000229859	11	60970779	60980570	3	2	303641	1	-0.51656	0.69727		3	2	303641	-0.51657	0.69727
ENSG00000229183	11	60989688	61018929	14	4	303641	1	-0.43173	0.66703		14	4	303641	-0.43173	0.66703
ENSG00000256713	11	61008514	61018920	14	4	303641	1	-0.43173	0.66703		14	4	303641	-0.43173	0.66703
ENSG00000167992	11	61025762	61062896	44	10	4246716	2	0.26248	0.39648		82	18	303641	-0.61812	0.73175		6	2	3943075	0.44391	0.32855		5	1	1492085	-0.11888	0.54732
ENSG00000167986	11	61066923	61110068	42	8	4246716	2	0.74304	0.22873		81	14	303641	-1.0746	0.85873		2	1	3943075	1.0693	0.14246		3	1	1492085	0.01255	0.49499
ENSG00000149476	11	61100682	61120767	20	6	4246716	2	0.59713	0.27521		38	10	303641	-1.5709	0.9419		1	1	3943075	1.0556	0.14557		1	1	1492085	-0.10864	0.54326
ENSG00000162144	11	61116217	61129771	10	5	4246716	2	0.98159	0.16315		19	8	303641	0.0423	0.48313		1	1	3943075	1.0069	0.15698		1	1	1492085	0.66947	0.2516
ENSG00000149483	11	61129473	61136981	6	3	4246716	2	1.1672	0.12157		10	5	303641	0.70056	0.24179		2	1	3943075	1.0169	0.1546		2	1	1492085	0.48688	0.31317
ENSG00000187049	11	61159159	61166335	8	2	4246716	2	0.7858	0.21599		9	3	303641	-1.7869	0.96303		6	1	3943075	1.3114	0.094865		6	1	1492085	0.31599	0.376
ENSG00000149532	11	61170121	61197503	25	7	4246716	2	1.0595	0.14469		39	12	303641	-0.92052	0.82135		10	1	3943075	1.355	0.087715		11	2	1492085	0.29738	0.38309
ENSG00000256591	11	61196692	61253294	90	14	4246716	2	1.2197	0.11129		133	26	303641	-0.095563	0.53807		47	2	3943075	1.2923	0.098128		58	3	1492085	0.33851	0.36749
ENSG00000167985	11	61197514	61215001	30	7	4246716	2	1.0979	0.13613		44	13	303641	-1.0034	0.84216		15	1	3943075	1.4178	0.078122		19	2	1492085	0.31702	0.37561
ENSG00000162148	11	61248592	61258403	30	7	4246716	2	1.2682	0.10236		51	11	303641	1.4929	0.067732		9	2	3943075	0.90183	0.18357		10	2	1492085	-0.63255	0.73649
ENSG00000204950	11	61276272	61278482	5	1	3943075	1	1.7982	0.036073								5	1	3943075	1.7982	0.036073		5	1	1492085	0.22504	0.41098
ENSG00000011347	11	61282785	61348620	40	10	4246716	2	1.6624	0.048212		57	19	303641	-0.81628	0.79283		23	1	3943075	1.9518	0.025482		1	1	1492085	-1.0876	0.86161
ENSG00000134780	11	61447905	61514473	115	24	4246716	2	3.3846	0.00035639		125	34	303641	-0.78462	0.78366		104	13	3943075	3.7302	9.5647e-05		95	11	1492085	0.78699	0.21564
ENSG00000124920	11	61520114	61555990	71	22	4246716	2	0.67005	0.25141		89	34	303641	-0.38495	0.64986		52	10	3943075	0.80219	0.21122		40	8	1492085	0.54343	0.29342
ENSG00000134825	11	61535973	61560274	44	14	4246716	2	1.3453	0.089262		57	22	303641	-0.57687	0.71799		30	6	3943075	1.5562	0.059826		21	4	1492085	1.5291	0.06312
ENSG00000168496	11	61560109	61564716	5	3	4246716	2	0.36227	0.35858		8	5	303641	-1.529	0.93687		2	1	3943075	0.80024	0.21178		2	1	1492085	0.35793	0.3602
ENSG00000134824	11	61560452	61634826	209	37	4246716	2	0.638	0.26174		270	57	303641	-0.56628	0.7144		147	16	3943075	0.81927	0.20632		137	13	1492085	1.0279	0.15199
ENSG00000149485	11	61567099	61596790	44	9	4246716	2	1.119	0.13157		59	14	303641	-1.2465	0.8937		29	3	3943075	1.5072	0.065884		30	3	1492085	1.4335	0.075856
ENSG00000221968	11	61640991	61659523	40	10	4246716	2	0.67507	0.24982		48	16	303641	1.5751	0.057614		32	4	3943075	0.26349	0.39609		24	2	1492085	-0.67785	0.75107
ENSG00000167994	11	61664773	61687741	44	14	4246716	2	0.26355	0.39606		46	17	303641	0.45072	0.3261		42	11	3943075	0.14843	0.441		28	7	1492085	0.67804	0.24887
ENSG00000167995	11	61717293	61732987	45	11	4246716	2	1.6958	0.044962		45	14	303641	0.88688	0.18757		44	8	3943075	1.5138	0.065042		42	8	1492085	0.35064	0.36293
ENSG00000167996	11	61727190	61735132	19	8	4246716	2	2.1303	0.016575		23	9	303641	1.3533	0.087975		15	6	3943075	1.8352	0.033237		14	6	1492085	1.8939	0.029119
ENSG00000269089	11	61735453	61736755	3	1	4246716	2	2.0286	0.021247		3	1	303641	1.6464	0.049836		3	1	3943075	1.6484	0.049634		3	1	1492085	1.8198	0.034396
ENSG00000149503	11	61891445	61920635	150	15	4246716	2	0.70791	0.2395		185	20	303641	-1.0785	0.8596		115	9	3943075	1.034	0.15058		121	9	1492085	-0.07675	0.53059
ENSG00000168515	11	61957688	61961011	8	3	4246716	2	0.27967	0.38987		7	3	303641	-0.32721	0.62824		8	3	3943075	0.38103	0.35159		7	2	1492085	-1.502	0.93345
ENSG00000124939	11	61976140	61981408	6	3	4246716	2	0.58505	0.27926		6	3	303641	0.071759	0.4714		6	2	3943075	0.58724	0.27852		11	2	1492085	0.13054	0.44807
ENSG00000124935	11	62009682	62012280	7	3	4246716	2	0.11067	0.45594		4	2	303641	-0.10823	0.54309		9	4	3943075	0.1449	0.4424		9	4	1492085	-0.83214	0.79734
ENSG00000110484	11	62037627	62040628	5	3	4246716	2	0.16696	0.4337		4	2	303641	0.72495	0.23424		5	3	3943075	-0.027898	0.51113		4	2	1492085	-0.65361	0.74332
ENSG00000197745	11	62063754	62066536	5	2	4246716	2	-0.42597	0.66493		2	1	303641	1.6215	0.052457		7	3	3943075	-0.89204	0.81381		8	3	1492085	0.073144	0.47085
ENSG00000162174	11	62104920	62160882	134	11	4246716	2	-0.64521	0.74061		153	11	303641	-0.087929	0.53503		114	10	3943075	-0.6452	0.7406		116	9	1492085	-0.74722	0.77254
ENSG00000149021	11	62172575	62190667	34	9	4246716	2	-0.79113	0.78557		22	10	303641	-1.0108	0.84393		46	8	3943075	-0.54055	0.70559		51	9	1492085	-0.99227	0.83947
ENSG00000124942	11	62201016	62323707	211	34	4246716	2	1.6529	0.049173		253	48	303641	0.58958	0.27774		168	19	3943075	1.5518	0.060357		151	16	1492085	1.2681	0.10239
ENSG00000254772	11	62327073	62342401	20	4	4246716	2	4.56	2.5575e-06	*	29	7	303641	0.98282	0.16285		10	1	3943075	4.4596	4.1056e-06		14	1	1492085	3.7769	7.9407e-05
ENSG00000255508	11	62327075	62359003	36	7	4246716	2	4.6794	1.4383e-06	*	52	11	303641	1.4518	0.073285		20	3	3943075	4.4534	4.2259e-06		22	2	1492085	3.7015	0.00010717
ENSG00000149016	11	62342517	62359649	17	6	4246716	2	4.806	7.6995e-07	*	23	8	303641	1.9423	0.026052		10	3	3943075	4.4486	4.3212e-06		8	2	1492085	3.4856	0.00024551
ENSG00000149480	11	62360686	62369312	9	3	4246716	2	4.9947	2.946e-07	*	9	3	303641	0.62117	0.26724		9	2	3943075	5.0111	2.7061e-07	*	9	1	1492085	3.9889	3.3193e-05
ENSG00000149499	11	62369690	62380237	17	5	4246716	2	5.6124	9.9764e-09	*	20	8	303641	1.8633	0.031211		13	2	3943075	5.3074	5.5589e-08	*	12	2	1492085	4.1109	1.9704e-05
ENSG00000149489	11	62379194	62382592	3	1	4246716	2	4.3881	5.7168e-06		1	1	303641	-0.17392	0.56904		4	1	3943075	4.6022	2.0902e-06	*	4	1	1492085	4.1408	1.7305e-05
ENSG00000149541	11	62382768	62389647	7	3	4246716	2	2.0212	0.021628		13	5	303641	-0.18566	0.57364		1	1	3943075	2.1491	0.015812		4	1	1492085	4.2298	1.1696e-05
ENSG00000089597	11	62392298	62414104	36	8	4246716	2	5.2842	6.3126e-08	*	57	11	303641	-3.6833e-05	0.50001		14	4	3943075	5.4839	2.0803e-08	*	17	3	1492085	4.2612	1.0167e-05
ENSG00000185085	11	62414320	62420774	6	2	4246716	2	6.3001	1.4876e-10	*	8	3	303641	1.1863	0.11776		3	1	3943075	6.209	2.667e-10	*	2	1	1492085	4.2992	8.572e-06
ENSG00000255432	11	62417166	62432650	32	8	4246716	2	6.7929	5.4946e-12	*	45	13	303641	1.1525	0.12457		18	3	3943075	6.7298	8.4944e-12	*	15	2	1492085	4.9864	3.0757e-07	*
ENSG00000162194	11	62430287	62439727	24	7	4246716	2	5.5402	1.5103e-08	*	35	12	303641	0.36662	0.35695		12	2	3943075	5.6479	8.1229e-09	*	12	2	1492085	4.9578	3.564e-07	*
ENSG00000214756	11	62432781	62435968	7	4	4246716	2	4.7801	8.7599e-07	*	11	6	303641	0.4742	0.31768		2	1	3943075	4.8292	6.8556e-07	*	2	1	1492085	4.5347	2.8846e-06
ENSG00000204922	11	62437745	62441159	9	3	4246716	2	5.1606	1.2308e-07	*	10	4	303641	-0.35658	0.6393		7	1	3943075	5.4546	2.4547e-08	*	7	1	1492085	5.0267	2.4948e-07	*
ENSG00000162191	11	62443970	62446567	2	2	4246716	2	6.9257	2.1698e-12	*	3	2	303641	0.63328	0.26327		1	1	3943075	7.0116	1.1778e-12	*	1	1	1492085	5.1384	1.3855e-07	*
ENSG00000177363	11	62453874	62457371	6	3	4246716	2	5.7631	4.1301e-09	*	9	4	303641	-0.46332	0.67843		2	1	3943075	6.1094	5e-10	*	2	1	1492085	4.2359	1.1381e-05
ENSG00000168000	11	62457747	62477317	49	9	4246716	2	7.3229	1.2129e-13	*	69	13	303641	0.31098	0.37791		28	4	3943075	7.5134	2.881e-14	*	29	3	1492085	5.0592	2.1056e-07	*
ENSG00000234857	11	62457747	62494856	81	11	4246716	2	5.9291	1.5231e-09	*	115	16	303641	0.15761	0.43738		47	5	3943075	6.1094	5e-10	*	47	4	1492085	4.992	2.9878e-07	*
ENSG00000162188	11	62475130	62476673	2	2	4246716	2	1.751	0.039969		3	2	303641	-1.4517	0.92671		1	1	3943075	2.2201	0.013207
ENSG00000214753	11	62480102	62494821	26	6	4246716	2	7.365	8.8552e-14	*	36	8	303641	-0.27525	0.60844		16	3	3943075	7.7197	5.8287e-15	*	14	2	1492085	4.9007	4.7753e-07	*
ENSG00000162222	11	62495541	62507765	33	8	4246716	2	7.4588	4.3648e-14	*	51	12	303641	0.33185	0.37		15	3	3943075	7.6486	1.0159e-14	*	16	3	1492085	5.0198	2.5864e-07	*
ENSG00000185670	11	62515791	62521660	11	5	4246716	2	5.9793	1.1206e-09	*	14	6	303641	0.24513	0.40318		7	3	3943075	6.1372	4.1992e-10	*	5	2	1492085	4.1795	1.4611e-05
ENSG00000168002	11	62529016	62534182	9	4	4246716	2	0.2374	0.40617		14	6	303641	-0.90176	0.81641		3	1	3943075	0.4966	0.30973		6	3	1492085	1.0961	0.13651
ENSG00000162227	11	62538775	62554814	37	8	4246716	2	2.1279	0.016672		51	11	303641	0.34464	0.36518		23	4	3943075	2.1127	0.017314		25	5	1492085	0.94029	0.17353
ENSG00000168569	11	62539101	62559493	47	10	4246716	2	2.8091	0.002484		65	14	303641	0.21115	0.41639		29	6	3943075	2.8567	0.0021406		31	7	1492085	1.4894	0.068193
ENSG00000185475	11	62554887	62557877	6	3	4246716	2	3.8537	5.8181e-05		8	4	303641	0.11037	0.45606		4	2	3943075	3.9687	3.6138e-05		4	2	1492085	2.6898	0.0035746
ENSG00000162231	11	62559595	62573774	20	9	4246716	2	4.7449	1.0432e-06	*	33	14	303641	0.79062	0.21458		6	3	3943075	4.7048	1.2707e-06	*	8	4	1492085	3.2829	0.0005138
ENSG00000162236	11	62574369	62599560	57	9	4246716	2	2.0412	0.020614		76	14	303641	0.21704	0.41409		38	3	3943075	2.0581	0.019788		37	3	1492085	0.94055	0.17347
ENSG00000133316	11	62599814	62609281	34	6	4246716	2	2.0665	0.01939		42	9	303641	1.0174	0.15449		25	3	3943075	1.8623	0.031281		26	3	1492085	0.65197	0.25721
ENSG00000168003	11	62623518	62656352	52	11	4246716	2	3.8532	5.8283e-05		81	16	303641	0.87154	0.19173		23	6	3943075	3.757	8.5983e-05		23	6	1492085	2.0916	0.018238
ENSG00000168539	11	62676151	62689279	26	9	4246716	2	2.313	0.01036		28	10	303641	1.0954	0.13667		24	7	3943075	2.0965	0.01802		19	4	1492085	1.4979	0.067084
ENSG00000197901	11	62703857	62752455	101	14	4246716	2	1.8601	0.031437		110	16	303641	-0.39746	0.65449		91	12	3943075	2.0407	0.020642		90	11	1492085	1.8124	0.034966
ENSG00000149452	11	62756626	62783311	51	15	4246716	2	3.232	0.00061455		66	18	303641	0.94987	0.17109		36	12	3943075	3.0906	0.00099881		27	8	1492085	1.769	0.038446
ENSG00000197658	11	62847412	62911693	273	15	4246716	2	0.034738	0.48614		318	20	303641	1.9272	0.026978		227	10	3943075	-0.49874	0.69102		265	8	1492085	-0.48351	0.68563
ENSG00000184999	11	62905339	63137190	624	33	4246716	2	1.0167	0.15465		789	50	303641	1.6623	0.048226		459	16	3943075	0.59383	0.27631		500	17	1492085	0.96708	0.16675
ENSG00000196600	11	62931248	62997124	213	21	4246716	2	0.26718	0.39467		259	32	303641	0.82252	0.20539		167	9	3943075	0.049017	0.48045		174	9	1492085	0.44849	0.3269
ENSG00000149742	11	63137261	63177766	118	17	4246716	2	2.2934	0.010912		152	22	303641	1.3669	0.085826		83	12	3943075	2.0008	0.022708		74	12	1492085	0.95735	0.1692
ENSG00000168004	11	63228876	63258666	39	9	4246716	2	2.2956	0.010848		39	11	303641	1.6401	0.050492		39	6	3943075	1.9273	0.026974		29	4	1492085	0.95525	0.16973
ENSG00000133317	11	63273556	63284246	18	6	4246716	2	0.44574	0.32789		16	7	303641	0.027982	0.48884		19	5	3943075	0.45483	0.32462		10	2	1492085	0.18628	0.42611
ENSG00000133321	11	63304281	63313934	4	2	4246716	2	1.0844	0.13909		3	1	303641	0.20828	0.41751		4	2	3943075	1.0676	0.14285		1	1	1492085	0.68293	0.24732
ENSG00000133328	11	63320242	63330855	10	4	4246716	2	-0.82955	0.7966		11	5	303641	0.18573	0.42633		8	2	3943075	-0.91242	0.81923		7	2	1492085	0.21214	0.416
ENSG00000176485	11	63340667	63384355	41	11	4246716	2	0.4111	0.3405		44	14	303641	1.2355	0.10833		38	8	3943075	0.083804	0.46661		26	4	1492085	-1.4713	0.92939
ENSG00000184743	11	63391559	63439393	55	9	4246716	2	-0.25729	0.60152		68	14	303641	0.049161	0.4804		42	3	3943075	-0.28066	0.61051		42	3	1492085	-0.064639	0.52577
ENSG00000133318	11	63448918	63527363	75	9	4246716	2	0.0032619	0.4987		89	12	303641	-0.37787	0.64724		60	5	3943075	0.10825	0.4569		51	3	1492085	0.19224	0.42378
ENSG00000168005	11	63580860	63595190	31	10	4246716	2	1.7014	0.044438		41	16	303641	-0.27973	0.61016		21	3	3943075	1.8433	0.032644		16	1	1492085	-0.33245	0.63022
ENSG00000072518	11	63606400	63678491	84	14	4246716	2	4.2951	8.7309e-06		84	21	303641	0.1665	0.43388		83	6	3943075	4.4112	5.14e-06		83	6	1492085	0.86333	0.19398
ENSG00000167771	11	63678693	63684316	6	3	4246716	2	3.7375	9.2941e-05		7	4	303641	0.31409	0.37673		4	1	3943075	3.7915	7.4856e-05		6	1	1492085	0.62583	0.26571
ENSG00000110583	11	63706431	63724800	42	8	4246716	2	1.9763	0.02406		56	12	303641	0.52576	0.29953		28	3	3943075	1.9051	0.028384		26	3	1492085	-2.3251	0.98997
ENSG00000176340	11	63742079	63744015	3	2	4246716	2	1.1792	0.11916		4	2	303641	0.71353	0.23776		1	1	3943075	1.0258	0.1525		1	1	1492085	-0.77547	0.78097
ENSG00000256100	11	63742092	63755818	24	5	4246716	2	2.721	0.0032538		26	6	303641	1.2282	0.10968		21	3	3943075	2.483	0.0065133		22	3	1492085	-2.0701	0.98078
ENSG00000167770	11	63753325	63769283	21	6	4246716	2	2.3026	0.01065		22	8	303641	0.77614	0.21883		20	3	3943075	2.1742	0.014843		21	3	1492085	-2.6254	0.99567
ENSG00000133315	11	63766030	63933578	340	53	4246716	2	8.2346	9.0094e-17	*	354	66	303641	2.5198	0.0058711		325	39	3943075	7.8465	2.1388e-15	*	276	30	1492085	4.5342	2.8916e-06
ENSG00000126500	11	63870660	63886645	48	11	4246716	2	7.8838	1.5874e-15	*	50	13	303641	2.4359	0.0074266		46	9	3943075	7.5058	3.0531e-14	*	44	9	1492085	3.6033	0.0001571
ENSG00000168439	11	63952744	63972015	43	10	4246716	2	6.7379	8.0334e-12	*	51	12	303641	3.1825	0.00073015		35	7	3943075	6.1094	5e-10	*	32	6	1492085	3.9516	3.8815e-05
ENSG00000149781	11	63974150	63991354	37	10	4246716	2	8.2752	6.4134e-17	*	43	12	303641	3.0262	0.0012384		31	7	3943075	7.7481	4.6629e-15	*	29	6	1492085	3.5405	0.00019967
ENSG00000149743	11	63991271	63993726	5	3	4246716	2	2.5913	0.0047809		5	3	303641	2.9279	0.0017061		4	2	3943075	1.8767	0.030279		4	2	1492085	1.8955	0.029012
ENSG00000149761	11	63993413	63998158	8	4	4246716	2	4.985	3.0982e-07	*	10	4	303641	2.3567	0.00922		6	3	3943075	4.5194	3.1008e-06		6	3	1492085	0.17419	0.43086
ENSG00000110011	11	63997750	64001758	7	3	4246716	2	5.4442	2.6018e-08	*	7	3	303641	1.66	0.048457		6	2	3943075	5.1893	1.0555e-07	*	6	2	1492085	3.5677	0.00018008
ENSG00000173511	11	64002010	64006259	9	5	4246716	2	5.9819	1.103e-09	*	15	8	303641	2.5457	0.0054528		3	2	3943075	5.5015	1.8831e-08	*	6	2	1492085	3.1957	0.00069746
ENSG00000173486	11	64008475	64011604	2	1	4246716	2	3.4429	0.00028778		2	1	303641	2.1167	0.017141		2	1	3943075	2.9856	0.0014152		2	1	1492085	2.7935	0.0026073
ENSG00000173457	11	64011956	64014413	5	2	4246716	2	6.1901	3.0056e-10	*	5	2	303641	1.5909	0.055819		4	1	3943075	5.9826	1.0981e-09	*	2	1	1492085	3.2894	0.00050201
ENSG00000149782	11	64018995	64036622	28	11	4246716	2	7.4983	3.2324e-14	*	33	15	303641	0.1915	0.42407		23	7	3943075	7.7285	5.4401e-15	*	22	7	1492085	5.6701	7.1366e-09	*
ENSG00000002330	11	64037302	64052176	21	9	4246716	2	7.6276	1.1961e-14	*	24	12	303641	0.054808	0.47815		17	6	3943075	7.9006	1.3878e-15	*	16	6	1492085	5.5919	1.1228e-08	*
ENSG00000173264	11	64037534	64056972	24	11	4246716	2	7.5861	1.6487e-14	*	28	14	303641	0.51972	0.30163		20	8	3943075	7.7285	5.4401e-15	*	19	7	1492085	6.016	8.9365e-10	*
ENSG00000182450	11	64058774	64067503	11	4	4246716	2	2.2671	0.011693		16	7	303641	0.16279	0.43534		5	1	3943075	2.3076	0.010512		4	1	1492085	0.31814	0.37519
ENSG00000219435	11	64067863	64072242	8	4	4246716	2	6.272	1.7816e-10	*	10	5	303641	1.1108	0.13332		5	2	3943075	6.2008	2.8087e-10	*	5	2	1492085	3.9538	3.8461e-05
ENSG00000173153	11	64073044	64084215	13	6	4246716	2	5.7673	4.0278e-09	*	19	9	303641	-0.16711	0.56636		7	3	3943075	6.0316	8.117e-10	*	7	2	1492085	3.9294	4.2586e-05
ENSG00000173113	11	64083932	64085556	5	3	4246716	2	4.5703	2.4353e-06	*	7	4	303641	0.89988	0.18409		3	1	3943075	4.4933	3.5069e-06		2	1	1492085	3.1323	0.00086715
ENSG00000126432	11	64085560	64089283	6	3	4246716	2	6.361	1.0021e-10	*	8	4	303641	-0.66959	0.74844		4	2	3943075	6.7872	5.7164e-12	*	4	2	1492085	5.587	1.1554e-08	*
ENSG00000168071	11	64107695	64125006	40	10	4246716	2	8.1855	1.3563e-16	*	45	13	303641	2.1921	0.014185		34	6	3943075	7.8865	1.5543e-15	*	31	5	1492085	5.6569	7.7069e-09	*
ENSG00000162302	11	64126620	64139687	31	6	4246716	2	7.7673	4.0094e-15	*	40	8	303641	0.91673	0.17964		22	3	3943075	7.8064	2.9421e-15	*	26	3	1492085	5.9024	1.7908e-09	*
ENSG00000181908	11	64216546	64219126	5	3	4246716	2	6.1027	5.2145e-10	*	7	4	303641	0.80686	0.20987		3	2	3943075	6.1094	5e-10	*	3	1	1492085	1.3429	0.089646
ENSG00000168065	11	64323098	64340347	35	9	4246716	2	1.0878	0.13835		51	15	303641	0.72783	0.23336		18	2	3943075	0.92689	0.17699		17	2	1492085	0.79469	0.2134
ENSG00000197891	11	64358113	64369820	33	5	4246716	2	7.5121	2.909e-14	*	33	7	303641	1.6447	0.050011		33	3	3943075	7.3396	1.0714e-13	*	35	4	1492085	5.2352	8.2414e-08	*
ENSG00000110076	11	64373646	64490660	148	24	4246716	2	6.5913	2.1795e-11	*	181	40	303641	2.6342	0.0042164		115	8	3943075	6.1094	5e-10	*	109	6	1492085	5.5621	1.333e-08	*
ENSG00000068831	11	64494383	64512928	18	6	4246716	2	1.3054	0.095886		21	9	303641	3.0587	0.0011113		15	2	3943075	0.50589	0.30647		12	1	1492085	-0.37982	0.64796
ENSG00000068976	11	64513861	64527769	13	3	4246716	2	1.8428	0.03268		8	3	303641	2.9432	0.0016241		17	2	3943075	1.0957	0.13661		19	1	1492085	-0.53017	0.702
ENSG00000168066	11	64532078	64546258	12	5	4246716	2	-0.81585	0.79271		18	9	303641	1.1283	0.1296		6	1	3943075	-1.1598	0.87693		6	1	1492085	-0.35769	0.63971
ENSG00000168067	11	64556290	64570713	17	8	4246716	2	1.9925	0.023161		28	13	303641	0.40625	0.34228		6	2	3943075	1.955	0.025291		4	1	1492085	-0.44457	0.67168
ENSG00000133895	11	64570982	64578766	9	4	4246716	2	0.69336	0.24404		12	6	303641	0.47639	0.3169		6	2	3943075	0.58737	0.27848		5	1	1492085	0.69408	0.24382
ENSG00000171219	11	64590859	64612041	24	4	4246716	2	1.0678	0.14281		23	5	303641	0.2618	0.39674		25	2	3943075	1.0355	0.15022		2	1	1492085	1.191	0.11682
ENSG00000110047	11	64619114	64655768	65	11	4246716	2	2.3561	0.0092331		73	16	303641	0.23835	0.40581		56	5	3943075	2.379	0.0086791		57	5	1492085	2.0615	0.019627
ENSG00000110046	11	64662007	64684722	57	10	4246716	2	3.006	0.0013236		82	16	303641	1.0534	0.14608		32	3	3943075	2.8273	0.0023474		35	3	1492085	2.4422	0.0072983
ENSG00000068971	11	64685025	64701945	42	9	4246716	2	2.7653	0.0028433		59	13	303641	1.4242	0.077195		24	4	3943075	2.4746	0.0066691		25	3	1492085	2.5695	0.0050927
ENSG00000149735	11	64701943	64703360	3	2	4246716	2	1.1457	0.12596		3	2	303641	0.22392	0.41141		2	1	3943075	1.1269	0.1299		2	1	1492085	-1.0608	0.85562
ENSG00000168070	11	64704989	64739557	93	12	4246716	2	2.3633	0.0090575		118	17	303641	1.0474	0.14747		67	7	3943075	2.1619	0.015312		78	7	1492085	2.2161	0.013342
ENSG00000168062	11	64755415	64764517	26	7	4246716	2	3.6964	0.00010933		38	9	303641	0.92364	0.17784		14	5	3943075	3.5798	0.00017193		14	5	1492085	2.0454	0.02041
ENSG00000213465	11	64781585	64789656	27	8	4246716	2	3.779	7.8738e-05		37	11	303641	0.93165	0.17576		17	4	3943075	3.6632	0.00012452		14	3	1492085	2.6819	0.0036607
ENSG00000273003	11	64781654	64808042	92	17	4246716	2	4.1502	1.6608e-05		111	24	303641	0.94882	0.17136		73	10	3943075	4.0438	2.6301e-05		70	9	1492085	2.4708	0.0067399
ENSG00000110025	11	64794880	64808044	48	8	4246716	2	3.4297	0.00030208		54	11	303641	0.58964	0.27772		42	5	3943075	3.3957	0.00034224		41	4	1492085	2.0868	0.018454
ENSG00000168061	11	64808373	64812300	13	4	4246716	2	2.3077	0.010507		15	6	303641	0.27451	0.39185		10	2	3943075	2.3188	0.010204		10	2	1492085	0.77382	0.21952
ENSG00000168060	11	64812290	64826021	24	10	4246716	2	2.8706	0.0020484		33	16	303641	0.21803	0.4137		14	4	3943075	2.9186	0.0017581		14	4	1492085	1.0085	0.1566
ENSG00000146670	11	64833772	64851636	46	14	4246716	2	3.552	0.00019119		57	19	303641	0.66651	0.25254		34	9	3943075	3.5012	0.00023156		30	7	1492085	1.6655	0.047905
ENSG00000162300	11	64851695	64855870	7	4	4246716	2	2.8313	0.0023183		12	6	303641	-0.54949	0.70867		2	1	3943075	3.0907	0.00099833		2	1	1492085	2.2006	0.013883
ENSG00000187066	11	64852451	64856847	10	5	4246716	2	3.3669	0.00038009		14	7	303641	-0.76001	0.77638		6	3	3943075	3.705	0.00010568		6	3	1492085	2.0486	0.020252
ENSG00000149823	11	64856796	64879332	43	14	4246716	2	4.3175	7.8888e-06		57	20	303641	0.52705	0.29908		29	7	3943075	4.3344	7.3065e-06		27	6	1492085	2.7831	0.0026921
ENSG00000149809	11	64879317	64883856	11	5	4246716	2	3.0374	0.0011932		14	7	303641	0.83469	0.20195		8	2	3943075	2.9205	0.0017471		7	2	1492085	2.2258	0.013014
ENSG00000174276	11	64883875	64885170	4	3	4246716	2	3.75	8.842e-05		7	5	303641	2.1301	0.016581		1	1	3943075	3.3006	0.0004824		1	1	1492085	2.9933	0.0013801
ENSG00000149806	11	64888100	64889945	3	2	4246716	2	1.3111	0.094916		4	2	303641	-0.20134	0.57979		2	1	3943075	1.4165	0.078315		2	1	1492085	0.42837	0.33419
ENSG00000162298	11	64889252	64902004	27	10	4246716	2	4.2514	1.062e-05		38	15	303641	0.35795	0.36019		15	5	3943075	4.3128	8.0609e-06		15	5	1492085	2.3597	0.0091459
ENSG00000149792	11	64889655	64894843	11	6	4246716	2	4.8512	6.135e-07	*	16	9	303641	0.11496	0.45424		6	3	3943075	5.0027	2.8274e-07	*	5	3	1492085	2.4228	0.0077006
ENSG00000204710	11	64937625	64940715	6	4	4246716	2	2.9192	0.0017549		7	5	303641	1.3212	0.093223		4	2	3943075	2.6628	0.0038742		4	2	1492085	0.50296	0.3075
ENSG00000254614	11	64945077	64949305	12	5	4246716	2	2.75	0.0029796		16	8	303641	-1.2558	0.8954		7	2	3943075	3.2024	0.00068141		7	2	1492085	1.5575	0.059678
ENSG00000014216	11	64948037	64979477	72	20	4246716	2	4.6353	1.7825e-06	*	89	30	303641	1.0027	0.15801		54	9	3943075	4.5322	2.9189e-06		57	9	1492085	1.958	0.025113
ENSG00000014138	11	65029233	65073060	81	15	4246716	2	6.4489	5.6351e-11	*	125	25	303641	2.0458	0.02039		36	5	3943075	6.1248	4.5385e-10	*	36	5	1492085	3.2988	0.00048547
ENSG00000149798	11	65082289	65089900	19	8	4246716	2	6.1594	3.6513e-10	*	30	12	303641	1.6493	0.049547		8	3	3943075	5.9345	1.4739e-09	*	8	3	1492085	3.5767	0.00017395
ENSG00000133884	11	65101225	65120720	37	11	4246716	2	6.533	3.2228e-11	*	57	16	303641	0.71706	0.23667		16	5	3943075	6.5809	2.3378e-11	*	14	3	1492085	3.0563	0.0011206
ENSG00000173825	11	65122238	65125084	5	3	4246716	2	5.8417	2.5838e-09	*	5	3	303641	3.1961	0.00069661		4	2	3943075	5.1755	1.1363e-07	*	5	3	1492085	2.8786	0.0019973
ENSG00000162241	11	65142663	65151172	25	7	4246716	2	4.001	3.1538e-05		42	10	303641	1.6635	0.04811		8	3	3943075	3.6906	0.00011187		8	3	1492085	0.584	0.27961
ENSG00000126391	11	65154070	65180996	64	16	4246716	2	2.7917	0.0026213		98	24	303641	1.77	0.038366		29	7	3943075	2.4061	0.0080627		25	6	1492085	0.40978	0.34098
ENSG00000173727	11	65222728	65234028	36	3	4246716	2	3.5718	0.00017727		51	4	303641	2.4337	0.007473		20	2	3943075	3.0314	0.001217		23	2	1492085	2.4007	0.0081815
ENSG00000142186	11	65292548	65306175	17	8	4246716	2	6.4928	4.2122e-11	*	19	11	303641	2.9248	0.0017233		14	5	3943075	5.9265	1.5469e-09	*	10	3	1492085	3.2889	0.00050284
ENSG00000168056	11	65306276	65326401	26	10	4246716	2	5.2562	7.3533e-08	*	35	15	303641	3.2128	0.00065726		17	4	3943075	4.5633	2.5181e-06	*	18	4	1492085	2.6443	0.0040932
ENSG00000173465	11	65337901	65341413	6	3	4246716	2	0.58151	0.28045		6	3	303641	1.3699	0.085356		6	2	3943075	0.22332	0.41164		6	2	1492085	-1.0399	0.85081
ENSG00000176973	11	65339820	65341669	2	1	4246716	2	1.3327	0.091318		2	1	303641	-0.35888	0.64016		2	1	3943075	1.4826	0.069086		2	1	1492085	-0.27712	0.60915
ENSG00000173442	11	65343509	65360121	31	13	4246716	2	3.2478	0.00058149		38	18	303641	0.95512	0.16976		24	7	3943075	3.1055	0.0009498		19	4	1492085	2.3861	0.0085137
ENSG00000269018	11	65358665	65359947	2	1	4246716	2	3.1878	0.0007169		2	1	303641	0.064186	0.47441		1	1	3943075	3.2904	0.00050021		1	1	1492085	3.3667	0.0003804
ENSG00000173338	11	65360326	65363467	6	4	4246716	2	3.0237	0.0012484		9	5	303641	1.187	0.11761		3	2	3943075	2.8086	0.0024879		2	1	1492085	3.0659	0.0010852
ENSG00000173327	11	65365226	65382853	33	10	4246716	2	3.5288	0.00020874		38	12	303641	0.3053	0.38007		28	7	3943075	3.5774	0.00017351		23	4	1492085	2.8552	0.0021503
ENSG00000197136	11	65383244	65404910	39	13	4246716	2	4.113	1.9527e-05		53	18	303641	0.15548	0.43822		24	7	3943075	4.2253	1.1932e-05		22	7	1492085	2.0884	0.018379
ENSG00000213445	11	65405568	65418401	26	10	4246716	2	3.8869	5.0774e-05		31	12	303641	-0.44401	0.67148		21	7	3943075	4.157	1.6126e-05		18	6	1492085	2.6744	0.0037434
ENSG00000173039	11	65421067	65430565	19	7	4246716	2	3.0346	0.0012043		26	10	303641	-2.171	0.98503		11	4	3943075	3.7517	8.7826e-05		10	3	1492085	2.7894	0.0026406
ENSG00000172977	11	65479467	65487075	25	8	4246716	2	4.91	4.5549e-07	*	27	10	303641	1.3289	0.091933		22	5	3943075	4.7267	1.1409e-06	*	21	5	1492085	2.8315	0.0023167
ENSG00000172922	11	65482367	65488418	17	6	4246716	2	4.8293	6.8501e-07	*	20	8	303641	1.0045	0.15758		14	4	3943075	4.7331	1.1057e-06	*	13	4	1492085	2.7592	0.0028971
ENSG00000254470	11	65543364	65548273	16	5	4246716	2	5.1279	1.4652e-07	*	24	7	303641	0.35533	0.36117		8	3	3943075	5.223	8.8001e-08	*	6	2	1492085	2.1459	0.015941
ENSG00000172818	11	65554493	65564690	26	11	4246716	2	6.7843	5.8323e-12	*	30	16	303641	1.0295	0.15163		22	5	3943075	6.755	7.1417e-12	*	24	6	1492085	4.5294	2.9576e-06
ENSG00000172757	11	65590493	65629497	91	18	4246716	2	3.9362	4.1389e-05		119	24	303641	0.82676	0.20419		63	12	3943075	3.8555	5.7738e-05		60	10	1492085	2.2502	0.01222
ENSG00000172803	11	65601112	65624367	47	12	4246716	2	4.3705	6.1973e-06		66	14	303641	0.66624	0.25263		28	9	3943075	4.3508	6.7819e-06		25	8	1492085	2.6897	0.0035761
ENSG00000172732	11	65624597	65635124	28	6	4246716	2	2.4044	0.0080986		33	7	303641	0.75754	0.22436		23	4	3943075	2.2851	0.011154		18	2	1492085	1.6267	0.051904
ENSG00000172638	11	65633912	65641063	14	5	4246716	2	1.2812	0.10006		17	8	303641	-0.34787	0.63603		11	2	3943075	1.4262	0.076912		10	2	1492085	0.23446	0.40731
ENSG00000172543	11	65647280	65651212	10	5	4246716	2	5.0126	2.685e-07	*	13	6	303641	-1.1522	0.87539		7	3	3943075	5.5218	1.678e-08	*	6	2	1492085	3.7572	8.5911e-05
ENSG00000172500	11	65651212	65656010	11	3	4246716	2	4.4029	5.3401e-06		15	4	303641	-0.515	0.69672		7	1	3943075	4.7122	1.2252e-06	*	8	2	1492085	3.3166	0.00045562
ENSG00000175602	11	65657875	65659105	4	2	4246716	2	2.5923	0.0047668		5	3	303641	-1.4973	0.93285		2	1	3943075	3.1058	0.00094888		1	1	1492085	3.5491	0.00019329
ENSG00000175592	11	65659520	65668044	21	8	4246716	2	4.5395	2.819e-06		21	10	303641	1.8936	0.029141		20	5	3943075	4.1856	1.422e-05		17	4	1492085	2.8354	0.0022883
ENSG00000175573	11	65684279	65686588	9	4	4246716	2	0.18528	0.4265		13	6	303641	-0.42954	0.66623		5	1	3943075	0.31148	0.37772		4	1	1492085	1.9474	0.025743
ENSG00000175550	11	65686728	65689032	8	5	303641	1	0.29559	0.38377		8	5	303641	0.29558	0.38377
ENSG00000175467	11	65729160	65747299	73	17	4246716	2	3.7419	9.1328e-05		102	27	303641	1.3727	0.084922		43	6	3943075	3.5023	0.00023059		47	6	1492085	2.7986	0.0025659
ENSG00000175376	11	65764016	65769647	27	7	4246716	2	2.169	0.01504		34	9	303641	0.3281	0.37142		19	4	3943075	2.16	0.015388		19	4	1492085	1.5129	0.065152
ENSG00000175334	11	65769550	65771620	11	5	4246716	2	3.054	0.0011292		14	7	303641	0.55896	0.28809		8	3	3943075	3.0143	0.0012881		9	3	1492085	2.3515	0.0093484
ENSG00000175315	11	65779312	65780976	3	2	4246716	2	1.662	0.048257		4	2	303641	1.2795	0.10036		2	1	3943075	1.3697	0.085384		2	1	1492085	-1.0295	0.84837
ENSG00000175294	11	65784223	65793988	29	10	4246716	2	4.8206	7.1553e-07	*	36	15	303641	0.75987	0.22366		22	4	3943075	4.7919	8.2593e-07	*	22	4	1492085	2.1012	0.01781
ENSG00000175229	11	65809423	65816651	14	5	4246716	2	5.5866	1.1575e-08	*	16	7	303641	1.51	0.065517		12	2	3943075	5.3787	3.7508e-08	*	12	2	1492085	2.4018	0.0081566
ENSG00000087365	11	65818200	65836779	31	9	4246716	2	4.6051	2.0616e-06	*	36	13	303641	0.033462	0.48665		25	4	3943075	4.7698	9.22e-07	*	24	3	1492085	1.737	0.041193
ENSG00000255038	11	65834748	65837090	3	2	4246716	2	6.0623	6.7076e-10	*	3	2	303641	-0.098736	0.53933		3	2	3943075	6.3188	1.3177e-10	*	2	1	1492085	2.8756	0.0020165
ENSG00000175115	11	65837834	66012218	282	36	4246716	2	6.8276	4.318e-12	*	309	57	303641	0.63134	0.26391		254	15	3943075	6.9104	2.4166e-12	*	252	12	1492085	2.9056	0.001833
ENSG00000174996	11	66024765	66035331	13	4	4246716	2	6.4382	6.0431e-11	*	11	4	303641	1.1291	0.12943		14	4	3943075	6.3682	9.5618e-11	*	12	3	1492085	3.2611	0.00055484
ENSG00000174903	11	66036004	66044963	14	5	4246716	2	7.2501	2.0824e-13	*	11	5	303641	2.1667	0.015129		17	5	3943075	6.9228	2.2138e-12	*	16	5	1492085	3.8257	6.5204e-05
ENSG00000174871	11	66045661	66052772	9	5	4246716	2	6.1807	3.1907e-10	*	11	6	303641	0.094928	0.46219		7	3	3943075	6.3879	8.4072e-11	*	7	3	1492085	3.3256	0.0004411
ENSG00000174851	11	66052051	66056641	4	2	4246716	2	3.5269	0.00021024		2	1	303641	-0.79575	0.78691		5	2	3943075	3.881	5.2019e-05		5	2	1492085	1.478	0.069701
ENSG00000179292	11	66059341	66064135	6	3	4246716	2	6.4655	5.0481e-11	*	5	3	303641	0.66379	0.25341		6	3	3943075	6.5256	3.3859e-11	*	1	1	1492085	0.98787	0.16161
ENSG00000174807	11	66081958	66084515	11	6	4246716	2	1.6869	0.045815		19	10	303641	-1.2016	0.88524		2	1	3943075	2.0841	0.018578		3	1	1492085	-0.013806	0.50551
ENSG00000174791	11	66097713	66104311	15	6	4246716	2	4.0295	2.7944e-05		16	8	303641	0.42956	0.33376		14	4	3943075	4.0626	2.4264e-05		16	4	1492085	2.3609	0.0091147
ENSG00000174744	11	66104804	66112596	21	8	4246716	2	4.8023	7.8442e-07	*	29	11	303641	0.31229	0.37741		12	4	3943075	4.8971	4.8637e-07	*	12	4	1492085	3.4789	0.0002517
ENSG00000174684	11	66112843	66115163	2	1	4246716	2	2.0379	0.020778		2	1	303641	0.020072	0.49199		1	1	3943075	2.1094	0.017456		1	1	1492085	1.3509	0.088365
ENSG00000255468	11	66115421	66132275	42	11	4246716	2	3.8216	6.6289e-05		57	19	303641	-0.3978	0.65461		27	3	3943075	4.0764	2.2867e-05		32	4	1492085	3.225	0.00062996
ENSG00000174669	11	66129992	66139685	21	5	4246716	2	3.6821	0.00011567		27	8	303641	0.54606	0.29251		14	2	3943075	3.6697	0.00012142		16	3	1492085	2.8126	0.0024572
ENSG00000174576	11	66188475	66194178	6	3	4246716	2	3.9102	4.6106e-05		7	4	303641	-0.11658	0.5464		5	2	3943075	4.0903	2.1538e-05		6	2	1492085	4.2054	1.3033e-05
ENSG00000174547	11	66202546	66234209	67	11	4246716	2	4.5027	3.3544e-06		105	15	303641	-0.7174	0.76344		28	7	3943075	4.872	5.5249e-07	*	28	7	1492085	4.0104	3.0306e-05
ENSG00000174516	11	66234216	66244808	23	7	4246716	2	2.9731	0.0014741		30	11	303641	-0.036654	0.51462		15	3	3943075	3.0956	0.00098206		16	3	1492085	3.2062	0.00067258
ENSG00000254986	11	66247484	66277130	82	12	4246716	2	2.4727	0.0067058		113	19	303641	-1.0162	0.84524		51	4	3943075	2.8481	0.0021991		49	4	1492085	2.7486	0.0029928
ENSG00000256349	11	66276550	66301084	65	10	4246716	2	3.2211	0.00063842		88	16	303641	-0.19772	0.57837		41	4	3943075	3.3977	0.00033974		42	5	1492085	3.0811	0.0010313
ENSG00000174483	11	66278077	66301098	60	10	4246716	2	3.1152	0.0009191		82	15	303641	-0.4068	0.65792		37	4	3943075	3.3458	0.00041022		38	5	1492085	3.0333	0.0012096
ENSG00000174165	11	66288108	66313709	75	11	4246716	2	3.2125	0.00065789		103	17	303641	-0.63537	0.73741		47	5	3943075	3.5102	0.00022386		44	5	1492085	3.1484	0.00082078
ENSG00000174080	11	66330934	66336312	21	7	4246716	2	4.233	1.1531e-05		28	10	303641	-0.26653	0.60508		13	3	3943075	4.4669	3.9682e-06		12	3	1492085	3.7803	7.833e-05
ENSG00000182791	11	66357640	66360554	3	2	4246716	2	1.0582	0.14498		2	1	303641	0.81994	0.20613		3	2	3943075	0.87066	0.19197		3	2	1492085	0.28835	0.38654
ENSG00000173992	11	66360292	66373490	23	8	4246716	2	2.574	0.005027		35	13	303641	-0.22595	0.58938		10	3	3943075	2.7339	0.0031291		13	4	1492085	2.3051	0.010581
ENSG00000239306	11	66384053	66394818	13	7	4246716	2	4.2708	9.7375e-06		20	10	303641	0.64205	0.26042		6	3	3943075	4.2541	1.0497e-05		9	4	1492085	5.2362	8.1962e-08	*
ENSG00000248643	11	66384097	66413940	41	13	4246716	2	4.0612	2.441e-05		60	20	303641	-0.022575	0.50901		21	6	3943075	4.2209	1.2164e-05		24	8	1492085	4.479	3.7501e-06
ENSG00000173933	11	66384097	66434153	76	20	4246716	2	3.5899	0.00016541		114	30	303641	0.1514	0.43983		37	9	3943075	3.6835	0.00011501		36	8	1492085	3.5928	0.0001636
ENSG00000173914	11	66432469	66445392	16	8	4246716	2	3.7678	8.2341e-05		24	12	303641	-0.90126	0.81627		8	3	3943075	4.1603	1.5892e-05		12	5	1492085	3.3948	0.00034339
ENSG00000173898	11	66452719	66496697	62	16	4246716	2	5.6588	7.6222e-09	*	95	20	303641	-0.76778	0.77869		28	11	3943075	6.0857	5.7996e-10	*	27	10	1492085	4.11	1.9781e-05
ENSG00000173715	11	66511922	66610987	138	19	4246716	2	6.5247	3.4073e-11	*	207	24	303641	0.16501	0.43447		69	13	3943075	6.7255	8.7522e-12	*	71	13	1492085	4.7592	9.719e-07	*
ENSG00000173653	11	66610306	66614017	4	3	4246716	2	4.4513	4.2673e-06		5	3	303641	-0.88504	0.81193		3	2	3943075	4.8651	5.7193e-07	*	3	2	1492085	3.0702	0.0010696
ENSG00000173599	11	66615704	66725847	231	30	4246716	2	5.4869	2.0456e-08	*	287	39	303641	0.36955	0.35586		174	20	3943075	5.5917	1.1245e-08	*	176	19	1492085	3.4276	0.00030444
ENSG00000173621	11	66624118	66627946	5	3	4246716	2	0.62905	0.26466		9	5	303641	0.45634	0.32407		1	1	3943075	0.52618	0.29938		2	1	1492085	3.3965	0.00034122
ENSG00000173237	11	66742748	66744475	2	1	4246716	2	4.6158	1.9578e-06	*	2	1	303641	-1.8723	0.96941		2	1	3943075	5.3098	5.488e-08	*	2	1	1492085	4.2958	8.7044e-06
ENSG00000173227	11	66774249	66818334	74	15	4246716	2	6.3676	9.5977e-11	*	114	18	303641	0.42263	0.33628		34	11	3943075	6.491	4.2637e-11	*	31	9	1492085	4.3956	5.5231e-06
ENSG00000173156	11	66824289	66839484	26	9	4246716	2	2.5315	0.0056788		28	11	303641	0.65421	0.25649		23	6	3943075	2.4456	0.0072301		25	5	1492085	0.10996	0.45622
ENSG00000173120	11	66886740	67025558	155	25	4246716	2	2.4837	0.0065011		194	36	303641	1.0497	0.14693		115	13	3943075	2.2863	0.011119		82	6	1492085	0.1787	0.42909
ENSG00000179038	11	66963391	66964638	1	1	4246716	2	0.088961	0.46456		1	1	303641	0.86377	0.19386		1	1	3943075	-0.14737	0.55858		1	1	1492085	-1.1839	0.88177
ENSG00000173020	11	67033881	67054027	26	9	4246716	2	1.1934	0.11637		37	13	303641	1.1188	0.13161		15	4	3943075	0.92797	0.17671		15	3	1492085	0.63541	0.26258
ENSG00000172932	11	67056018	67069956	25	9	4246716	2	3.0655	0.0010864		36	14	303641	0.87218	0.19155		14	4	3943075	2.9393	0.0016446		10	3	1492085	0.96547	0.16715
ENSG00000172830	11	67070919	67080078	19	9	4246716	2	4.973	3.2964e-07	*	28	12	303641	1.3907	0.082153		9	6	3943075	4.775	8.986e-07	*	6	2	1492085	0.2112	0.41637
ENSG00000175482	11	67118248	67124443	9	3	4246716	2	1.0707	0.14215		10	4	303641	2.239	0.012579		8	2	3943075	0.48984	0.31212		7	2	1492085	-1.0009	0.84156
ENSG00000175505	11	67131639	67141648	21	6	4246716	2	2.6695	0.003798		23	8	303641	0.19896	0.42115		19	4	3943075	2.7152	0.0033119		12	2	1492085	0.12163	0.4516
ENSG00000172613	11	67159176	67165881	14	6	4246716	2	2.9557	0.00156		19	9	303641	1.9762	0.024065		9	3	3943075	2.519	0.0058852		9	3	1492085	1.0429	0.1485
ENSG00000172531	11	67165654	67188654	48	11	4246716	2	1.9681	0.024526		60	16	303641	1.7447	0.040522		35	5	3943075	1.5584	0.059572		32	4	1492085	0.44216	0.32919
ENSG00000175463	11	67171386	67177560	14	6	4246716	2	1.2259	0.11012		15	7	303641	1.0992	0.13584		13	4	3943075	0.96718	0.16673		10	2	1492085	-0.16283	0.56468
ENSG00000172508	11	67182439	67193078	22	7	4246716	2	3.1533	0.00080726		28	9	303641	1.8759	0.030335		15	4	3943075	2.7519	0.0029628		16	3	1492085	0.94136	0.17326
ENSG00000175634	11	67195931	67202872	14	4	4246716	2	5.2424	7.927e-08	*	18	6	303641	1.6039	0.054364		9	2	3943075	4.9954	2.9362e-07	*	8	1	1492085	2.1794	0.014649
ENSG00000213402	11	67202981	67205538	4	2	4246716	2	5.2111	9.3857e-08	*	4	2	303641	0.74723	0.22746		4	1	3943075	5.2007	9.9283e-08	*	4	1	1492085	2.1622	0.0153
ENSG00000172725	11	67205519	67211292	10	5	4246716	2	5.9575	1.2809e-09	*	15	8	303641	-0.20491	0.58118		4	2	3943075	6.2395	2.1954e-10	*	4	2	1492085	2.5836	0.0048893
ENSG00000175514	11	67218772	67220200	7	2	303641	1	-0.55622	0.71097		7	2	303641	-0.55623	0.71097
ENSG00000175544	11	67219877	67226699	18	4	4246716	2	5.7393	4.7532e-09	*	27	6	303641	0.071542	0.47148		9	2	3943075	5.9363	1.4573e-09	*	9	2	1492085	2.705	0.0034155
ENSG00000172663	11	67231824	67236743	7	3	4246716	2	4.864	5.7523e-07	*	11	4	303641	1.3171	0.093903		2	1	3943075	4.6823	1.4184e-06	*	1	1	1492085	2.5219	0.0058354
ENSG00000110711	11	67250512	67258574	20	5	4246716	2	6.1023	5.227e-10	*	31	7	303641	0.12225	0.45135		8	2	3943075	6.299	1.4979e-10	*	8	2	1492085	3.0285	0.001229
ENSG00000110697	11	67259239	67273734	18	8	4246716	2	5.6602	7.5613e-09	*	32	14	303641	1.1114	0.13319		4	2	3943075	5.5656	1.306e-08	*	8	4	1492085	2.3584	0.0091779
ENSG00000167791	11	67286383	67290899	4	2	4246716	2	6.1147	4.8367e-10	*	4	2	303641	1.3178	0.093785		4	2	3943075	5.9801	1.1151e-09	*	4	2	1492085	3.7301	9.5704e-05
ENSG00000084207	11	67351066	67354131	13	5	4246716	2	3.9658	3.6572e-05		18	8	303641	-0.67287	0.74949		8	2	3943075	4.3024	8.4476e-06		10	2	1492085	1.3177	0.093808
ENSG00000184224	11	67370351	67374177	9	4	4246716	2	2.8313	0.0023183		11	5	303641	1.0758	0.14101		6	2	3943075	2.6397	0.0041488		7	2	1492085	0.225	0.41099
ENSG00000167792	11	67374323	67380006	14	5	4246716	2	3.3438	0.00041324		23	7	303641	-0.06558	0.52614		4	2	3943075	3.4883	0.00024303		4	2	1492085	1.6965	0.044898
ENSG00000167799	11	67395409	67397401	6	3	4246716	2	0.699	0.24228		7	3	303641	0.28806	0.38665		4	2	3943075	0.64549	0.25931		4	2	1492085	-0.71785	0.76358
ENSG00000167800	11	67398774	67407031	29	8	4246716	2	2.116	0.017174		33	11	303641	0.39538	0.34628		25	4	3943075	2.0862	0.01848		28	5	1492085	-0.21792	0.58626
ENSG00000132744	11	67410026	67418130	26	7	4246716	2	4.2315	1.1609e-05		28	11	303641	-0.16695	0.56629		23	3	3943075	4.4377	4.5466e-06		16	2	1492085	3.2083	0.0006677
ENSG00000132746	11	67429633	67448671	68	13	4246716	2	3.2532	0.00057053		93	21	303641	0.83759	0.20113		42	4	3943075	3.1437	0.00083407		40	4	1492085	1.9031	0.028512
ENSG00000110057	11	67758575	67772452	16	4	4246716	2	1.5563	0.059822		12	4	303641	-0.79571	0.7869		20	4	3943075	1.8359	0.033187		21	3	1492085	1.4403	0.074895
ENSG00000006534	11	67776048	67796744	43	9	4246716	2	2.2574	0.011992		40	13	303641	0.0038243	0.49847		46	5	3943075	2.3416	0.0095997		46	5	1492085	2.8535	0.0021623
ENSG00000110717	11	67798084	67804111	11	4	4246716	2	2.3281	0.0099544		11	4	303641	-0.22368	0.5885		10	3	3943075	2.4781	0.006604		10	3	1492085	2.8303	0.0023255
ENSG00000110719	11	67806483	67818362	15	6	4246716	2	2.3688	0.0089233		14	6	303641	0.61682	0.26868		16	6	3943075	2.2871	0.011094		16	6	1492085	2.4374	0.0073971
ENSG00000110721	11	67820326	67888911	66	15	4246716	2	0.20415	0.41912		66	19	303641	-0.16593	0.56589		66	10	3943075	0.2579	0.39824		61	6	1492085	0.24262	0.40415
ENSG00000110066	11	67922330	67981295	54	8	4246716	2	2.4559	0.0070275		29	7	303641	-0.58331	0.72016		79	8	3943075	2.7105	0.0033588		77	7	1492085	0.65657	0.25573
ENSG00000171067	11	68028803	68039469	18	7	4246716	2	3.186	0.00072128		17	7	303641	1.2996	0.096875		19	6	3943075	2.9458	0.0016108		14	4	1492085	2.7203	0.0032612
ENSG00000162337	11	68080077	68216743	305	44	4246716	2	2.1044	0.017674		353	67	303641	2.0256	0.021402		257	21	3943075	1.6218	0.052426		246	22	1492085	1.173	0.1204
ENSG00000110075	11	68228186	68382802	259	22	4246716	2	0.92257	0.17812		261	33	303641	1.8006	0.035884		257	11	3943075	0.45777	0.32356		182	6	1492085	1.6932	0.045209
ENSG00000069482	11	68451247	68458643	11	3	4246716	2	0.51962	0.30166		13	4	303641	-0.24677	0.59746		8	2	3943075	0.60773	0.27168		8	2	1492085	0.42748	0.33451
ENSG00000132749	11	68474908	68519032	89	14	4246716	2	0.4443	0.32841		111	22	303641	-0.075562	0.53012		67	6	3943075	0.48207	0.31488		58	4	1492085	-0.080949	0.53226
ENSG00000110090	11	68522088	68611878	189	38	4246716	2	2.3871	0.0084915		217	56	303641	-0.62522	0.73409		161	19	3943075	2.6508	0.0040153		153	16	1492085	1.2873	0.098991
ENSG00000197345	11	68658744	68671303	45	11	4246716	2	-1.6043	0.94568		62	17	303641	0.31072	0.37801		27	5	3943075	-1.7511	0.96004		24	5	1492085	-1.6239	0.9478
ENSG00000132740	11	68671310	68708070	134	22	4246716	2	-1.3841	0.91684		177	34	303641	0.81848	0.20654		90	9	3943075	-1.6635	0.9519		93	9	1492085	-1.4036	0.91978
ENSG00000172938	11	68747490	68748455	2	1	4246716	2	0.092273	0.46324		1	1	303641	0.64386	0.25983		2	1	3943075	-0.082904	0.53304		1	1	1492085	-1.9623	0.97514
ENSG00000172935	11	68771863	68780877	13	5	4246716	2	0.29706	0.38321		11	5	303641	0.56728	0.28526		14	4	3943075	0.15087	0.44004		13	3	1492085	-0.4656	0.67925
ENSG00000162341	11	68816365	68858072	94	12	4246716	2	-0.034225	0.51365		83	19	303641	-0.094839	0.53778		104	5	3943075	-0.0091907	0.50367		117	5	1492085	-0.38025	0.64812
ENSG00000172927	11	69061605	69182494	188	39	4246716	2	2.06	0.019701		210	52	303641	0.31011	0.37824		166	25	3943075	2.0517	0.020097		139	18	1492085	1.5337	0.062547
ENSG00000110092	11	69455855	69469242	16	7	4246716	2	2.6294	0.0042768		22	11	303641	0.28316	0.38853		10	2	3943075	2.6502	0.0040224		11	2	1492085	4.2079	1.2889e-05
ENSG00000149716	11	69467844	69490184	39	11	4246716	2	1.6769	0.046778		68	20	303641	-0.79936	0.78796		9	2	3943075	1.9621	0.024874		9	2	1492085	2.758	0.0029076
ENSG00000268351	11	69587254	69587718	2	1	4246716	2	2.2212	0.013169		2	1	303641	-0.90487	0.81723		1	1	3943075	2.5562	0.0052909		1	1	1492085	1.5039	0.066304
ENSG00000075388	11	69587797	69590171	2	1	4246716	2	0.45339	0.32513		2	1	303641	0.42896	0.33398		1	1	3943075	0.3515	0.36261		1	1	1492085	0.39024	0.34818
ENSG00000186895	11	69624992	69633792	42	8	4246716	2	0.52768	0.29886		47	11	303641	-0.44645	0.67236		37	5	3943075	0.6715	0.25095		36	5	1492085	-0.19606	0.57772
ENSG00000131620	11	69924408	70035634	340	59	4246716	2	1.6554	0.048918		325	75	303641	0.95506	0.16977		354	42	3943075	1.453	0.073117		309	34	1492085	0.87957	0.18955
ENSG00000168040	11	70049269	70053496	5	2	4246716	2	-0.22271	0.58812		4	2	303641	0.69527	0.24344		5	1	3943075	-0.42406	0.66424		5	1	1492085	-0.43794	0.66929
ENSG00000131626	11	70116806	70230509	203	21	4246716	2	2.3703	0.0088872		222	35	303641	1.1255	0.1302		184	6	3943075	2.1475	0.015875		201	6	1492085	1.6107	0.053619
ENSG00000085733	11	70244510	70282690	62	11	4246716	2	3.2507	0.00057552		65	17	303641	1.2802	0.10023		58	5	3943075	3.0183	0.0012709		56	4	1492085	1.9835	0.023655
ENSG00000162105	11	70313961	70963623	1679	157	4246716	2	5.9631	1.2378e-09	*	1807	191	303641	0.54627	0.29244		1550	123	3943075	6.0368	7.8594e-10	*	1343	94	1492085	2.883	0.0019698
ENSG00000172893	11	71139239	71163914	81	15	4246716	2	1.134	0.12839		108	24	303641	1.5353	0.062354		54	5	3943075	0.75084	0.22637		52	5	1492085	1.5693	0.05829
ENSG00000172890	11	71164155	71235153	263	20	4246716	2	1.2367	0.10811		334	29	303641	1.5424	0.061493		192	11	3943075	0.85539	0.19617		217	12	1492085	1.8319	0.033483
ENSG00000244411	11	71238313	71239210	2	1	3943075	1	1.8926	0.029203								2	1	3943075	1.8926	0.029203		2	1	1492085	2.5524	0.0053485
ENSG00000241233	11	71249071	71250253	2	1	303641	1	0.19854	0.42131		2	1	303641	0.19854	0.42131								1	1	1492085	-0.9775	0.83584
ENSG00000254997	11	71259466	71260653	6	2	4246716	2	-0.12485	0.54968		3	1	303641	0.6486	0.2583		8	3	3943075	-0.30955	0.62155		7	2	1492085	-0.9491	0.82872
ENSG00000204572	11	71276609	71279980	10	3	4246716	2	0.033585	0.4866		6	3	303641	0.49995	0.30855		14	3	3943075	-0.10388	0.54137		21	3	1492085	-0.6058	0.72768
ENSG00000204571	11	71292901	71314399	59	13	4246716	2	-1.3389	0.90971		84	23	303641	1.0761	0.14094		34	2	3943075	-1.6882	0.95431		77	2	1492085	-0.50625	0.69366
ENSG00000187811	11	71292956	71318487	67	14	4246716	2	-1.3625	0.91348		100	26	303641	0.98794	0.16159		34	2	3943075	-1.6882	0.95431		80	2	1492085	-0.53899	0.70505
ENSG00000158483	11	71498556	71512282	83	12	4246716	2	-0.48643	0.68667		119	20	303641	1.0399	0.1492		46	4	3943075	-0.79339	0.78622		71	5	1492085	-0.68157	0.75224
ENSG00000184276	11	71544246	71548756	19	5	4246716	2	0.01721	0.49313		26	8	303641	0.43719	0.33099		12	2	3943075	-0.10345	0.5412		13	2	1492085	-1.1195	0.86853
ENSG00000254469	11	71576555	71639700	281	15	4246716	2	-0.76614	0.7782		346	24	303641	-1.9992	0.97721		216	5	3943075	-0.24029	0.59495		259	5	1492085	-0.033414	0.51333
ENSG00000137522	11	71639747	71708643	190	14	4246716	2	-1.1076	0.86599		235	22	303641	-2.6864	0.99639		144	6	3943075	-0.404	0.65689		157	6	1492085	-0.053496	0.52133
ENSG00000137496	11	71709587	71716761	22	6	4246716	2	-0.63284	0.73658		34	9	303641	-2.1802	0.98538		9	2	3943075	-0.051745	0.52063		11	2	1492085	0.38424	0.3504
ENSG00000137497	11	71713910	71791739	200	17	4246716	2	-0.62987	0.73561		271	28	303641	-2.3529	0.99069		128	5	3943075	-0.00071154	0.50028		135	6	1492085	0.29497	0.38401
ENSG00000184154	11	71791382	71821828	52	8	4246716	2	-0.75533	0.77498		52	12	303641	-3.1469	0.99917		51	3	3943075	0.088905	0.46458		48	3	1492085	0.10732	0.45727
ENSG00000149357	11	71796941	71814433	31	6	4246716	2	-0.81798	0.79332		33	9	303641	-3.0678	0.99892		29	3	3943075	0.0022909	0.49909		28	3	1492085	-0.16752	0.56652
ENSG00000110200	11	71817424	71823826	8	3	4246716	2	0.35733	0.36042		6	3	303641	-1.013	0.84447		9	2	3943075	0.65194	0.25722		7	2	1492085	0.66326	0.25358
ENSG00000110203	11	71825915	71850936	94	14	4246716	2	-0.92688	0.823		101	18	303641	-3.2848	0.99949		86	9	3943075	-0.050318	0.52007		74	7	1492085	-0.073728	0.52939
ENSG00000110195	11	71900602	71907345	9	5	4246716	2	1.586	0.056373		6	4	303641	-0.33086	0.62963		12	5	3943075	1.7377	0.04113		6	3	1492085	1.0683	0.14269
ENSG00000165457	11	71927645	71932994	10	4	4246716	2	1.9113	0.02798		11	5	303641	0.8528	0.19688		8	3	3943075	1.7469	0.040326		7	3	1492085	0.86707	0.19295
ENSG00000165458	11	71934745	71950149	23	9	4246716	2	2.5098	0.0060398		20	11	303641	0.86906	0.19241		26	6	3943075	2.3635	0.0090518		21	5	1492085	1.2494	0.10575
ENSG00000165462	11	71950121	71956708	9	3	4246716	2	3.4207	0.00031229		10	4	303641	1.2073	0.11366		7	2	3943075	3.215	0.00065233		7	2	1492085	1.9642	0.024755
ENSG00000162129	11	72003469	72145692	219	28	4246716	2	2.442	0.0073027		242	43	303641	0.081688	0.46745		196	12	3943075	2.5116	0.0060087		170	9	1492085	0.36334	0.35817
ENSG00000186642	11	72287185	72385635	287	38	4246716	2	5.3008	5.7641e-08	*	324	48	303641	1.1059	0.13439		250	28	3943075	5.1943	1.0277e-07	*	233	25	1492085	3.6755	0.00011871
ENSG00000186635	11	72396114	72504644	294	36	4246716	2	4.7764	8.9211e-07	*	339	50	303641	-0.44775	0.67283		249	22	3943075	5.0812	1.8754e-07	*	230	19	1492085	2.7015	0.0034515
ENSG00000214530	11	72465774	72504726	70	15	4246716	2	3.5325	0.0002058		71	21	303641	0.033884	0.48648		69	8	3943075	3.6566	0.00012778		66	7	1492085	1.6403	0.050467
ENSG00000168010	11	72525353	72554719	31	14	4246716	2	3.2489	0.00057925		40	18	303641	1.1932	0.11639		22	9	3943075	3.0406	0.0011807		17	6	1492085	1.0147	0.15512
ENSG00000137478	11	72547790	72853306	325	37	4246716	2	3.2084	0.00066749		471	51	303641	0.53773	0.29538		178	22	3943075	3.1804	0.00073543		167	18	1492085	1.1308	0.12907
ENSG00000175591	11	72929343	72947397	24	8	4246716	2	0.94277	0.1729		16	7	303641	0.29142	0.38536		31	9	3943075	0.89752	0.18472		25	6	1492085	0.92131	0.17844
ENSG00000171631	11	72975550	73009662	31	4	4246716	2	2.9448	0.0016161		8	4	303641	0.5522	0.29041		54	3	3943075	2.9028	0.0018492		47	2	1492085	3.2455	0.00058623
ENSG00000110237	11	73019334	73080136	101	11	4246716	2	5.3019	5.7304e-08	*	86	15	303641	-1.1912	0.88322		115	7	3943075	5.8328	2.725e-09	*	112	7	1492085	2.9023	0.0018519
ENSG00000054967	11	73087309	73108519	30	9	4246716	2	5.3926	3.473e-08	*	32	13	303641	-0.71256	0.76194		28	4	3943075	5.7941	3.4349e-09	*	25	3	1492085	2.4337	0.0074733
ENSG00000054965	11	73111532	73309234	350	25	4246716	2	6.769	6.4823e-12	*	499	37	303641	0.10935	0.45646		201	12	3943075	6.9945	1.3312e-12	*	196	10	1492085	2.8149	0.0024394
ENSG00000021300	11	73357223	73373864	55	15	4246716	2	2.4512	0.0071189		58	19	303641	0.36018	0.35935		51	11	3943075	2.4439	0.0072651		50	9	1492085	1.5833	0.056679
ENSG00000175582	11	73386683	73472182	277	29	4246716	2	2.0692	0.019262		365	38	303641	-0.91016	0.81863		188	19	3943075	2.4	0.0081977		192	18	1492085	1.6821	0.046276
ENSG00000175581	11	73498361	73576178	299	27	4246716	2	1.6949	0.045046		359	36	303641	-0.77795	0.7817		238	17	3943075	1.9749	0.024143		244	16	1492085	1.3139	0.094443
ENSG00000181924	11	73583712	73588033	12	5	4246716	2	1.0126	0.15561		16	7	303641	-0.56014	0.71231		8	3	3943075	1.2064	0.11384		9	4	1492085	0.4579	0.32351
ENSG00000175575	11	73587744	73638790	164	21	4246716	2	1.6692	0.047538		211	29	303641	-1.1085	0.86618		116	12	3943075	2.0399	0.02068		132	13	1492085	0.70833	0.23937
ENSG00000187726	11	73661364	73681411	79	20	4246716	2	2.4757	0.0066481		96	28	303641	0.67129	0.25102		62	11	3943075	2.383	0.0085858		62	10	1492085	0.98835	0.16149
ENSG00000175567	11	73685712	73694352	34	8	4246716	2	2.251	0.012194		56	14	303641	-0.93597	0.82535		12	2	3943075	2.5957	0.0047193		12	2	1492085	1.0723	0.1418
ENSG00000175564	11	73711326	73720480	34	11	4246716	2	1.0943	0.1369		43	18	303641	-0.4649	0.679		24	4	3943075	1.2647	0.10299		21	4	1492085	-1.0034	0.84216
ENSG00000168014	11	73723763	73882255	437	31	4246716	2	1.3045	0.096031		659	47	303641	-0.75654	0.77534		214	14	3943075	1.5637	0.058939		214	13	1492085	-1.24	0.89252
ENSG00000214517	11	73882144	73965748	215	23	4246716	2	1.4814	0.069246		319	38	303641	-1.2499	0.89434		110	7	3943075	1.8843	0.029764		100	7	1492085	-0.90727	0.81787
ENSG00000149380	11	73946846	74022702	230	28	4246716	2	3.393	0.00034564		312	43	303641	-0.4083	0.65847		147	13	3943075	3.6345	0.00013924		142	11	1492085	1.4254	0.077026
ENSG00000165434	11	74041363	74109518	192	27	4246716	2	3.1505	0.00081492		235	40	303641	-0.049487	0.51973		148	13	3943075	3.2833	0.000513		160	12	1492085	0.77575	0.21895
ENSG00000175538	11	74165886	74178774	42	12	4246716	2	-0.16806	0.56673		49	15	303641	0.69177	0.24454		34	8	3943075	-0.36637	0.64296		30	6	1492085	-0.93257	0.82448
ENSG00000175536	11	74202757	74204778	6	3	4246716	2	0.75718	0.22447		6	3	303641	0.96926	0.16621		5	2	3943075	0.51683	0.30264		5	2	1492085	0.82057	0.20595
ENSG00000077514	11	74204896	74380162	538	46	4246716	2	1.2764	0.10091		587	61	303641	-0.089748	0.53576		488	30	3943075	1.3495	0.088587		491	26	1492085	2.021	0.021642
ENSG00000054938	11	74407474	74442430	73	22	4246716	2	1.9545	0.025324		77	28	303641	1.5523	0.060298		68	16	3943075	1.5976	0.055071		46	9	1492085	1.5077	0.065821
ENSG00000166439	11	74459913	74553458	223	32	4246716	2	0.52998	0.29806		312	52	303641	1.0366	0.14997		134	12	3943075	0.26236	0.39652		138	11	1492085	0.81345	0.20798
ENSG00000166435	11	74518784	74660245	349	34	4246716	2	0.32934	0.37095		517	48	303641	1.2344	0.10853		181	20	3943075	-0.00075695	0.5003		189	17	1492085	0.87387	0.19109
ENSG00000118363	11	74660292	74690076	71	18	4246716	2	0.19027	0.42455		100	29	303641	0.2281	0.40978		42	6	3943075	0.13416	0.44664		40	5	1492085	0.189	0.42505
ENSG00000162139	11	74699179	74729938	60	17	4246716	2	1.3719	0.085053		72	24	303641	1.2326	0.10887		47	10	3943075	1.0817	0.1397		47	10	1492085	1.6368	0.050839
ENSG00000171561	11	74799758	74800799	1	1	4246716	2	1.3925	0.081882		1	1	303641	-0.16296	0.56472		1	1	3943075	1.4904	0.068064
ENSG00000137491	11	74811608	74917594	332	30	4246716	2	0.78745	0.21551		392	43	303641	1.2409	0.10732		271	17	3943075	0.47286	0.31816		261	13	1492085	0.80861	0.20937
ENSG00000261594	11	74951950	74954742	7	2	4246716	2	0.57843	0.28149		9	2	303641	2.8632	0.002097		4	1	3943075	-0.19426	0.57701		3	1	1492085	0.27996	0.38975
ENSG00000137486	11	74975226	75062873	141	40	4246716	2	0.39638	0.34591		119	48	303641	0.24233	0.40426		163	31	3943075	0.34411	0.36538		124	22	1492085	-1.0104	0.84384
ENSG00000149273	11	75110530	75133324	42	11	4246716	2	-0.0059191	0.50236		52	14	303641	2.3521	0.009335		31	7	3943075	-0.65883	0.745		30	6	1492085	-0.52393	0.69984
ENSG00000149243	11	75133438	75141674	9	5	4246716	2	1.1997	0.11513		12	7	303641	1.9325	0.026646		6	3	3943075	0.70873	0.23925		4	2	1492085	0.026005	0.48963
ENSG00000158555	11	75145685	75236948	191	29	4246716	2	1.304	0.096124		199	41	303641	1.2124	0.11267		182	17	3943075	1.0168	0.15463		161	14	1492085	-1.6688	0.95243
ENSG00000149257	11	75273101	75283828	20	3	4246716	2	0.34981	0.36324		11	2	303641	1.8373	0.033086		29	4	3943075	-0.14682	0.55836		27	3	1492085	-1.0371	0.85016
ENSG00000171533	11	75297963	75380165	142	23	4246716	2	1.0624	0.14403		155	33	303641	0.61461	0.26941		129	12	3943075	0.932	0.17567		115	9	1492085	-0.70733	0.76032
ENSG00000166391	11	75428864	75444003	43	15	4246716	2	3.4064	0.00032913		57	23	303641	1.6014	0.054645		29	6	3943075	3.0907	0.0009983		24	4	1492085	1.4993	0.0669
ENSG00000062282	11	75470557	75512579	77	14	4246716	2	2.3017	0.010676		123	25	303641	0.68291	0.24733		30	2	3943075	2.1992	0.013933		31	2	1492085	0.90536	0.18264
ENSG00000198382	11	75526212	75854239	747	34	4246716	2	2.7542	0.0029418		1101	57	303641	1.0625	0.144		392	11	3943075	2.5634	0.0051822		357	8	1492085	1.0733	0.14157
ENSG00000085741	11	75897369	75921780	61	16	4246716	2	1.1022	0.13519		60	19	303641	0.56392	0.28641		62	12	3943075	0.98731	0.16174		62	11	1492085	0.13889	0.44477
ENSG00000137492	11	76061000	76092015	41	11	4246716	2	3.2378	0.00060223		33	10	303641	0.54015	0.29455		49	12	3943075	3.2103	0.00066301		43	10	1492085	1.5183	0.064464
ENSG00000179240	11	76092357	76125663	73	15	4246716	2	2.2691	0.011631		53	17	303641	0.022466	0.49104		93	13	3943075	2.3486	0.009422		92	12	1492085	1.5045	0.066228
ENSG00000158636	11	76155967	76264069	137	17	4246716	2	4.7548	9.9326e-07	*	88	13	303641	-0.51758	0.69762		185	20	3943075	5.0781	1.9062e-07	*	179	18	1492085	3.6845	0.00011459
ENSG00000137507	11	76368568	76381791	21	8	4246716	2	3.1906	0.00070996		16	7	303641	0.8102	0.20891		26	8	3943075	3.0863	0.0010133		10	2	1492085	1.4002	0.080733
ENSG00000182704	11	76493295	76509198	25	5	4246716	2	2.5173	0.0059128		9	3	303641	-0.53621	0.70409		41	6	3943075	2.7612	0.0028792		38	6	1492085	1.9835	0.023658
ENSG00000078124	11	76571911	76737841	349	14	4246716	2	0.76748	0.2214		371	22	303641	1.6439	0.050094		327	6	3943075	0.34029	0.36682		368	6	1492085	0.78599	0.21594
ENSG00000198488	11	76745385	76753096	16	4	4246716	2	-1.5431	0.9386		8	3	303641	-1.2546	0.89518		23	5	3943075	-1.2533	0.89495		20	4	1492085	0.94933	0.17123
ENSG00000149260	11	76777979	76837201	142	34	4246716	2	-0.50146	0.69198		154	45	303641	-0.74669	0.77237		129	23	3943075	-0.31321	0.62294		96	15	1492085	0.6707	0.25121
ENSG00000254550	11	76813886	76814377	2	2	4246716	2	-1.428	0.92336		3	2	303641	-0.83857	0.79914		1	1	3943075	-1.2493	0.89422		1	1	1492085	0.38628	0.34965
ENSG00000137474	11	76839310	76926284	278	42	4246716	2	0.83423	0.20208		332	61	303641	-1.4916	0.9321		224	23	3943075	1.2797	0.10033		200	18	1492085	-0.72464	0.76566
ENSG00000178795	11	76927603	77012732	324	30	4246716	2	2.1846	0.01446		411	41	303641	1.2152	0.11215		237	18	3943075	1.9299	0.026808		254	13	1492085	0.61034	0.27082
ENSG00000149269	11	77032752	77185680	456	31	4246716	2	1.8069	0.035388		622	49	303641	-0.30868	0.62122		290	13	3943075	1.9609	0.024948		275	11	1492085	0.053656	0.4786
ENSG00000268635	11	77184416	77188074	3	2	4246716	2	0.51431	0.30352		3	2	303641	-1.9975	0.97712		3	1	3943075	1.0881	0.13828		2	1	1492085	-0.97392	0.83495
ENSG00000074201	11	77225981	77348850	232	32	4246716	2	1.8315	0.033513		245	47	303641	0.029543	0.48822		218	16	3943075	1.8925	0.029211		192	12	1492085	1.5499	0.060578
ENSG00000178301	11	77300436	77321400	48	10	4246716	2	1.2918	0.098215		53	15	303641	0.29056	0.38569		42	4	3943075	1.26	0.10384		39	4	1492085	0.70765	0.23958
ENSG00000048649	11	77371041	77532063	379	20	4246716	2	1.5968	0.055157		462	28	303641	-1.8696	0.96923		295	11	3943075	2.1759	0.01478		280	9	1492085	1.5884	0.056103
ENSG00000087884	11	77532155	77629478	219	27	4246716	2	2.2227	0.013119		299	42	303641	-0.5172	0.69749		139	11	3943075	2.4502	0.0071392		147	10	1492085	2.3927	0.008362
ENSG00000149262	11	77589766	77705724	314	26	4246716	2	2.695	0.00352		398	35	303641	-0.82359	0.79491		229	16	3943075	3.0253	0.0012418		254	12	1492085	3.1202	0.00090356
ENSG00000151364	11	77726761	77757237	103	18	4246716	2	2.2956	0.010848		103	25	303641	0.34685	0.36435		103	10	3943075	2.2861	0.011123		103	9	1492085	1.5663	0.058638
ENSG00000259112	11	77728017	77790911	208	30	4246716	2	2.8271	0.0023483		216	46	303641	0.3156	0.37615		200	14	3943075	2.8464	0.0022109		202	13	1492085	1.6936	0.045174
ENSG00000151365	11	77774907	77779397	19	6	4246716	2	1.9861	0.023512		18	8	303641	-0.40057	0.65563		20	3	3943075	2.1723	0.014917		19	3	1492085	0.89449	0.18553
ENSG00000151366	11	77779350	77791265	33	9	4246716	2	3.6792	0.00011701		37	14	303641	0.7791	0.21796		28	4	3943075	3.602	0.0001579		29	4	1492085	2.2854	0.011145
ENSG00000159063	11	77811982	77850706	236	16	4246716	2	3.2885	0.00050368		274	23	303641	1.0766	0.14083		197	8	3943075	3.114	0.00092293		202	6	1492085	2.0502	0.020173
ENSG00000188997	11	77882295	77899868	64	12	4246716	2	1.4599	0.072164		93	16	303641	0.83518	0.20181		34	7	3943075	1.2833	0.099699		29	5	1492085	-0.0242	0.50965
ENSG00000118369	11	77899858	77925757	101	25	4246716	2	7.1899	3.2414e-13	*	162	43	303641	1.1797	0.11906		39	6	3943075	7.1343	4.8656e-13	*	34	5	1492085	3.766	8.2952e-05
ENSG00000033327	11	77926343	78129394	716	29	4246716	2	7.9605	8.5707e-16	*	1153	54	303641	2.087	0.018442		279	4	3943075	7.6821	7.8242e-15	*	279	3	1492085	4.2535	1.0525e-05
ENSG00000137513	11	78147007	78285919	498	30	4246716	2	6.8814	2.9643e-12	*	714	55	303641	2.1589	0.015431		282	4	3943075	6.5423	3.0287e-11	*	267	3	1492085	3.7325	9.4808e-05
ENSG00000149256	11	78363876	79151992	1900	223	4246716	2	5.4529	2.4771e-08	*	1960	274	303641	1.1591	0.12321		1839	172	3943075	5.3374	4.7154e-08	*	1518	137	1492085	3.2601	0.00055688
ENSG00000182103	11	82443053	82444906	7	2	4246716	2	1.8505	0.032117		7	3	303641	1.0102	0.1562		6	1	3943075	1.6402	0.050487		7	2	1492085	1.3485	0.088748
ENSG00000137509	11	82534544	82681626	415	38	4246716	2	0.94195	0.17311		498	56	303641	-0.89321	0.81413		331	19	3943075	1.2254	0.11021		329	17	1492085	0.001605	0.49936
ENSG00000165490	11	82611017	82669319	146	25	4246716	2	1.1977	0.11551		180	35	303641	-0.68574	0.75356		112	15	3943075	1.4333	0.075889		109	13	1492085	0.40219	0.34377
ENSG00000137502	11	82684175	82782965	231	34	4246716	2	2.3166	0.010262		291	48	303641	-0.45879	0.67681		170	19	3943075	2.5315	0.0056788		161	17	1492085	1.2574	0.1043
ENSG00000165494	11	82868030	82898493	50	8	4246716	2	-0.64753	0.74136		61	12	303641	-0.81073	0.79124		38	4	3943075	-0.44703	0.67257		39	3	1492085	-0.55255	0.70971
ENSG00000137494	11	82904781	82971736	136	24	4246716	2	2.9178	0.0017627		167	35	303641	-1.0408	0.85101		104	12	3943075	3.3169	0.00045518		105	11	1492085	2.91	0.001807
ENSG00000137500	11	82970139	82997450	67	13	4246716	2	3.6104	0.00015286		83	20	303641	1.2007	0.11494		51	6	3943075	3.4137	0.00032049		60	6	1492085	3.1329	0.00086556
ENSG00000150672	11	83166055	85338966	5439	224	4246716	2	8.884	3.225e-19	*	5580	284	303641	0.06344	0.47471		5297	163	3943075	9.2021	1.7549e-20	*	5172	154	1492085	5.8812	2.0362e-09	*
ENSG00000171204	11	85339629	85347580	17	7	4246716	2	2.4935	0.0063239		22	9	303641	0.086386	0.46558		11	4	3943075	2.5638	0.0051768		12	5	1492085	1.5046	0.066219
ENSG00000171202	11	85359011	85367591	20	4	4246716	2	2.9644	0.0015164		25	5	303641	0.10314	0.45893		14	3	3943075	3.0478	0.0011526		14	3	1492085	2.1037	0.017704
ENSG00000137504	11	85370752	85393951	39	10	4246716	2	4.7669	9.353e-07	*	43	12	303641	0.15165	0.43973		34	8	3943075	4.905	4.6719e-07	*	32	7	1492085	2.7864	0.0026651
ENSG00000179071	11	85394893	85397320	5	2	4246716	2	1.6417	0.050324		6	3	303641	-0.60717	0.72813		4	1	3943075	1.8723	0.030586		4	1	1492085	1.5307	0.062921
ENSG00000137501	11	85405267	85522184	278	33	4246716	2	3.6347	0.00013915		318	46	303641	-0.82463	0.79521		238	20	3943075	4.0009	3.1551e-05		239	19	1492085	2.4879	0.0064247
ENSG00000215504	11	85563600	85565986	16	5	4246716	2	3.095	0.00098396		23	7	303641	0.99905	0.15888		8	2	3943075	2.9347	0.0016691		14	2	1492085	1.3709	0.085197
ENSG00000150676	11	85566144	85631064	232	30	4246716	2	3.2178	0.00064581		276	45	303641	1.7822	0.037356		187	15	3943075	2.8449	0.0022215		183	15	1492085	1.109	0.13371
ENSG00000073921	11	85668727	85780924	400	31	4246716	2	2.1925	0.014171		500	44	303641	1.125	0.1303		299	18	3943075	1.9632	0.024812		300	17	1492085	0.82535	0.20459
ENSG00000074266	11	85955586	85989855	97	14	4246716	2	6.7291	8.5339e-12	*	122	19	303641	0.97255	0.16539		72	9	3943075	6.7135	9.498e-12	*	62	7	1492085	4.3491	6.836e-06
ENSG00000149196	11	86013253	86056969	166	18	4246716	2	3.9134	4.5502e-05		202	24	303641	0.70507	0.24038		129	12	3943075	3.8656	5.5402e-05		137	10	1492085	2.6696	0.003797
ENSG00000149201	11	86085778	86134151	129	29	4246716	2	6.3701	9.4481e-11	*	104	32	303641	1.0268	0.15225		153	25	3943075	6.3258	1.2594e-10	*	151	25	1492085	3.9957	3.2258e-05
ENSG00000151376	11	86152150	86383678	896	69	4246716	2	5.6074	1.0268e-08	*	983	93	303641	-0.44828	0.67303		808	44	3943075	5.9437	1.3931e-09	*	873	46	1492085	4.5184	3.1153e-06
ENSG00000150687	11	86502101	86663952	466	57	4246716	2	2.5789	0.0049556		413	67	303641	-0.50118	0.69188		518	46	3943075	2.8154	0.0024355		500	45	1492085	1.3923	0.081919
ENSG00000174804	11	86656721	86666433	21	6	4246716	2	1.5606	0.059306		23	7	303641	0.7564	0.2247		18	4	3943075	1.4097	0.079315		12	2	1492085	0.021527	0.49141
ENSG00000166575	11	86748886	87034800	1210	43	4246716	2	2.9179	0.0017618		1146	52	303641	2.2397	0.012555		1274	33	3943075	2.4067	0.0080491		1358	34	1492085	1.0874	0.13843
ENSG00000123892	11	87846410	87908635	220	28	4246716	2	-0.19993	0.57923		211	33	303641	-0.17283	0.56861		228	23	3943075	-0.15952	0.56337		211	20	1492085	0.70056	0.24179
ENSG00000109861	11	88026760	88070955	157	28	4246716	2	2.7923	0.0026164		179	40	303641	1.3882	0.082539		135	16	3943075	2.5126	0.0059915		145	17	1492085	1.1457	0.12597
ENSG00000168959	11	88237744	88799113	1949	78	4246716	2	7.1895	3.2519e-13	*	2338	117	303641	2.094	0.018131		1560	38	3943075	6.8801	2.9908e-12	*	1597	37	1492085	4.1821	1.444e-05
ENSG00000077498	11	88910620	89028927	372	31	4246716	2	3.8864	5.0873e-05		471	48	303641	0.40166	0.34397		273	14	3943075	3.9218	4.3946e-05		254	11	1492085	3.4402	0.0002906
ENSG00000086991	11	89057524	89322779	676	52	4246716	2	2.5448	0.0054669		880	71	303641	-0.97039	0.83407		471	33	3943075	2.9103	0.0018057		423	32	1492085	0.25637	0.39883
ENSG00000214414	11	89443467	89451040	19	4	4246716	2	2.9886	0.0014015		22	5	303641	-0.72947	0.76714		15	2	3943075	3.3039	0.00047673		13	1	1492085	0.93538	0.1748
ENSG00000168930	11	89530823	89541743	2	1	3943075	1	1.7618	0.039053								2	1	3943075	1.7618	0.039053		1	1	1492085	0.49055	0.31187
ENSG00000223417	11	89644279	89654935	5	2	4246716	2	3.1373	0.00085258		3	1	303641	1.0296	0.15159		7	2	3943075	2.9701	0.0014884		5	2	1492085	1.3887	0.082466
ENSG00000204449	11	89764274	89806558	5	2	303641	1	2.5022	0.0061713		5	2	303641	2.5022	0.0061713								6	1	1492085	-0.14752	0.55864
ENSG00000077616	11	89864683	89926062	271	22	4246716	2	1.7826	0.037323		309	31	303641	-0.93722	0.82568		233	13	3943075	2.1101	0.017426		243	12	1492085	0.77225	0.21998
ENSG00000110172	11	89934328	89956532	70	11	4246716	2	3.7154	0.00010142		75	14	303641	1.0432	0.14842		65	7	3943075	3.5664	0.00018099		62	7	1492085	2.0692	0.019263
ENSG00000165323	11	92085262	92629618	1179	80	4246716	2	8.7816	8.0567e-19	*	1415	120	303641	1.3783	0.084052		943	40	3943075	8.731	1.2623e-18	*	900	34	1492085	5.5433	1.4843e-08	*
ENSG00000134640	11	92702886	92718232	23	4	4246716	2	0.79021	0.2147		12	2	303641	-0.63496	0.73727		33	5	3943075	0.99628	0.15956		32	4	1492085	0.46433	0.32121
ENSG00000180773	11	92877341	92931130	123	18	4246716	2	5.1815	1.1008e-07	*	134	21	303641	0.93168	0.17575		112	14	3943075	5.1187	1.5381e-07	*	111	13	1492085	3.8691	5.4614e-05
ENSG00000165325	11	93063137	93171653	360	24	4246716	2	2.6145	0.0044684		441	32	303641	-0.36492	0.64241		279	15	3943075	2.8145	0.0024425		320	16	1492085	0.19241	0.42371
ENSG00000166002	11	93211638	93276674	206	30	4246716	2	4.655	1.6202e-06	*	208	39	303641	-0.63789	0.73823		203	20	3943075	5.0079	2.7515e-07	*	182	16	1492085	2.9171	0.0017662
ENSG00000166004	11	93394805	93463522	192	23	4246716	2	6.2021	2.785e-10	*	321	34	303641	0.62557	0.2658		62	12	3943075	6.2629	1.8892e-10	*	57	10	1492085	4.2632	1.0078e-05
ENSG00000166012	11	93463114	93517557	171	20	4246716	2	3.0613	0.0011018		235	33	303641	0.24797	0.40208		106	7	3943075	3.1082	0.0009412		113	5	1492085	2.1341	0.016416
ENSG00000182919	11	93474757	93497915	71	9	4246716	2	2.5317	0.0056748		92	14	303641	0.035951	0.48566		50	4	3943075	2.6174	0.0044296		56	3	1492085	1.8372	0.033093
ENSG00000042429	11	93517393	93547861	83	15	4246716	2	5.7629	4.133e-09	*	127	24	303641	-0.64814	0.74155		38	5	3943075	6.1606	3.6241e-10	*	39	4	1492085	4.6052	2.0605e-06	*
ENSG00000214376	11	93551398	93583697	154	25	4246716	2	4.0296	2.7941e-05		222	37	303641	0.061631	0.47543		86	12	3943075	4.1647	1.5586e-05		83	10	1492085	3.3806	0.00036168
ENSG00000181333	11	93754527	93846917	269	36	4246716	2	1.9885	0.023376		383	58	303641	0.54271	0.29366		155	13	3943075	1.9131	0.027869		156	12	1492085	0.27313	0.39238
ENSG00000110218	11	93862094	93915138	127	26	4246716	2	3.823	6.5916e-05		149	40	303641	0.92425	0.17768		105	11	3943075	3.711	0.00010322		108	10	1492085	0.62518	0.26593
ENSG00000183560	11	94038759	94040887	6	2	4246716	2	2.7711	0.002793		10	2	303641	0.28171	0.38908		1	1	3943075	2.7977	0.0025735		7	1	1492085	0.26754	0.39452
ENSG00000123901	11	94110477	94134585	104	22	4246716	2	4.5647	2.501e-06	*	130	30	303641	-0.35024	0.63692		78	13	3943075	4.8344	6.6777e-07	*	80	11	1492085	3.3436	0.00041351
ENSG00000020922	11	94152895	94227074	215	21	4246716	2	1.4407	0.074839		309	31	303641	-0.52319	0.69958		120	10	3943075	1.6403	0.050472		119	10	1492085	1.1476	0.12557
ENSG00000168876	11	94226795	94232749	15	6	4246716	2	2.0522	0.020076		18	8	303641	0.8233	0.20517		11	3	3943075	1.9013	0.028633		10	3	1492085	1.1923	0.11656
ENSG00000134627	11	94277006	94354587	193	37	4246716	2	1.8056	0.03549		224	55	303641	0.88656	0.18766		162	18	3943075	1.6278	0.051782		166	17	1492085	1.1548	0.12409
ENSG00000196371	11	94277017	94283063	10	5	4246716	2	1.3155	0.094173		15	8	303641	-0.35091	0.63717		4	2	3943075	1.4626	0.071792		5	3	1492085	1.7368	0.041211
ENSG00000166025	11	94439597	94609918	375	39	4246716	2	-0.054635	0.52179		441	55	303641	-0.18778	0.57448		309	23	3943075	-0.0045982	0.50183		267	19	1492085	0.51505	0.30326
ENSG00000150316	11	94695787	94706776	24	8	4246716	2	2.3195	0.010185		25	10	303641	-0.54503	0.70713		23	6	3943075	2.5584	0.0052584		22	5	1492085	2.1729	0.014895
ENSG00000186280	11	94706845	94732682	45	11	4246716	2	2.7895	0.0026399		36	11	303641	-0.035645	0.51422		54	10	3943075	2.9048	0.0018377		38	6	1492085	2.2536	0.01211
ENSG00000235268	11	94758422	94760760	3	2	4246716	2	0.39496	0.34643		3	1	303641	-1.1109	0.86669		3	2	3943075	0.71817	0.23633		3	1	1492085	0.42832	0.33421
ENSG00000149218	11	94822974	94865809	115	27	4246716	2	0.74108	0.22932		99	32	303641	0.75665	0.22463		130	22	3943075	0.55911	0.28804		112	16	1492085	-0.21795	0.58627
ENSG00000149212	11	94898704	94965705	63	8	4246716	2	0.94953	0.17117		64	8	303641	-1.2594	0.89606		61	7	3943075	1.3349	0.090954		50	5	1492085	-0.32678	0.62808
ENSG00000077458	11	95502106	95523573	62	9	4246716	2	3.8428	6.0823e-05		58	9	303641	1.7316	0.041674		65	8	3943075	3.5075	0.00022618		60	7	1492085	1.817	0.034609
ENSG00000166037	11	95523129	95565857	134	14	4246716	2	3.9925	3.2691e-05		148	16	303641	2.0614	0.019632		119	11	3943075	3.5713	0.00017759		122	10	1492085	1.9807	0.023813
ENSG00000087053	11	95566046	95658479	211	26	4246716	2	5.5901	1.1344e-08	*	231	35	303641	2.1834	0.014505		191	17	3943075	5.1955	1.0208e-07	*	200	16	1492085	2.0458	0.020389
ENSG00000184384	11	95709762	96076344	967	146	4246716	2	2.6278	0.0042969		912	184	303641	-0.83802	0.79899		1022	108	3943075	2.9596	0.0015399		934	95	1492085	0.61299	0.26994
ENSG00000149231	11	96085933	96123087	88	18	4246716	2	-0.090764	0.53616		107	24	303641	0.1667	0.4338		68	12	3943075	-0.14047	0.55585		69	9	1492085	0.35526	0.3612
ENSG00000183340	11	96123153	96240738	266	38	4246716	2	0.77446	0.21933		286	52	303641	-1.6007	0.94528		246	23	3943075	1.2479	0.10603		215	18	1492085	2.2625	0.011833
ENSG00000149972	11	98891683	100229616	4679	253	4246716	2	7.7778	3.6905e-15	*	4465	308	303641	1.2514	0.1054		4893	197	3943075	7.7244	5.6175e-15	*	4889	179	1492085	4.2965	8.6763e-06
ENSG00000165895	11	100558384	100862668	1130	72	4246716	2	2.2581	0.011969		1085	90	303641	0.0082887	0.49669		1175	53	3943075	2.3412	0.009612		1128	49	1492085	1.1422	0.12668
ENSG00000170647	11	100862811	100864663	9	3	4246716	2	1.296	0.097479		7	2	303641	-1.6999	0.95542		10	3	3943075	1.8167	0.034629		10	3	1492085	1.3764	0.084343
ENSG00000082175	11	100900355	101001255	318	31	4246716	2	3.6407	0.00013595		353	44	303641	-1.7642	0.96115		282	18	3943075	4.2678	9.8689e-06		274	15	1492085	3.2727	0.00053265
ENSG00000137672	11	101322295	101743293	1708	82	4246716	2	5.1867	1.07e-07	*	1933	119	303641	-0.9708	0.83418		1482	44	3943075	5.6522	7.9225e-09	*	1536	40	1492085	3.9617	3.7208e-05
ENSG00000187151	11	101761405	101787253	73	18	4246716	2	0.24514	0.40317		85	24	303641	-1.1539	0.87572		61	11	3943075	0.57462	0.28278		52	9	1492085	-0.093466	0.53723
ENSG00000110318	11	101785746	101871789	238	28	4246716	2	-0.019566	0.50781		300	41	303641	-1.6316	0.94861		175	14	3943075	0.43245	0.33271		171	13	1492085	-0.11293	0.54496
ENSG00000137691	11	101918174	101955291	84	13	4246716	2	-0.24056	0.59505		98	18	303641	-0.55459	0.71041		70	7	3943075	-0.095741	0.53814		66	6	1492085	1.6986	0.044695
ENSG00000137693	11	101981192	102104154	289	30	4246716	2	0.36526	0.35746		359	47	303641	-0.3795	0.64784		218	13	3943075	0.48436	0.31406		203	11	1492085	2.5473	0.0054283
ENSG00000023445	11	102188215	102210134	31	6	4246716	2	0.25354	0.39992		42	7	303641	1.4308	0.076241		19	4	3943075	-0.13393	0.55327		12	2	1492085	-0.84614	0.80126
ENSG00000110330	11	102217942	102249401	50	6	4246716	2	-1.4896	0.93184		58	7	303641	1.9582	0.025103		42	5	3943075	-2.0893	0.98166		34	3	1492085	-1.3907	0.91784
ENSG00000152558	11	102267063	102341115	117	18	4246716	2	1.0896	0.13796		128	26	303641	2.5043	0.0061343		105	10	3943075	0.43579	0.3315		82	5	1492085	0.41172	0.34027
ENSG00000255482	11	102337986	102369532	95	17	4246716	2	1.6968	0.044863		85	20	303641	0.21057	0.41661		105	14	3943075	1.7025	0.044328		96	12	1492085	0.86485	0.19356
ENSG00000137673	11	102391239	102401484	18	6	4246716	2	0.74662	0.22765		11	6	303641	0.56387	0.28642		25	5	3943075	0.61835	0.26817		20	3	1492085	0.43648	0.33124
ENSG00000137674	11	102447566	102496063	217	25	4246716	2	1.6106	0.053637		230	32	303641	0.85875	0.19524		204	17	3943075	1.4331	0.075911		212	16	1492085	1.0397	0.14924
ENSG00000255798	11	102552041	102554644	5	3	4246716	2	0.88831	0.18719		7	3	303641	0.73672	0.23065		3	2	3943075	0.71744	0.23655		3	2	1492085	0.49262	0.31114
ENSG00000137675	11	102562218	102576537	77	15	4246716	2	1.5403	0.061741		82	18	303641	0.55116	0.29076		71	11	3943075	1.4456	0.074148		69	10	1492085	0.47875	0.31606
ENSG00000118113	11	102582526	102597781	77	17	4246716	2	0.77085	0.2204		81	20	303641	-1.274	0.89867		72	14	3943075	1.1535	0.12435		74	14	1492085	0.9073	0.18212
ENSG00000166670	11	102641234	102651359	33	8	4246716	2	-0.32882	0.62885		28	7	303641	-0.18035	0.57156		38	9	3943075	-0.29119	0.61455		35	8	1492085	-0.84279	0.80033
ENSG00000196611	11	102660651	102668891	21	7	4246716	2	-1.3694	0.91457		9	3	303641	-0.010525	0.5042		32	10	3943075	-1.4183	0.92194		22	7	1492085	-0.81548	0.7926
ENSG00000149968	11	102706532	102714534	21	7	4246716	2	0.14329	0.44303		20	9	303641	1.879	0.030123		21	4	3943075	-0.37273	0.64532		22	4	1492085	-0.46811	0.68015
ENSG00000137745	11	102813724	102826463	26	6	4246716	2	1.1048	0.13462		25	6	303641	1.6094	0.053769		27	5	3943075	0.69994	0.24198		27	5	1492085	-0.46839	0.68025
ENSG00000137692	11	102932805	102962944	39	8	4246716	2	0.45161	0.32577		33	8	303641	-1.4514	0.92666		44	7	3943075	0.87142	0.19176		39	6	1492085	0.43974	0.33006
ENSG00000187240	11	102980160	103350591	1322	42	4246716	2	1.2401	0.10746		1118	55	303641	-0.42428	0.66432		1525	28	3943075	1.4047	0.080049		1553	25	1492085	1.0773	0.14068
ENSG00000170962	11	103777914	104035107	818	83	4246716	2	2.3167	0.010261		876	111	303641	0.84956	0.19778		760	54	3943075	2.1685	0.015062		738	52	1492085	1.6207	0.052538
ENSG00000170967	11	103907308	103909922	7	4	4246716	2	0.55423	0.28971		9	5	303641	2.2931	0.01092		5	2	3943075	-0.061183	0.52439		4	1	1492085	1.7467	0.040348
ENSG00000204403	11	104756445	104769397	48	8	4246716	2	-0.012247	0.50489		91	12	303641	-1.3272	0.90777		5	3	3943075	0.35556	0.36108		2	1	1492085	-1.1926	0.88349
ENSG00000196954	11	104813593	104840163	85	22	4246716	2	-0.47303	0.6819		119	36	303641	1.8828	0.029864		51	8	3943075	-1.0134	0.84456		50	8	1492085	-0.90911	0.81835
ENSG00000137757	11	104864962	104893895	117	21	4246716	2	0.75818	0.22417		181	30	303641	1.1561	0.12383		52	11	3943075	0.46601	0.3206		59	9	1492085	-0.14935	0.55936
ENSG00000137752	11	104896170	104972158	277	30	4246716	2	2.0215	0.021613		371	45	303641	1.2307	0.10922		183	14	3943075	1.7564	0.039511		172	11	1492085	0.081471	0.46753
ENSG00000204397	11	104912053	104972158	199	28	4246716	2	2.2231	0.013106		269	44	303641	0.54193	0.29393		129	11	3943075	2.1567	0.015515		121	8	1492085	0.31275	0.37723
ENSG00000255221	11	104963196	104972158	37	10	4246716	2	1.782	0.037372		51	15	303641	-0.37409	0.64583		23	4	3943075	1.9532	0.025399		20	3	1492085	0.08128	0.46761
ENSG00000255501	11	105008448	105010453	6	3	4246716	2	1.4502	0.073499		10	4	303641	0.87727	0.19017		2	1	3943075	1.2616	0.10355		2	1	1492085	-0.20305	0.58045
ENSG00000152578	11	105480721	105852819	809	60	4246716	2	7.3817	7.816e-14	*	1023	90	303641	1.4421	0.07463		594	30	3943075	7.2604	1.9295e-13	*	657	30	1492085	5.0623	2.071e-07	*
ENSG00000170903	11	105866350	105893130	44	12	4246716	2	6.3828	8.6919e-11	*	39	14	303641	1.3038	0.096146		49	9	3943075	6.2622	1.8976e-10	*	48	8	1492085	4.1414	1.7263e-05
ENSG00000182359	11	105921825	105948492	73	13	4246716	2	1.4106	0.079183		96	17	303641	-0.18774	0.57446		49	9	3943075	1.516	0.064761		41	7	1492085	-0.50799	0.69427
ENSG00000149313	11	105946228	105969437	32	10	4246716	2	1.163	0.12241		35	14	303641	-0.7624	0.77709		28	5	3943075	1.4185	0.078019		22	4	1492085	-0.32814	0.6286
ENSG00000152402	11	106544738	106889250	910	75	4246716	2	3.9735	3.5419e-05		912	98	303641	-1.1147	0.86751		908	52	3943075	4.4329	4.6479e-06		880	46	1492085	1.5462	0.061029
ENSG00000152404	11	107197071	107328572	548	34	4246716	2	2.7972	0.0025777		702	46	303641	-0.080624	0.53213		394	22	3943075	2.9252	0.001721		426	23	1492085	1.0392	0.14937
ENSG00000137760	11	107373452	107436472	219	30	4246716	2	1.1807	0.11886		259	42	303641	0.55672	0.28886		178	18	3943075	1.0708	0.14212		168	15	1492085	0.385	0.35012
ENSG00000110675	11	107461817	107537505	183	35	4246716	2	2.2106	0.013532		184	43	303641	0.69367	0.24395		181	27	3943075	2.1016	0.017793		137	19	1492085	3.0073	0.0013177
ENSG00000268467	11	107462471	107463949	7	3	4246716	2	0.26185	0.39672		5	2	303641	-1.4632	0.9283		8	3	3943075	0.67781	0.24895		8	3	1492085	1.7978	0.036103
ENSG00000170290	11	107578104	107590419	32	11	4246716	2	1.1254	0.13021		35	16	303641	-0.15369	0.56107		28	6	3943075	1.2106	0.11303		27	5	1492085	0.80652	0.20997
ENSG00000268602	11	107582998	107595135	33	13	4246716	2	0.78329	0.21673		38	18	303641	-0.23253	0.59194		28	7	3943075	0.87741	0.19013		26	6	1492085	0.67588	0.24956
ENSG00000214306	11	107643129	107647344	26	6	4246716	2	-0.76424	0.77764		37	6	303641	-1.7306	0.95824		14	5	3943075	-0.31286	0.62281		14	4	1492085	-0.60192	0.72639
ENSG00000214305	11	107650219	107652316	8	3	4246716	2	0.42216	0.33645		6	3	303641	-1.0062	0.84285		9	3	3943075	0.71734	0.23658		9	3	1492085	0.55986	0.28779
ENSG00000110660	11	107661717	107799019	498	50	4246716	2	1.1472	0.12566		542	70	303641	2.1323	0.016489		453	29	3943075	0.59877	0.27466		458	27	1492085	-0.88472	0.81185
ENSG00000179331	11	107799229	107834208	76	13	4246716	2	1.6656	0.047897		71	12	303641	0.71653	0.23683		81	13	3943075	1.5297	0.063046		86	13	1492085	0.92792	0.17672
ENSG00000166266	11	107879459	107978503	265	27	4246716	2	0.87119	0.19182		354	39	303641	0.2506	0.40106		175	15	3943075	0.83456	0.20198		158	12	1492085	-1.1701	0.87901
ENSG00000075239	11	107992243	108018503	71	18	4246716	2	1.2279	0.10973		95	28	303641	0.32127	0.374		46	8	3943075	1.1852	0.11797		44	7	1492085	-0.50264	0.69239
ENSG00000149308	11	108027942	108093369	158	26	4246716	2	1.6734	0.047124		241	43	303641	-0.1663	0.56604		75	9	3943075	1.7828	0.03731		70	6	1492085	0.6255	0.26582
ENSG00000149311	11	108093211	108239829	308	25	4246716	2	1.3575	0.08731		459	41	303641	-1.3363	0.90927		157	8	3943075	1.7796	0.037569		160	6	1492085	0.81192	0.20842
ENSG00000269042	11	108130255	108136480	16	6	4246716	2	0.79063	0.21458		28	10	303641	-0.37146	0.64485		3	1	3943075	0.92361	0.17785		6	1	1492085	0.49288	0.31105
ENSG00000166323	11	108179246	108338258	396	28	4246716	2	2.0227	0.021551		579	45	303641	-1.0755	0.85892		212	11	3943075	2.3976	0.0082513		262	9	1492085	1.0195	0.15398
ENSG00000178202	11	108342832	108369159	43	13	4246716	2	2.7875	0.0026559		49	20	303641	0.33572	0.36854		36	6	3943075	2.7997	0.0025578		35	5	1492085	1.4766	0.069888
ENSG00000110723	11	108376158	108464465	247	44	4246716	2	0.63202	0.26369		309	64	303641	0.84198	0.1999		185	23	3943075	0.42227	0.33642		181	21	1492085	0.22158	0.41232
ENSG00000178105	11	108535752	108811657	514	37	4246716	2	2.909	0.001813		619	58	303641	0.055813	0.47775		409	15	3943075	3.0034	0.0013348		409	14	1492085	1.5905	0.055862
ENSG00000185742	11	109292846	109299840	5	3	4246716	2	0.80661	0.20995		8	5	303641	0.52711	0.29906		2	1	3943075	0.69083	0.24484		3	1	1492085	-0.18697	0.57416
ENSG00000149289	11	109964087	110042566	184	22	4246716	2	5.4914	1.9942e-08	*	146	30	303641	0.46123	0.32232		221	13	3943075	5.5709	1.2672e-08	*	213	11	1492085	4.2078	1.2895e-05
ENSG00000137710	11	110045605	110167447	161	18	4246716	2	1.0652	0.1434		158	24	303641	-0.1318	0.55243		164	12	3943075	1.142	0.12673		161	9	1492085	0.93576	0.1747
ENSG00000137714	11	110300607	110335605	134	15	4246716	2	0.79993	0.21187		169	22	303641	-0.45812	0.67657		99	8	3943075	0.95729	0.16921		93	7	1492085	1.0643	0.14359
ENSG00000137727	11	110447766	110583912	291	31	4246716	2	0.027166	0.48916		313	46	303641	-2.3461	0.99051		268	16	3943075	0.6792	0.24851		269	13	1492085	-0.35854	0.64003
ENSG00000150750	11	111126707	111157126	46	8	4246716	2	0.80005	0.21184		39	8	303641	-0.12823	0.55102		53	7	3943075	0.86588	0.19328		45	5	1492085	-0.69747	0.75725
ENSG00000196167	11	111164114	111175770	34	7	4246716	2	0.21704	0.41409		35	8	303641	-1.4695	0.92915		32	5	3943075	0.63302	0.26336		27	4	1492085	-0.99077	0.8391
ENSG00000214290	11	111169565	111179460	25	6	4246716	2	0.31507	0.37636		24	6	303641	-2.1453	0.98404		26	5	3943075	0.9223	0.17818		21	3	1492085	-0.91643	0.82028
ENSG00000110777	11	111222977	111326355	353	40	4246716	2	1.3244	0.092686		353	59	303641	-0.097201	0.53872		352	21	3943075	1.4014	0.080545		335	17	1492085	0.20838	0.41747
ENSG00000255093	11	111322064	111328876	26	9	4246716	2	3.3282	0.00043702		23	9	303641	-0.72115	0.76459		28	8	3943075	3.6541	0.00012904		19	5	1492085	2.3591	0.0091604
ENSG00000137707	11	111338251	111383079	98	20	4246716	2	2.7808	0.0027109		115	28	303641	0.4706	0.31896		81	11	3943075	2.7553	0.0029316		53	7	1492085	0.84588	0.19881
ENSG00000183644	11	111385510	111407756	48	9	4246716	2	2.2607	0.011889		72	14	303641	0.7527	0.22582		24	4	3943075	2.1373	0.016288		22	3	1492085	1.1925	0.11653
ENSG00000204381	11	111411005	111432264	54	13	4246716	2	2.5311	0.0056849		78	20	303641	-0.074395	0.52965		29	6	3943075	2.6474	0.0040555		18	3	1492085	1.9187	0.02751
ENSG00000170145	11	111473115	111601577	193	20	4246716	2	3.596	0.00016155		273	34	303641	0.054249	0.47837		113	6	3943075	3.7169	0.00010085		121	4	1492085	1.9656	0.024674
ENSG00000137713	11	111597632	111637151	45	13	4246716	2	5.1532	1.2802e-07	*	66	19	303641	2.2169	0.013314		23	6	3943075	4.7328	1.1074e-06	*	23	5	1492085	2.4729	0.006702
ENSG00000086848	11	111652919	111742305	146	26	4246716	2	3.1491	0.00081896		219	44	303641	0.85553	0.19613		73	7	3943075	3.0307	0.0012201		71	6	1492085	0.79238	0.21407
ENSG00000258529	11	111657010	111750149	154	26	4246716	2	3.0209	0.0012603		229	44	303641	0.91861	0.17915		79	7	3943075	2.8801	0.0019877		77	6	1492085	0.61747	0.26846
ENSG00000255561	11	111744780	111751967	13	5	4246716	2	3.2448	0.00058757		18	7	303641	1.2744	0.10126		8	2	3943075	3.0138	0.0012899		8	2	1492085	0.72952	0.23284
ENSG00000137720	11	111749659	111756699	18	3	4246716	2	2.277	0.011392		24	5	303641	1.886	0.02965		11	1	3943075	1.8397	0.032904		11	1	1492085	-0.27385	0.6079
ENSG00000109846	11	111779289	111794446	28	10	4246716	2	2.9314	0.0016871		44	18	303641	0.26703	0.39472		12	2	3943075	2.9681	0.0014983		12	2	1492085	-0.37468	0.64605
ENSG00000170276	11	111782966	111789574	12	6	4246716	2	2.5842	0.0048797		19	10	303641	-0.34844	0.63624		5	1	3943075	2.7786	0.0027298		5	1	1492085	-0.31128	0.6222
ENSG00000254445	11	111783460	111797595	30	11	4246716	2	2.825	0.0023644		50	20	303641	-0.11507	0.54581		9	1	3943075	2.9636	0.0015201		10	1	1492085	-0.0038117	0.50152
ENSG00000149300	11	111788756	111797596	20	8	4246716	2	2.9483	0.0015976		34	15	303641	0.070766	0.47179		5	1	3943075	3.0401	0.0011826		6	1	1492085	0.070062	0.47207
ENSG00000150764	11	111797868	111893308	162	22	4246716	2	3.1495	0.00081786		280	40	303641	0.87092	0.1919		43	4	3943075	3.0268	0.0012358		38	3	1492085	0.81283	0.20816
ENSG00000150768	11	111895538	111935114	64	13	4246716	2	2.817	0.002424		103	24	303641	0.914	0.18036		24	2	3943075	2.6698	0.0037951		27	2	1492085	0.64574	0.25922
ENSG00000150773	11	111934734	111944998	12	5	4246716	2	2.476	0.006644		19	8	303641	0.1869	0.42587		4	2	3943075	2.5177	0.0059069		5	2	1492085	-0.094647	0.5377
ENSG00000150776	11	111944810	111955874	9	4	4246716	2	3.0208	0.0012605		11	5	303641	1.3021	0.096444		6	2	3943075	2.7736	0.0027717		6	2	1492085	0.74527	0.22805
ENSG00000150779	11	111955524	111957522	3	2	303641	1	-0.77365	0.78043		3	2	303641	-0.77363	0.78043
ENSG00000204370	11	111957497	111990353	30	6	4246716	2	2.4525	0.0070933		42	9	303641	0.37187	0.355		18	2	3943075	2.442	0.0073033		18	2	1492085	0.46959	0.31932
ENSG00000255292	11	111957627	112064528	127	24	4246716	2	3.1077	0.00094274		115	30	303641	0.22354	0.41156		139	18	3943075	3.1631	0.00078047		129	15	1492085	1.7656	0.03873
ENSG00000150782	11	112013974	112034840	28	7	4246716	2	2.3312	0.0098726		20	6	303641	-0.24997	0.59869		36	7	3943075	2.4886	0.0064122		34	6	1492085	1.5655	0.058736
ENSG00000150783	11	112038095	112043282	8	3	4246716	2	2.0093	0.022253		4	2	303641	0.66303	0.25366		12	4	3943075	1.9012	0.028636		11	3	1492085	1.4076	0.079621
ENSG00000272790	11	112041253	112071394	53	13	4246716	2	3.2599	0.00055718		46	14	303641	0.64445	0.25964		60	11	3943075	3.2043	0.00067697		51	8	1492085	1.8126	0.034943
ENSG00000197580	11	112046190	112095422	103	21	4246716	2	3.5987	0.00015989		117	29	303641	0.4938	0.31072		89	12	3943075	3.5977	0.00016053		78	9	1492085	2.3211	0.010142
ENSG00000150787	11	112097088	112140678	125	11	4246716	2	4.1785	1.4671e-05		154	16	303641	-0.3283	0.62866		96	5	3943075	4.4275	4.7662e-06		101	5	1492085	3.0091	0.0013102
ENSG00000188771	11	112118876	112131583	38	8	4246716	2	4.2	1.3346e-05		52	12	303641	-0.60641	0.72788		23	4	3943075	4.527	2.9914e-06		24	4	1492085	3.0154	0.0012832
ENSG00000268472	11	112130988	112132117	3	1	4246716	2	4.2317	1.1598e-05		3	1	303641	0.16158	0.43582		2	1	3943075	4.3467	6.9087e-06		2	1	1492085	3.2025	0.00068121
ENSG00000149294	11	112831997	113149158	638	52	4246716	2	9.2747	8.9024e-21	*	490	63	303641	3.0618	0.0011002		785	41	3943075	8.7756	8.5006e-19	*	632	25	1492085	7.4924	3.3816e-14	*
ENSG00000149292	11	113185251	113254266	166	33	4246716	2	6.1174	4.756e-10	*	210	51	303641	0.53484	0.29638		122	15	3943075	6.2001	2.8206e-10	*	110	13	1492085	2.2854	0.011144
ENSG00000170209	11	113258513	113271140	52	14	4246716	2	6.5363	3.1531e-11	*	71	22	303641	1.8667	0.03097		33	5	3943075	6.2653	1.8608e-10	*	32	5	1492085	1.9133	0.027855
ENSG00000149295	11	113280318	113346413	198	36	4246716	2	7.8278	2.4814e-15	*	233	49	303641	3.1774	0.0007431		163	22	3943075	7.2419	2.2116e-13	*	149	19	1492085	2.3385	0.0096797
ENSG00000166682	11	113558272	113577095	55	15	4246716	2	7.0258	1.0645e-12	*	62	21	303641	3.5371	0.00020231		48	9	3943075	6.3097	1.3976e-10	*	51	9	1492085	3.3714	0.00037391
ENSG00000086827	11	113603909	113644533	111	15	4246716	2	7.0032	1.2512e-12	*	118	15	303641	1.6351	0.051011		104	14	3943075	6.8141	4.744e-12	*	100	13	1492085	4.4348	4.6086e-06
ENSG00000228607	11	113650469	113651222	1	1	303641	1	2.431	0.0075281		1	1	303641	2.431	0.0075281
ENSG00000048028	11	113668596	113746292	178	25	4246716	2	8.1712	1.5267e-16	*	222	36	303641	3.4949	0.00023711		134	13	3943075	7.5101	2.9532e-14	*	129	12	1492085	6.2224	2.4473e-10	*
ENSG00000149305	11	113775399	113817287	133	22	4246716	2	4.54	2.8125e-06		159	30	303641	2.0353	0.020913		106	13	3943075	4.1468	1.6858e-05		101	12	1492085	2.7577	0.0029102
ENSG00000166736	11	113845603	113861035	51	13	4246716	2	4.4293	4.726e-06		57	17	303641	1.0684	0.14268		45	8	3943075	4.3003	8.53e-06		33	5	1492085	3.0553	0.0011243
ENSG00000109906	11	113930315	114121398	406	76	4246716	2	6.9647	1.6453e-12	*	317	87	303641	0.58051	0.28079		494	64	3943075	7.0668	7.9263e-13	*	376	40	1492085	5.1196	1.5309e-07	*
ENSG00000166741	11	114128509	114184007	89	20	4246716	2	0.63428	0.26295		91	27	303641	-1.6134	0.94667		86	12	3943075	1.106	0.13437		71	9	1492085	1.0065	0.15708
ENSG00000180425	11	114262165	114271139	25	7	4246716	2	0.86909	0.1924		28	9	303641	-0.401	0.65579		22	5	3943075	1.0132	0.15548		22	5	1492085	0.63659	0.26219
ENSG00000076053	11	114270752	114284925	33	7	4246716	2	0.67057	0.25125		40	10	303641	-0.45232	0.67448		26	4	3943075	0.82142	0.2057		27	4	1492085	0.17579	0.43023
ENSG00000255663	11	114271404	114314654	132	19	4246716	2	0.41161	0.34031		149	24	303641	-0.037576	0.51499		114	13	3943075	0.43758	0.33084		116	13	1492085	0.24013	0.40511
ENSG00000076043	11	114310108	114321001	30	10	4246716	2	1.4573	0.072511		34	12	303641	1.1583	0.12337		25	7	3943075	1.191	0.11683		24	7	1492085	1.1552	0.124
ENSG00000095110	11	114392437	114430617	135	16	4246716	2	1.1829	0.11843		201	27	303641	-0.71577	0.76293		69	5	3943075	1.4262	0.076904		97	5	1492085	0.22428	0.41127
ENSG00000137634	11	114441313	114466484	58	19	4246716	2	0.6428	0.26018		74	29	303641	-1.54	0.93822		41	9	3943075	1.0944	0.13688		38	8	1492085	-0.42856	0.66588
ENSG00000204361	11	114549108	114579362	111	22	4246716	2	0.5256	0.29958		135	30	303641	-1.018	0.84565		87	13	3943075	0.82795	0.20385		84	12	1492085	-0.0099365	0.50396
ENSG00000182985	11	115039938	115375675	530	52	4246716	2	5.8088	3.1462e-09	*	549	63	303641	2.8036	0.0025266		511	41	3943075	5.2503	7.5926e-08	*	476	42	1492085	2.8743	0.0020248
ENSG00000137656	11	116618886	116643704	88	18	4246716	2	1.3508	0.088385		94	21	303641	3.3116	0.00046389		81	14	3943075	0.48287	0.3146		74	12	1492085	0.8264	0.20429
ENSG00000109917	11	116648436	116658766	31	10	4246716	2	2.6663	0.0038342		37	13	303641	2.1808	0.0146		25	7	3943075	2.1619	0.015312		24	7	1492085	2.3782	0.0086976
ENSG00000110243	11	116660083	116663136	10	6	4246716	2	2.545	0.0054635		11	7	303641	-0.43299	0.66749		9	4	3943075	2.7614	0.0028781		9	4	1492085	2.9565	0.0015556
ENSG00000110244	11	116691419	116694022	14	7	4246716	2	4.5575	2.5885e-06	*	14	7	303641	1.4007	0.080649		13	7	3943075	4.341	7.0916e-06		12	6	1492085	2.1855	0.014426
ENSG00000110245	11	116700422	116703788	19	8	4246716	2	3.4512	0.00027901		20	10	303641	0.38218	0.35116		18	6	3943075	3.4756	0.00025486		18	5	1492085	2.3202	0.010165
ENSG00000118137	11	116706467	116708666	8	3	4246716	2	4.7097	1.2402e-06	*	6	3	303641	0.34858	0.3637		9	3	3943075	4.791	8.2982e-07	*	9	3	1492085	3.146	0.00082762
ENSG00000160584	11	116714118	116969153	1008	36	4246716	2	5.0271	2.4896e-07	*	1198	48	303641	1.1838	0.11826		817	24	3943075	4.8886	5.0779e-07	*	809	23	1492085	2.9912	0.0013894
ENSG00000168092	11	117014983	117047610	146	28	4246716	2	4.6792	1.4398e-06	*	198	43	303641	-0.39279	0.65276		93	12	3943075	4.9651	3.4341e-07	*	94	11	1492085	2.9366	0.001659
ENSG00000149577	11	117049449	117068160	68	18	4246716	2	3.9412	4.0532e-05		91	28	303641	-0.59518	0.72414		44	8	3943075	4.2553	1.0437e-05		49	7	1492085	2.5861	0.0048535
ENSG00000149591	11	117070037	117075498	21	9	4246716	2	3.1111	0.00093205		24	12	303641	-0.61089	0.72936		18	5	3943075	3.3982	0.00033921		16	4	1492085	1.9105	0.028037
ENSG00000160613	11	117075053	117103241	97	21	4246716	2	5.922	1.5901e-09	*	121	30	303641	-0.80672	0.79009		73	12	3943075	6.3697	9.4717e-11	*	66	9	1492085	3.0218	0.0012564
ENSG00000167257	11	117103341	117157161	112	18	4246716	2	1.3768	0.084291		108	23	303641	-0.033284	0.51328		116	13	3943075	1.438	0.075211		108	10	1492085	-0.86425	0.80627
ENSG00000186318	11	117156402	117186975	52	11	4246716	2	1.6226	0.052342		51	9	303641	-0.19954	0.57908		53	13	3943075	1.7392	0.040996		42	9	1492085	-0.45201	0.67437
ENSG00000110274	11	117185273	117283984	209	28	4246716	2	1.4774	0.069781		209	32	303641	0.28628	0.38733		209	24	3943075	1.4538	0.072999		208	21	1492085	0.64429	0.25969
ENSG00000177103	11	117298489	117688240	1019	127	4246716	2	8.2382	8.744e-17	*	817	147	303641	1.5937	0.055497		1220	107	3943075	8.1072	2.5898e-16	*	1103	87	1492085	3.3796	0.00036302
ENSG00000137731	11	117671559	117699413	68	16	4246716	2	5.3967	3.3935e-08	*	55	13	303641	-0.34191	0.63379		80	18	3943075	5.6955	6.1492e-09	*	62	11	1492085	3.0212	0.0012589
ENSG00000255245	11	117690878	117747382	102	19	4246716	2	2.6762	0.0037232		51	9	303641	0.40261	0.34362		153	28	3943075	2.6656	0.0038426		100	14	1492085	2.0668	0.019378
ENSG00000137726	11	117707693	117748201	63	11	4246716	2	2.1053	0.017632		16	4	303641	1.1937	0.1163		110	17	3943075	1.8536	0.031896		76	8	1492085	1.7114	0.043505
ENSG00000137747	11	117771358	117800174	71	14	4246716	2	2.118	0.017089		35	11	303641	-0.60065	0.72596		106	17	3943075	2.3647	0.0090228		90	13	1492085	1.8043	0.035594
ENSG00000110324	11	117857063	117872196	27	7	4246716	2	1.0906	0.13772		19	7	303641	-0.92186	0.8217		35	6	3943075	1.3877	0.08262		33	5	1492085	-0.073143	0.52915
ENSG00000137648	11	117947753	117992605	159	26	4246716	2	2.469	0.0067743		152	35	303641	0.37485	0.35389		165	17	3943075	2.4583	0.0069799		157	16	1492085	0.79207	0.21416
ENSG00000177098	11	118004092	118023603	40	9	4246716	2	1.8644	0.031134		35	11	303641	-0.63724	0.73802		45	7	3943075	2.1117	0.017357		39	5	1492085	-0.067811	0.52703
ENSG00000149575	11	118032666	118047388	33	11	4246716	2	-0.69792	0.75739		31	13	303641	-1.5934	0.94446		35	9	3943075	-0.28214	0.61108		30	7	1492085	0.16568	0.43421
ENSG00000160593	11	118064455	118095809	90	12	4246716	2	-0.89164	0.81371		104	17	303641	-0.46002	0.67725		76	6	3943075	-0.79768	0.78747		74	6	1492085	1.6389	0.050621
ENSG00000160588	11	118097409	118123065	87	11	4246716	2	-0.37409	0.64583		101	15	303641	-0.34623	0.63542		73	6	3943075	-0.29215	0.61491		74	6	1492085	1.2011	0.11486
ENSG00000149573	11	118124118	118135251	22	5	4246716	2	-0.19253	0.57634		21	8	303641	-0.50645	0.69373		22	2	3943075	-0.059261	0.52363		26	2	1492085	1.6917	0.045354
ENSG00000198851	11	118175260	118186890	21	5	4246716	2	0.62245	0.26682		15	5	303641	-0.46839	0.68025		26	5	3943075	0.77593	0.21889		25	4	1492085	2.0634	0.019537
ENSG00000167286	11	118209669	118213459	5	2	4246716	2	1.8087	0.035249		4	2	303641	0.20072	0.42046		6	2	3943075	1.8213	0.034277		6	2	1492085	2.4515	0.0071133
ENSG00000160654	11	118215059	118225876	17	6	4246716	2	3.1991	0.00068923		16	7	303641	-0.61189	0.72969		17	4	3943075	3.4898	0.00024168		19	4	1492085	1.9217	0.027321
ENSG00000110344	11	118230300	118269926	47	11	4246716	2	3.5272	0.00021001		36	12	303641	0.43018	0.33353		58	10	3943075	3.5411	0.00019924		52	8	1492085	2.0455	0.020402
ENSG00000254873	11	118267810	118272610	4	2	4246716	2	3.002	0.0013411		1	1	303641	0.66568	0.25281		7	3	3943075	2.9307	0.0016909		5	2	1492085	1.2161	0.11197
ENSG00000167283	11	118271869	118302211	29	6	4246716	2	2.9018	0.0018553		12	5	303641	-0.0019813	0.50079		45	7	3943075	3.012	0.0012978		46	6	1492085	1.5671	0.058549
ENSG00000255384	11	118303836	118305921	1	1	303641	1	-2.1139	0.98274		1	1	303641	-2.1139	0.98274
ENSG00000118058	11	118307205	118397539	49	7	4246716	2	0.92656	0.17708		29	8	303641	-1.0469	0.85242		68	6	3943075	1.2521	0.10527		63	5	1492085	-0.072956	0.52908
ENSG00000172425	11	118398187	118401912	4	3	4246716	2	-0.30338	0.6192		6	4	303641	0.17104	0.43209		1	1	3943075	-0.3623	0.64144		1	1	1492085	-0.71894	0.76391
ENSG00000149582	11	118401756	118417995	29	5	4246716	2	3.4495	0.00028086		17	7	303641	-0.30223	0.61876		41	3	3943075	3.6637	0.00012431		35	2	1492085	2.437	0.0074053
ENSG00000118096	11	118415243	118443685	44	8	4246716	2	3.7069	0.0001049		37	11	303641	-0.60695	0.72806		51	5	3943075	4.0154	2.9668e-05		41	2	1492085	2.6323	0.0042401
ENSG00000095139	11	118443105	118473748	46	7	4246716	2	3.935	4.1603e-05		42	9	303641	0.50206	0.30781		50	4	3943075	3.9443	4.0009e-05		45	3	1492085	2.8329	0.0023064
ENSG00000019144	11	118477155	118528741	72	14	4246716	2	3.115	0.00091976		75	18	303641	1.1005	0.13556		68	10	3943075	2.9273	0.0017095		69	9	1492085	2.1229	0.01688
ENSG00000118094	11	118528026	118550399	55	8	4246716	2	1.8192	0.034438		74	11	303641	0.80636	0.21002		36	5	3943075	1.6642	0.048035		40	4	1492085	0.80703	0.20983
ENSG00000110367	11	118620034	118661858	98	16	4246716	2	2.7335	0.0031333		128	23	303641	-1.2879	0.9011		68	8	3943075	3.1942	0.00070116		70	8	1492085	2.4868	0.0064455
ENSG00000160683	11	118754475	118768508	16	7	4246716	2	0.41574	0.3388		11	6	303641	0.83682	0.20135		21	7	3943075	0.19923	0.42104		7	3	1492085	-0.44132	0.67051
ENSG00000186174	11	118764584	118796317	34	11	4246716	2	0.78042	0.21757		41	13	303641	0.46196	0.32205		26	8	3943075	0.68171	0.24771		14	4	1492085	-0.86552	0.80662
ENSG00000110375	11	118795873	118829269	84	19	4246716	2	0.21486	0.41494		97	24	303641	0.8489	0.19797		71	14	3943075	-0.012578	0.50502		61	11	1492085	-0.70688	0.76018
ENSG00000176302	11	118842417	118852001	22	5	4246716	2	0.26917	0.3939		27	7	303641	0.73411	0.23144		16	3	3943075	0.075625	0.46986		17	3	1492085	0.48719	0.31306
ENSG00000186166	11	118868852	118886501	64	9	4246716	2	0.47128	0.31872		86	13	303641	-0.83599	0.79842		41	4	3943075	0.72109	0.23543		41	4	1492085	-0.12909	0.55136
ENSG00000118181	11	118886422	118889401	18	4	4246716	2	0.013062	0.49479		25	5	303641	-0.7072	0.76028		10	2	3943075	0.20981	0.41691		10	2	1492085	-0.31343	0.62302
ENSG00000196655	11	118889142	118896164	31	6	4246716	2	0.54151	0.29408		36	9	303641	-0.13987	0.55562		25	3	3943075	0.60078	0.27399		25	3	1492085	0.27816	0.39045
ENSG00000137700	11	118894824	118901616	17	6	4246716	2	1.5158	0.064782		16	7	303641	2.096	0.018041		18	5	3943075	0.99146	0.16073		9	2	1492085	-0.84687	0.80147
ENSG00000149428	11	118914900	118927913	20	6	4246716	2	2.0674	0.019347		27	9	303641	0.34093	0.36658		13	3	3943075	2.0509	0.020136		11	2	1492085	1.3232	0.092877
ENSG00000160695	11	118938403	118952688	52	9	4246716	2	0.80574	0.2102		74	16	303641	0.049131	0.48041		29	2	3943075	0.82255	0.20538		24	2	1492085	0.5642	0.28631
ENSG00000256269	11	118955576	118964259	10	4	4246716	2	1.0729	0.14165		8	5	303641	-0.15805	0.56279		12	2	3943075	1.1573	0.12357		13	2	1492085	1.04	0.14918
ENSG00000188486	11	118964564	118966177	3	1	4246716	2	0.37601	0.35345		3	1	303641	0.6662	0.25264		3	1	3943075	0.20534	0.41865		3	1	1492085	0.52318	0.30042
ENSG00000172269	11	118967213	118979041	25	8	4246716	2	0.76076	0.2234		24	10	303641	1.2307	0.10922		26	5	3943075	0.44799	0.32708		26	5	1492085	0.2173	0.41399
ENSG00000172375	11	118972908	118989252	30	8	4246716	2	0.74308	0.22872		24	9	303641	0.97739	0.16419		36	6	3943075	0.49993	0.30856		36	6	1492085	0.26101	0.39704
ENSG00000172273	11	118992297	119006752	36	6	4246716	2	0.67887	0.24861		39	8	303641	-0.37297	0.64541		32	3	3943075	0.80801	0.20954		32	3	1492085	0.71391	0.23764
ENSG00000172350	11	119019722	119033360	22	7	4246716	2	0.71839	0.23626		26	11	303641	-1.2861	0.90079		18	3	3943075	1.1024	0.13514		18	3	1492085	-0.1012	0.5403
ENSG00000268192	11	119027590	119027930	2	2	4246716	2	0.98446	0.16245		3	2	303641	-0.47373	0.68216		1	1	3943075	1.1531	0.12443		1	1	1492085	-0.75107	0.77369
ENSG00000160703	11	119037277	119054725	42	9	4246716	2	1.3247	0.092638		69	12	303641	-0.69208	0.75556		15	5	3943075	1.5668	0.058581		10	3	1492085	1.9499	0.025594
ENSG00000172367	11	119056166	119060932	6	3	4246716	2	0.6863	0.24626		9	5	303641	0.44633	0.32768		2	1	3943075	0.58836	0.27814		2	1	1492085	-0.29915	0.61759
ENSG00000248712	11	119060347	119067479	15	7	4246716	2	1.9804	0.023827		21	10	303641	-0.50237	0.6923		8	3	3943075	2.1947	0.014093		7	2	1492085	1.3516	0.088246
ENSG00000110395	11	119076752	119178859	119	21	4246716	2	2.2461	0.012349		155	31	303641	-0.16383	0.56507		83	10	3943075	2.3764	0.0087407		100	8	1492085	1.109	0.13372
ENSG00000076706	11	119179241	119192231	9	4	4246716	2	1.8145	0.034802		10	5	303641	0.7221	0.23512		8	3	3943075	1.6827	0.04622		3	1	1492085	1.151	0.12486
ENSG00000173456	11	119205237	119208023	8	3	4246716	2	0.34607	0.36465		10	3	303641	0.8256	0.20451		5	2	3943075	0.13002	0.44827		5	2	1492085	0.51747	0.30241
ENSG00000259159	11	119209652	119217368	6	4	4246716	2	2.3422	0.0095845		8	5	303641	0.2599	0.39747		4	2	3943075	2.3586	0.0091716		3	1	1492085	1.0298	0.15155
ENSG00000235718	11	119209652	119217383	6	4	4246716	2	2.3422	0.0095845		8	5	303641	0.2599	0.39747		4	2	3943075	2.3586	0.0091716		3	1	1492085	1.0298	0.15155
ENSG00000223953	11	119209652	119217383	6	4	4246716	2	2.3422	0.0095845		8	5	303641	0.2599	0.39747		4	2	3943075	2.3586	0.0091716		3	1	1492085	1.0298	0.15155
ENSG00000036672	11	119225925	119252436	50	15	4246716	2	2.3983	0.0082352		59	22	303641	0.23436	0.40735		41	7	3943075	2.4239	0.0076771		34	6	1492085	0.45627	0.3241
ENSG00000154096	11	119288090	119295695	15	4	4246716	2	-0.46301	0.67832		15	6	303641	-0.2376	0.59391		15	2	3943075	-0.41456	0.66077		15	2	1492085	-1.1672	0.87844
ENSG00000110400	11	119494120	119599794	183	43	4246716	2	2.3162	0.010273		173	59	303641	-0.41773	0.66193		193	26	3943075	2.5197	0.0058732		179	21	1492085	1.4738	0.070265
ENSG00000137699	11	119981983	120056237	113	21	4246716	2	3.4229	0.00030973		87	21	303641	-1.077	0.85927		139	20	3943075	3.8512	5.8776e-05		124	16	1492085	2.3563	0.0092281
ENSG00000176984	11	120039685	120042387	10	4	3943075	1	3.2098	0.00066416								10	4	3943075	3.2098	0.00066416		10	3	1492085	1.5217	0.064039
ENSG00000184232	11	120081475	120101041	41	8	4246716	2	2.2512	0.012186		10	3	303641	-0.28417	0.61186		72	12	3943075	2.4151	0.0078645		68	10	1492085	1.1141	0.13262
ENSG00000137709	11	120107349	120190653	124	24	4246716	2	3.0041	0.0013319		75	25	303641	-0.23473	0.59279		172	22	3943075	3.1828	0.00072941		150	19	1492085	2.3926	0.0083638
ENSG00000181264	11	120195838	120204391	19	6	4246716	2	6.2794	1.6999e-10	*	25	9	303641	1.3539	0.087877		12	3	3943075	6.1409	4.102e-10	*	12	2	1492085	3.5149	0.00021993
ENSG00000196914	11	120207787	120360645	238	26	4246716	2	5.849	2.4726e-09	*	271	39	303641	1.1953	0.11598		204	12	3943075	5.7383	4.7807e-09	*	186	9	1492085	3.3004	0.00048281
ENSG00000149403	11	120382468	120859613	1126	151	4246716	2	5.4085	3.1785e-08	*	1181	208	303641	0.17983	0.42864		1071	93	3943075	5.5629	1.3264e-08	*	897	84	1492085	3.1564	0.00079869
ENSG00000204306	11	120382511	120385732	7	3	4246716	2	3.0574	0.0011164		7	3	303641	0.95639	0.16944		6	3	3943075	2.9075	0.0018215
ENSG00000154114	11	120894781	120961484	154	19	4246716	2	1.2839	0.09959		225	30	303641	0.77628	0.21879		82	8	3943075	1.117	0.132		76	5	1492085	0.14078	0.44402
ENSG00000109927	11	120971882	121062202	280	33	4246716	2	0.86828	0.19262		341	50	303641	0.78953	0.2149		219	15	3943075	0.682	0.24762		238	15	1492085	-0.28517	0.61224
ENSG00000109929	11	121163162	121179403	9	3	4246716	2	3.4007	0.00033606		5	2	303641	1.9244	0.027149		13	4	3943075	2.9952	0.0013714		12	3	1492085	1.0545	0.14582
ENSG00000137642	11	121322912	121504402	279	44	4246716	2	7.3059	1.3768e-13	*	259	52	303641	2.2748	0.011459		299	36	3943075	6.9508	1.8167e-12	*	228	32	1492085	4.8609	5.8437e-07	*
ENSG00000259571	11	121986062	121986923	1	1	303641	1	-0.98411	0.83747		1	1	303641	-0.98413	0.83747
ENSG00000154127	11	122526383	122685181	364	73	4246716	2	3.961	3.7326e-05		324	92	303641	1.3559	0.08757		404	54	3943075	3.7344	9.4089e-05		353	43	1492085	1.6967	0.044879
ENSG00000109943	11	122709208	122743347	78	25	4246716	2	2.1711	0.014962		78	33	303641	1.6105	0.053647		77	16	3943075	1.8062	0.035442		59	11	1492085	-0.25193	0.59945
ENSG00000109944	11	122753391	122830506	163	28	4246716	2	2.8154	0.0024355		131	29	303641	0.72857	0.23313		194	27	3943075	2.7197	0.0032675		153	18	1492085	2.0396	0.020696
ENSG00000188909	11	122848278	122852428	8	4	4246716	2	0.30435	0.38043		7	4	303641	-0.85873	0.80475		8	3	3943075	0.55414	0.28974		8	3	1492085	-1.1262	0.86995
ENSG00000109971	11	122928197	122933938	24	8	4246716	2	4.7744	9.0128e-07	*	20	9	303641	0.37355	0.35437		27	7	3943075	4.8511	6.1375e-07	*	24	6	1492085	3.3889	0.00035087
ENSG00000166250	11	122943035	123065989	323	37	4246716	2	3.9743	3.529e-05		218	36	303641	-0.81482	0.79241		428	37	3943075	4.3506	6.7877e-06		420	32	1492085	3.0279	0.0012314
ENSG00000254667	11	123301058	123306427	11	3	4246716	2	-1.2589	0.89598		12	3	303641	-0.16815	0.56677		10	2	3943075	-1.2598	0.89614		1	1	1492085	0.50224	0.30775
ENSG00000023171	11	123396344	123498482	268	50	4246716	2	4.6427	1.719e-06	*	249	60	303641	2.8168	0.0024254		287	39	3943075	4.0365	2.7123e-05		196	26	1492085	1.9146	0.027774
ENSG00000166257	11	123499895	123525952	54	11	4246716	2	-0.148	0.55883		32	10	303641	1.3336	0.091175		76	11	3943075	-0.52364	0.69974		57	7	1492085	-0.61685	0.73133
ENSG00000166261	11	123594885	123612383	51	10	4246716	2	5.5839	1.176e-08	*	51	15	303641	0.0042726	0.4983		51	5	3943075	5.7937	3.4422e-09	*	49	5	1492085	4.4407	4.4841e-06
ENSG00000221931	11	123624196	123625253	4	2	4246716	2	-0.2156	0.58535		5	2	303641	-0.0024254	0.50097		2	1	3943075	-0.22306	0.58826		2	1	1492085	-0.35567	0.63896
ENSG00000196099	11	123676043	123677095	6	3	4246716	2	3.6907	0.00011181		7	4	303641	0.44457	0.32831		4	2	3943075	3.7068	0.00010494		3	2	1492085	2.4743	0.0066747
ENSG00000204300	11	123753633	123756349	11	5	4246716	2	3.1833	0.0007281		12	6	303641	0.23744	0.40616		10	3	3943075	3.2377	0.00060253		9	3	1492085	2.4449	0.0072438
ENSG00000181518	11	123777109	123778183	15	6	4246716	2	3.0641	0.0010917		18	8	303641	0.91391	0.18038		11	3	3943075	2.9262	0.0017154		9	3	1492085	1.7113	0.043514
ENSG00000171014	11	123810250	123811344	4	3	4246716	2	3.2788	0.00052124		6	4	303641	-1.184	0.88179		2	1	3943075	3.7313	9.5261e-05		2	1	1492085	1.7762	0.037854
ENSG00000181499	11	123813492	123814580	9	3	4246716	2	2.6279	0.0042952		14	5	303641	0.41455	0.33923		3	1	3943075	2.6122	0.004498		3	1	1492085	1.685	0.045992
ENSG00000196248	11	123847368	123848488	6	3	4246716	2	3.8709	5.4212e-05		6	3	303641	1.4724	0.070457		5	2	3943075	3.6086	0.00015392		5	2	1492085	1.0156	0.15491
ENSG00000198674	11	123864870	123865868	4	3	4246716	2	2.2324	0.012795		6	4	303641	0.046728	0.48137		2	1	3943075	2.3038	0.010618		2	1	1492085	1.1008	0.13549
ENSG00000254737	11	123886282	123887217	9	4	4246716	2	4.3926	5.6002e-06		13	5	303641	1.6661	0.047851		5	2	3943075	4.0963	2.0994e-05		7	2	1492085	2.5906	0.00479
ENSG00000236981	11	123893720	123894655	11	4	4246716	2	2.2435	0.012431		16	6	303641	0.070005	0.47209		5	2	3943075	2.3089	0.010475		7	3	1492085	2.0277	0.021297
ENSG00000234560	11	123900297	123901341	4	3	4246716	2	0.66102	0.2543		7	4	303641	0.15238	0.43944		1	1	3943075	0.6437	0.25988		1	1	1492085	-1.3853	0.91702
ENSG00000182634	11	123908773	123909717	7	3	4246716	2	2.3572	0.0092075		9	4	303641	2.751	0.0029707		4	2	3943075	1.6828	0.046203		6	2	1492085	0.74338	0.22862
ENSG00000110002	11	123986069	124018428	78	22	4246716	2	3.9274	4.2932e-05		90	30	303641	0.59872	0.27468		65	13	3943075	3.9097	4.6209e-05		66	12	1492085	1.3483	0.088786
ENSG00000197309	11	124055923	124056952	9	3	4246716	2	2.3481	0.0094336		11	4	303641	1.1873	0.11756		6	2	3943075	2.1074	0.017541		5	1	1492085	0.042516	0.48304
ENSG00000255298	11	124134723	124135763	9	3	4246716	2	5.047	2.2439e-07	*	10	4	303641	2.6897	0.0035755		7	2	3943075	4.4913	3.539e-06		6	2	1492085	2.5595	0.005241
ENSG00000196341	11	124179708	124180733	6	3	4246716	2	1.498	0.067062		6	3	303641	1.7441	0.040574		5	2	3943075	1.0707	0.14216		5	2	1492085	-1.2063	0.88615
ENSG00000197263	11	124189134	124190184	4	2	4246716	2	1.5616	0.059191		5	2	303641	-1.4891	0.93177		3	1	3943075	2.0338	0.020984		3	1	1492085	1.2157	0.11205
ENSG00000204293	11	124252291	124253258	1	1	3943075	1	5.6622	7.4733e-09	*							1	1	3943075	5.6622	7.4733e-09	*	2	1	1492085	3.1486	0.00082027
ENSG00000196661	11	124266278	124267264	2	2	4246716	2	3.9821	3.415e-05		3	2	303641	2.2693	0.011625		1	1	3943075	3.5029	0.00023013		2	1	1492085	2.5858	0.0048575
ENSG00000198657	11	124293807	124294789	5	2	4246716	2	4.4122	5.1164e-06		4	2	303641	1.4291	0.076491		5	2	3943075	4.1824	1.4425e-05		5	2	1492085	2.8021	0.0025384
ENSG00000197125	11	124310022	124311054	2	1	4246716	2	5.7838	3.651e-09	*	2	1	303641	2.032	0.021076		1	1	3943075	5.4385	2.6864e-08	*	1	1	1492085	3.2001	0.00068693
ENSG00000170953	11	124412578	124413575	3	2	4246716	2	1.7503	0.040031		5	3	303641	0.80586	0.21016		1	1	3943075	1.5928	0.055598		1	1	1492085	1.5822	0.056804
ENSG00000196119	11	124439893	124441037	6	3	4246716	2	2.9773	0.0014542		9	5	303641	0.38214	0.35118		2	1	3943075	2.9837	0.0014238		2	1	1492085	1.5175	0.064564
ENSG00000154143	11	124481386	124490252	6	2	4246716	2	-0.48306	0.68547		7	1	303641	-0.61848	0.73187		4	2	3943075	-0.32969	0.62918		2	1	1492085	-2.8042	0.99748
ENSG00000154144	11	124492732	124505287	14	5	4246716	2	3.3326	0.00043021		15	6	303641	0.99855	0.15901		12	4	3943075	3.1814	0.00073275		10	3	1492085	2.1473	0.015886
ENSG00000110013	11	124503009	124565603	97	13	4246716	2	2.9909	0.0013908		118	21	303641	1.3065	0.095683		75	4	3943075	2.7414	0.0030593		64	2	1492085	1.6809	0.046393
ENSG00000064199	11	124543694	124567414	30	8	4246716	2	3.8402	6.1467e-05		34	11	303641	1.4046	0.080069		25	4	3943075	3.5955	0.00016186		18	2	1492085	2.1978	0.013981
ENSG00000154146	11	124609742	124617106	13	3	4246716	2	6.5275	3.3435e-11	*	16	3	303641	2.3956	0.0082971		10	2	3943075	6.1094	5e-10	*	10	2	1492085	4.5653	2.4934e-06	*
ENSG00000019102	11	124617368	124622134	13	5	4246716	2	5.3119	5.4251e-08	*	16	7	303641	1.2425	0.10702		9	3	3943075	5.1678	1.1843e-07	*	9	3	1492085	3.4506	0.00027965
ENSG00000149564	11	124622026	124632186	18	6	4246716	2	6.326	1.2581e-10	*	24	9	303641	0.84463	0.19916		12	3	3943075	6.3307	1.2206e-10	*	6	2	1492085	4.6691	1.5127e-06	*
ENSG00000120458	11	124636394	124670569	48	14	4246716	2	3.1646	0.00077654		50	20	303641	0.98968	0.16116		46	7	3943075	3.0095	0.0013083		41	6	1492085	1.7638	0.038883
ENSG00000154134	11	124735282	124751366	36	15	4246716	2	1.9486	0.025669		32	16	303641	-0.97308	0.83474		39	13	3943075	2.2923	0.010944		28	7	1492085	-0.39143	0.65226
ENSG00000154133	11	124753587	124768396	41	9	4246716	2	0.93678	0.17444		30	9	303641	-0.11197	0.54458		51	9	3943075	1.0032	0.15787		49	8	1492085	0.55396	0.2898
ENSG00000254943	11	124761200	124762022	2	1	303641	1	0.4053	0.34263		2	1	303641	0.40529	0.34263
ENSG00000165478	11	124789089	124806308	37	14	4246716	2	1.2169	0.11182		37	14	303641	-1.4265	0.92314		37	13	3943075	1.6587	0.048584		26	7	1492085	0.42175	0.3366
ENSG00000221932	11	124789146	124790573	3	2	4246716	2	1.6984	0.044713		3	2	303641	-1.5085	0.93428		2	1	3943075	2.1812	0.014584		2	1	1492085	0.71639	0.23688
ENSG00000149548	11	124824017	124911385	230	24	4246716	2	0.97627	0.16447		240	28	303641	0.56702	0.28535		220	19	3943075	0.85581	0.19605		207	15	1492085	-0.59861	0.72528
ENSG00000134955	11	124932963	124959131	112	21	4246716	2	3.9806	3.4375e-05		104	18	303641	0.89978	0.18412		119	24	3943075	3.8813	5.1948e-05		105	20	1492085	1.3778	0.084134
ENSG00000150433	11	124966398	124981659	50	13	4246716	2	1.8466	0.032403		46	13	303641	0.51695	0.3026		53	12	3943075	1.7729	0.038121		50	10	1492085	-0.64727	0.74127
ENSG00000165495	11	125034583	125303285	563	90	4246716	2	6.4306	6.3533e-11	*	486	111	303641	1.2812	0.10005		639	68	3943075	6.3181	1.324e-10	*	472	41	1492085	4.2185	1.2295e-05
ENSG00000149557	11	125315646	125366213	145	22	4246716	2	2.7334	0.0031341		190	29	303641	-0.33101	0.62968		99	14	3943075	2.9286	0.0017027		88	13	1492085	1.5968	0.055153
ENSG00000255537	11	125365110	125369424	12	5	4246716	2	1.5453	0.061136		18	7	303641	-1.6964	0.9551		5	3	3943075	2.0745	0.019018		7	4	1492085	1.2469	0.10622
ENSG00000149547	11	125439112	125454575	45	10	4246716	2	0.70695	0.2398		57	14	303641	-0.31667	0.62425		33	6	3943075	0.82152	0.20567		31	5	1492085	0.65992	0.25465
ENSG00000134910	11	125461607	125495110	153	13	4246716	2	1.6748	0.04699		174	17	303641	0.68374	0.24707		131	9	3943075	1.5483	0.060773		129	8	1492085	0.59161	0.27706
ENSG00000149554	11	125495036	125546150	126	19	4246716	2	2.2952	0.01086		145	24	303641	0.60844	0.27145		107	13	3943075	2.2131	0.013444		104	13	1492085	1.6776	0.046712
ENSG00000134940	11	125541417	125551018	23	8	4246716	2	2.8241	0.0023707		26	9	303641	0.26432	0.39577		20	6	3943075	2.8575	0.0021352		19	6	1492085	2.4287	0.0075775
ENSG00000171053	11	125616188	125619762	20	7	4246716	2	2.0957	0.018057		19	7	303641	0.25991	0.39747		21	6	3943075	2.1027	0.017745		19	5	1492085	1.6187	0.052751
ENSG00000196844	11	125646008	125648714	12	4	4246716	2	1.5224	0.063951		12	5	303641	1.772	0.038194		11	3	3943075	1.0882	0.13825		10	3	1492085	0.16815	0.43323
ENSG00000236027	11	125658006	125661495	10	4	4246716	2	1.1127	0.13292		12	5	303641	1.1631	0.1224		8	3	3943075	0.83199	0.20271		8	3	1492085	-0.27949	0.61007
ENSG00000237353	11	125703211	125709964	30	6	4246716	2	1.8132	0.034897		30	6	303641	0.75159	0.22615		30	6	3943075	1.6732	0.047144		29	6	1492085	1.1075	0.13404
ENSG00000198331	11	125753509	125770543	47	9	4246716	2	0.90967	0.1815		52	12	303641	0.45587	0.32424		41	6	3943075	0.81754	0.20681		40	6	1492085	1.0329	0.15083
ENSG00000110060	11	125763381	125773116	32	7	4246716	2	0.58194	0.2803		36	7	303641	0.24365	0.40375		28	6	3943075	0.5363	0.29587		31	6	1492085	0.8601	0.19487
ENSG00000109832	11	125773271	125793158	66	17	4246716	2	0.018462	0.49264		74	24	303641	-0.25531	0.60076		57	9	3943075	0.089998	0.46414		52	8	1492085	1.1322	0.12878
ENSG00000064309	11	125825691	125933230	247	36	4246716	2	2.1241	0.016831		194	38	303641	0.50639	0.30629		299	33	3943075	2.0638	0.019516		300	28	1492085	1.2943	0.097783
ENSG00000165526	11	126071993	126081587	45	8	4246716	2	2.0787	0.018824		68	9	303641	2.2178	0.013283		22	6	3943075	1.5418	0.061565		22	5	1492085	-0.54582	0.7074
ENSG00000197798	11	126081309	126132881	122	23	4246716	2	2.4574	0.006997		149	31	303641	1.5245	0.063686		95	14	3943075	2.1272	0.016701		97	14	1492085	-0.3045	0.61963
ENSG00000182934	11	126132814	126139039	17	5	4246716	2	2.5117	0.0060068		18	6	303641	0.87823	0.18991		15	4	3943075	2.363	0.009065		14	4	1492085	1.1468	0.12574
ENSG00000110074	11	126138950	126148026	17	7	4246716	2	2.2952	0.010862		17	7	303641	0.28487	0.38787		16	6	3943075	2.3028	0.010644		14	5	1492085	0.26267	0.3964
ENSG00000150455	11	126152960	126168740	52	15	4246716	2	3.0605	0.001105		56	18	303641	1.8192	0.034438		47	11	3943075	2.6713	0.0037781		45	10	1492085	0.71372	0.2377
ENSG00000255062	11	126164193	126174213	30	10	4246716	2	3.5256	0.00021122		32	12	303641	2.1985	0.013957		28	8	3943075	3.0488	0.0011488		28	8	1492085	0.66629	0.25261
ENSG00000110063	11	126173647	126215644	103	21	4246716	2	3.1757	0.00074725		87	26	303641	0.62829	0.26491		118	16	3943075	3.1214	0.00089994		117	14	1492085	1.2417	0.10717
ENSG00000110080	11	126225535	126310239	182	38	4246716	2	1.7799	0.037546		168	43	303641	-0.23049	0.59115		196	32	3943075	1.9111	0.027994		158	22	1492085	1.1799	0.11903
ENSG00000149571	11	126293254	126873355	1396	140	4246716	2	5.565	1.311e-08	*	1135	157	303641	0.34126	0.36646		1656	123	3943075	5.6806	6.7125e-09	*	1445	100	1492085	4.3241	7.6576e-06
ENSG00000134954	11	128328656	128457453	242	49	4246716	2	3.743	9.0918e-05		231	62	303641	0.75472	0.22521		253	35	3943075	3.675	0.00011892		230	36	1492085	1.8342	0.033313
ENSG00000151702	11	128556430	128683162	327	62	4246716	2	2.4049	0.0080878		294	75	303641	-0.44593	0.67218		359	49	3943075	2.6196	0.0044022		294	36	1492085	0.35321	0.36197
ENSG00000151704	11	128706210	128737268	81	21	4246716	2	-0.40758	0.65821		90	30	303641	-0.78621	0.78413		72	11	3943075	-0.20482	0.58114		70	10	1492085	-0.59457	0.72394
ENSG00000120457	11	128761251	128790930	53	13	4246716	2	0.6409	0.26079		60	20	303641	1.0103	0.15617		46	5	3943075	0.38475	0.35021		31	2	1492085	-0.38274	0.64904
ENSG00000174370	11	128769460	128775930	7	4	4246716	2	-0.24375	0.59629		12	6	303641	0.95387	0.17008		2	1	3943075	-0.51766	0.69765
ENSG00000120471	11	128804626	128813040	21	7	4246716	2	-0.4505	0.67382		22	8	303641	0.36133	0.35893		19	6	3943075	-0.5678	0.71491		17	5	1492085	0.16308	0.43523
ENSG00000134909	11	128834955	129149219	604	38	4246716	2	-1.2327	0.89116		634	54	303641	0.53052	0.29788		574	22	3943075	-1.4265	0.92314		559	19	1492085	-0.68836	0.75439
ENSG00000043039	11	129245835	129322171	199	47	4246716	2	3.2317	0.00061517		164	52	303641	0.23334	0.40775		234	42	3943075	3.2891	0.0005025		208	36	1492085	0.28503	0.38781
ENSG00000151715	11	129685714	129729898	104	19	4246716	2	2.4185	0.0077929		94	22	303641	0.18855	0.42522		113	15	3943075	2.4575	0.0069946		135	15	1492085	1.6278	0.051784
ENSG00000170322	11	129733531	129765485	56	8	4246716	2	2.7978	0.0025725		63	10	303641	-0.65659	0.74428		48	6	3943075	3.0858	0.0010152		48	6	1492085	2.6093	0.0045369
ENSG00000170325	11	129769601	129872730	322	48	4246716	2	1.6943	0.045106		404	66	303641	-0.10689	0.54256		240	29	3943075	1.788	0.036891		212	24	1492085	0.63979	0.26116
ENSG00000267981	11	129936836	129944012	34	6	4246716	2	1.9988	0.022814		34	7	303641	-0.16564	0.56578		34	4	3943075	2.1203	0.01699		40	4	1492085	0.79637	0.21291
ENSG00000084234	11	129939732	130014699	249	27	4246716	2	1.3643	0.086234		309	44	303641	-0.56375	0.71354		189	10	3943075	1.5723	0.057939		193	9	1492085	0.76038	0.22352
ENSG00000149418	11	130029457	130080271	152	33	4246716	2	-0.61607	0.73108		167	43	303641	0.61844	0.26814		136	22	3943075	-0.81099	0.79131		115	16	1492085	-2.1279	0.98333
ENSG00000196323	11	130096572	130184581	242	18	4246716	2	0.35535	0.36116		396	26	303641	0.037385	0.48509		87	9	3943075	0.3584	0.36002		121	9	1492085	0.46258	0.32183
ENSG00000134917	11	130274820	130298888	48	15	4246716	2	1.4461	0.074074		32	14	303641	0.44385	0.32858		64	16	3943075	1.3776	0.084165		35	7	1492085	-0.3378	0.63224
ENSG00000166106	11	130318869	130346532	31	8	4246716	2	1.4534	0.073051		10	6	303641	-0.26239	0.60349		51	10	3943075	1.5812	0.056919		35	5	1492085	0.63788	0.26178
ENSG00000175728	11	130542851	130587247	36	7	4246716	2	1.4964	0.067277		25	5	303641	1.3704	0.085278		47	8	3943075	1.1727	0.12047		21	3	1492085	0.75248	0.22588
ENSG00000120451	11	130745331	130786404	229	17	4246716	2	2.1017	0.017789		252	22	303641	0.070146	0.47204		205	12	3943075	2.1617	0.015322		210	11	1492085	0.76181	0.22309
ENSG00000182667	11	131240373	132206716	2344	273	4246716	2	13.458	1.3745e-41	*	2164	347	303641	0.34067	0.36668		2524	198	3943075	13.872	4.654e-44	*	2232	161	1492085	8.5408	6.6654e-18	*
ENSG00000183715	11	132284871	133402414	2521	253	4246716	2	13.309	1.0275e-40	*	2083	278	303641	1.6204	0.052573		2959	227	3943075	13.362	5.0297e-41	*	2374	172	1492085	7.5501	2.1754e-14	*
ENSG00000166118	11	133710526	133715433	15	3	4246716	2	1.4257	0.076982		12	2	303641	0.55597	0.28911		18	3	3943075	1.3253	0.092543		17	2	1492085	0.14315	0.44308
ENSG00000080854	11	133778459	133826880	119	25	4246716	2	5.2502	7.5963e-08	*	119	30	303641	0.31671	0.37573		118	19	3943075	5.3607	4.1445e-08	*	122	19	1492085	2.5354	0.0056157
ENSG00000166086	11	133938820	134021896	195	21	4246716	2	1.9177	0.027574		203	29	303641	1.0023	0.15811		187	12	3943075	1.7121	0.043443		210	10	1492085	1.0327	0.15087
ENSG00000151503	11	134020014	134095348	176	19	4246716	2	2.2877	0.011079		225	21	303641	1.2496	0.10572		127	16	3943075	2.0273	0.021314		107	11	1492085	1.3839	0.083197
ENSG00000151502	11	134094539	134117686	42	12	4246716	2	2.0006	0.022719		55	17	303641	-0.38404	0.64953		29	7	3943075	2.1828	0.014527		29	6	1492085	0.94024	0.17355
ENSG00000151500	11	134118173	134123264	6	3	4246716	2	1.9082	0.028186		7	4	303641	-0.28926	0.61381		5	2	3943075	2.0605	0.019674		5	2	1492085	1.3156	0.094162
ENSG00000151498	11	134123389	134135749	39	10	4246716	2	3.1014	0.00096298		50	14	303641	1.3392	0.090255		27	6	3943075	2.847	0.0022067		26	5	1492085	1.7054	0.044064
ENSG00000166105	11	134144139	134189458	103	20	4246716	2	1.8345	0.03329		108	25	303641	-0.13711	0.55453		97	15	3943075	1.9419	0.026076		95	13	1492085	0.91926	0.17898
ENSG00000149328	11	134201768	134248235	94	28	4246716	2	-0.036412	0.51452		77	26	303641	1.7346	0.041404		111	29	3943075	-0.51914	0.69817		62	15	1492085	-0.49273	0.6889
ENSG00000109956	11	134248398	134281812	88	12	4246716	2	1.431	0.076209		57	12	303641	1.1883	0.11736		118	12	3943075	1.1553	0.12397		90	6	1492085	0.068644	0.47264
ENSG00000268936	11	134855246	134856693	4	2	4246716	2	0.88678	0.1876		4	2	303641	1.4701	0.070761		4	2	3943075	0.51233	0.30421		5	2	1492085	0.023384	0.49067
ENSG00000120645	12	175931	287626	300	61	4246716	2	6.1976	2.8666e-10	*	335	85	303641	0.72423	0.23446		265	36	3943075	6.2308	2.32e-10	*	147	20	1492085	2.927	0.001711
ENSG00000111181	12	299243	323736	64	18	4246716	2	1.5937	0.055498		77	29	303641	1.9246	0.027142		51	7	3943075	1.1199	0.13138		29	3	1492085	-0.027316	0.5109
ENSG00000010379	12	329789	372039	140	25	4246716	2	1.854	0.031872		177	36	303641	0.1658	0.43416		103	14	3943075	1.878	0.030189		87	11	1492085	2.5563	0.0052894
ENSG00000073614	12	389295	498620	250	25	4246716	2	0.5424	0.29377		266	36	303641	0.039537	0.48423		233	14	3943075	0.55194	0.2905		209	10	1492085	1.3364	0.090713
ENSG00000120647	12	498439	551811	64	14	4246716	2	1.5174	0.064581		34	14	303641	-1.4723	0.92953		94	14	3943075	1.9833	0.023666		79	10	1492085	2.0944	0.018113
ENSG00000139044	12	569530	672675	235	53	4246716	2	0.033973	0.48645		160	61	303641	-0.48607	0.68654		309	45	3943075	0.17014	0.43245		179	30	1492085	-1.47	0.92922
ENSG00000171840	12	673462	772945	327	40	4246716	2	0.50052	0.30836		288	50	303641	-0.2358	0.5932		365	29	3943075	0.58486	0.27932		368	27	1492085	1.158	0.12343
ENSG00000060237	12	861759	1020618	217	26	4246716	2	-0.51441	0.69652		199	33	303641	-0.20648	0.58179		235	19	3943075	-0.47656	0.68316		269	17	1492085	0.034692	0.48616
ENSG00000002016	12	1021243	1099219	137	24	4246716	2	0.34011	0.36689		118	24	303641	-0.052401	0.5209		156	23	3943075	0.3675	0.35662		160	23	1492085	-1.1231	0.8693
ENSG00000082805	12	1099675	1605099	1364	79	4246716	2	3.0455	0.0011615		1408	122	303641	-0.56658	0.7145		1320	35	3943075	3.3178	0.00045364		1284	32	1492085	0.84289	0.19964
ENSG00000111186	12	1639057	1756409	148	48	4246716	2	1.2841	0.099556		135	56	303641	0.12314	0.451		160	39	3943075	1.2984	0.097068		148	36	1492085	0.93419	0.1751
ENSG00000171823	12	1675159	1703331	7	4	4246716	2	2.0322	0.021068		11	6	303641	-0.35596	0.63907		2	1	3943075	2.2078	0.013631		3	1	1492085	0.62351	0.26648
ENSG00000006831	12	1797740	1897844	220	26	4246716	2	0.51877	0.30196		201	32	303641	1.6234	0.052257		239	20	3943075	0.087897	0.46498		244	19	1492085	0.82149	0.20568
ENSG00000151062	12	1901123	2028002	346	53	4246716	2	3.1269	0.0008832		335	71	303641	0.78922	0.21499		357	35	3943075	3.0261	0.0012387		280	24	1492085	0.29019	0.38584
ENSG00000166159	12	1929433	1945918	44	16	4246716	2	1.4226	0.077428		54	23	303641	0.51325	0.30389		34	8	3943075	1.3339	0.091115		14	5	1492085	-0.88343	0.8115
ENSG00000151065	12	2055220	2113701	150	20	4246716	2	2.2588	0.011947		114	31	303641	-0.3347	0.63107		185	8	3943075	2.4371	0.0074033		171	7	1492085	2.3174	0.01024
ENSG00000151067	12	2079952	2802108	1398	165	4246716	2	7.0316	1.0208e-12	*	1149	195	303641	-0.41044	0.65926		1646	134	3943075	7.4112	6.257e-14	*	1382	106	1492085	3.4419	0.0002888
ENSG00000004478	12	2904119	2914576	9	4	4246716	2	1.5846	0.056526		10	4	303641	0.56408	0.28635		8	3	3943075	1.488	0.068379		7	2	1492085	2.0049	0.022487
ENSG00000111203	12	2921788	2968957	81	12	4246716	2	0.78935	0.21495		80	18	303641	0.53818	0.29523		81	5	3943075	0.66985	0.25148		67	3	1492085	0.76739	0.22142
ENSG00000053702	12	2934514	2944710	19	4	4246716	2	0.81939	0.20628		17	4	303641	-0.18217	0.57227		21	3	3943075	0.90092	0.18382		18	2	1492085	1.0976	0.13619
ENSG00000206044	12	2958397	2966213	22	7	4246716	2	0.8186	0.20651		27	11	303641	1.1247	0.13035		16	3	3943075	0.53741	0.29549		6	1	1492085	0.17347	0.43114
ENSG00000111206	12	2966847	2986206	61	12	4246716	2	-1.2291	0.89048		99	17	303641	-1.4356	0.92444		23	6	3943075	-0.87715	0.8098		21	4	1492085	0.65308	0.25685
ENSG00000171792	12	2985424	2998626	41	7	4246716	2	0.15404	0.43879		56	12	303641	-0.42879	0.66596		26	2	3943075	0.27886	0.39018		27	1	1492085	0.12006	0.45222
ENSG00000078246	12	2986389	3050306	227	16	4246716	2	-0.11754	0.54678		277	27	303641	-0.99668	0.84054		176	5	3943075	0.15461	0.43857		191	5	1492085	0.5388	0.29501
ENSG00000197905	12	3068496	3149839	225	35	4246716	2	0.54301	0.29356		183	42	303641	0.52565	0.29956		267	27	3943075	0.41764	0.3381		211	26	1492085	1.3266	0.092318
ENSG00000011105	12	3186521	3395730	746	93	4246716	2	5.3358	4.7556e-08	*	683	112	303641	2.1404	0.016163		808	73	3943075	4.9435	3.8364e-07	*	671	61	1492085	2.77	0.002803
ENSG00000111218	12	3490515	3703139	317	52	4246716	2	4.633	1.8021e-06	*	249	44	303641	1.1005	0.13555		384	59	3943075	4.5027	3.3552e-06		233	36	1492085	4.217	1.2377e-05
ENSG00000130038	12	3715799	3873985	489	56	4246716	2	3.6441	0.00013417		415	59	303641	0.91956	0.1789		562	52	3943075	3.5266	0.00021046		497	46	1492085	1.5882	0.05612
ENSG00000111224	12	3900213	3982608	218	31	4246716	2	2.408	0.0080211		248	44	303641	0.74788	0.22726		188	17	3943075	2.2914	0.01097		203	19	1492085	1.5004	0.066759
ENSG00000118971	12	4382938	4414516	29	9	4246716	2	1.2192	0.11138		29	12	303641	-0.30773	0.62086		28	6	3943075	1.3507	0.088397		9	2	1492085	-1.1121	0.86695
ENSG00000078237	12	4430371	4462338	55	14	4246716	2	1.3988	0.080935		56	20	303641	0.45291	0.32531		53	8	3943075	1.326	0.092421		54	7	1492085	1.3393	0.090237
ENSG00000118972	12	4477393	4488894	21	9	4246716	2	0.49835	0.30912		29	14	303641	-0.60181	0.72635		13	4	3943075	0.68417	0.24693		11	3	1492085	-1.6424	0.94974
ENSG00000111241	12	4537321	4554780	40	12	4246716	2	1.6182	0.052807		52	20	303641	0.91304	0.18061		28	4	3943075	1.426	0.076933		29	4	1492085	1.2955	0.097572
ENSG00000047621	12	4596894	4647674	78	9	4246716	2	0.59795	0.27494		116	14	303641	-0.28207	0.61106		40	3	3943075	0.69882	0.24233		36	2	1492085	2.1694	0.015027
ENSG00000111247	12	4647950	4669214	38	10	4246716	2	2.0341	0.020969		49	14	303641	0.45037	0.32622		26	5	3943075	1.986	0.023515		21	3	1492085	1.1939	0.11626
ENSG00000010219	12	4671370	4723325	153	32	4246716	2	1.1926	0.1165		164	42	303641	0.6516	0.25733		142	21	3943075	1.0569	0.14528		136	18	1492085	0.24993	0.40132
ENSG00000272921	12	4714110	4771809	201	32	4246716	2	0.65462	0.25636		203	46	303641	0.034512	0.48623		198	18	3943075	0.66976	0.2515		197	16	1492085	-0.23206	0.59175
ENSG00000111254	12	4724674	4758213	132	23	4246716	2	0.81687	0.207		134	33	303641	-0.23712	0.59372		129	13	3943075	0.91355	0.18048		133	12	1492085	-0.25858	0.60202
ENSG00000139180	12	4758261	4798454	86	17	4246716	2	0.61667	0.26873		62	18	303641	0.44658	0.32759		109	15	3943075	0.51604	0.30291		103	13	1492085	0.070568	0.47187
ENSG00000255639	12	4766800	4853747	195	33	4246716	2	0.37891	0.35238		151	43	303641	-0.9364	0.82547		238	23	3943075	0.65307	0.25685		232	21	1492085	-0.16818	0.56678
ENSG00000130035	12	4829507	4960277	301	48	4246716	2	2.1629	0.015273		231	61	303641	-1.3668	0.91416		370	35	3943075	2.624	0.0043457		359	32	1492085	0.8968	0.18491
ENSG00000151079	12	4918342	4960277	152	27	4246716	2	2.4383	0.0073775		98	28	303641	-0.80733	0.79026		205	25	3943075	2.7545	0.002939		206	24	1492085	1.4175	0.078166
ENSG00000111262	12	5019071	5040527	33	8	4246716	2	2.4686	0.0067831		19	7	303641	1.2704	0.10197		47	9	3943075	2.2093	0.013577		40	7	1492085	1.4957	0.06736
ENSG00000130037	12	5153085	5155949	3	2	4246716	2	0.52892	0.29843		3	2	303641	0.22779	0.40991		3	2	3943075	0.4857	0.31359		2	1	1492085	0.30528	0.38008
ENSG00000185652	12	5541278	5630702	163	35	4246716	2	0.35598	0.36093		116	34	303641	0.24407	0.40359		210	35	3943075	0.3017	0.38144		166	26	1492085	-0.13852	0.55509
ENSG00000047617	12	5641035	6055398	1049	100	4246716	2	1.5776	0.057333		962	119	303641	-2.1837	0.98551		1136	81	3943075	2.2432	0.012443		1039	68	1492085	2.3881	0.0084669
ENSG00000110799	12	6058040	6233936	492	65	4246716	2	1.9374	0.026347		446	81	303641	-1.043	0.85153		538	49	3943075	2.3001	0.010722		482	39	1492085	1.0196	0.15396
ENSG00000010278	12	6308881	6347425	55	10	4246716	2	3.5733	0.00017624		56	13	303641	2.3689	0.0089195		54	6	3943075	3.051	0.0011405		45	5	1492085	1.8629	0.031241
ENSG00000008323	12	6419602	6437672	20	6	4246716	2	-1.8056	0.96451		24	9	303641	-0.31313	0.62291		16	2	3943075	-1.787	0.96303		16	1	1492085	-0.81998	0.79389
ENSG00000067182	12	6437923	6451280	11	3	4246716	2	-1.2911	0.90166		9	3	303641	0.97183	0.16557		13	2	3943075	-1.6095	0.94625		8	1	1492085	0.45391	0.32495
ENSG00000111319	12	6456009	6486896	31	9	4246716	2	0.33624	0.36835		22	11	303641	1.4801	0.069426		39	7	3943075	-0.061787	0.52463		26	5	1492085	-0.32366	0.6269
ENSG00000111321	12	6484211	6500733	17	8	4246716	2	0.60051	0.27408		26	13	303641	0.20565	0.41853		7	2	3943075	0.56613	0.28565		2	1	1492085	-0.96662	0.83313
ENSG00000139193	12	6554033	6560884	12	6	4246716	2	-0.13889	0.55523		10	6	303641	0.48742	0.31298		14	6	3943075	-0.2794	0.61003		8	3	1492085	-2.8058	0.99749
ENSG00000139192	12	6560856	6575683	51	8	4246716	2	0.92716	0.17692		59	11	303641	0.36729	0.3567		42	4	3943075	0.86029	0.19482		42	4	1492085	-0.40903	0.65874
ENSG00000139190	12	6571403	6580153	27	5	4246716	2	1.0861	0.13871		31	6	303641	-0.038787	0.51547		23	3	3943075	1.138	0.12757		22	3	1492085	0.20861	0.41737
ENSG00000111639	12	6601150	6603007	10	2	4246716	2	2.2051	0.013725		5	3	303641	1.3466	0.08906		14	1	3943075	1.9147	0.027765		13	1	1492085	1.0126	0.15562
ENSG00000010292	12	6602522	6641121	114	18	4246716	2	2.0084	0.0223		123	26	303641	-0.15856	0.56299		105	10	3943075	2.1283	0.016656		108	10	1492085	1.7924	0.036536
ENSG00000111640	12	6643093	6647537	7	2	4246716	2	1.7907	0.036671		3	2	303641	1.9493	0.02563		11	2	3943075	1.3174	0.093846		12	2	1492085	-0.54888	0.70846
ENSG00000010295	12	6647541	6665239	37	7	4246716	2	0.054318	0.47834		31	9	303641	1.5542	0.060068		43	5	3943075	-0.37491	0.64614		36	4	1492085	0.88156	0.18901
ENSG00000111641	12	6666029	6677857	16	5	4246716	2	-0.48348	0.68562		20	5	303641	0.40481	0.34281		12	4	3943075	-0.61409	0.73042		8	2	1492085	-0.35723	0.63954
ENSG00000111642	12	6679249	6716642	50	8	4246716	2	-0.10124	0.54032		36	10	303641	0.47559	0.31718		63	6	3943075	-0.23705	0.59369		63	5	1492085	-0.54988	0.7088
ENSG00000184574	12	6728001	6745613	19	7	4246716	2	-1.3856	0.91706		17	7	303641	-1.1521	0.87535		20	6	3943075	-1.1183	0.86827		15	4	1492085	0.24224	0.4043
ENSG00000111644	12	6747241	6756626	14	5	4246716	2	-1.4556	0.92724		19	8	303641	-1.6516	0.95069		8	2	3943075	-1.0523	0.85366		8	3	1492085	-0.059045	0.52354
ENSG00000111653	12	6759446	6772314	14	4	4246716	2	0.76661	0.22166		18	5	303641	-0.33467	0.63106		9	2	3943075	0.88844	0.18715		8	1	1492085	0.32527	0.37249
ENSG00000126746	12	6775643	6798738	20	6	4246716	2	-0.078237	0.53118		33	10	303641	-0.4132	0.66027		7	1	3943075	0.033472	0.48665		2	1	1492085	0.12688	0.44952
ENSG00000139200	12	6802958	6809966	3	1	4246716	2	-2.6388	0.99584		3	1	303641	-2.5441	0.99452		3	1	3943075	-2.0326	0.97895		2	1	1492085	0.15982	0.43651
ENSG00000111652	12	6832907	6841041	28	6	4246716	2	1.5701	0.058201		30	7	303641	0.96018	0.16848		26	4	3943075	1.3629	0.086451		19	3	1492085	-0.6959	0.75675
ENSG00000089693	12	6857170	6876641	46	10	4246716	2	2.494	0.0063156		48	12	303641	0.49581	0.31002		44	7	3943075	2.4507	0.0071296		30	4	1492085	-0.60148	0.72624
ENSG00000159335	12	6874682	6880116	6	2	4246716	2	0.51543	0.30313		4	2	303641	0.91201	0.18088		7	2	3943075	0.28183	0.38904		6	1	1492085	-0.74365	0.77146
ENSG00000089692	12	6881678	6887621	6	3	4246716	2	-1.3998	0.91922		10	5	303641	-1.4067	0.92024		1	1	3943075	-1.0624	0.85597		1	1	1492085	-0.78337	0.78329
ENSG00000010610	12	6896024	6929974	48	13	4246716	2	-0.15715	0.56244		49	18	303641	-1.7855	0.96291		46	7	3943075	0.33237	0.3698		99	13	1492085	-1.5836	0.94336
ENSG00000111664	12	6949118	6956557	1	1	3943075	1	2.8517	0.0021743								1	1	3943075	2.8517	0.0021743		5	2	1492085	2.2802	0.011299
ENSG00000111665	12	6953957	6961230	1	1	4246716	2	2.6023	0.0046307		1	1	303641	-0.54455	0.70697		1	1	3943075	2.8517	0.0021743		4	1	1492085	2.1678	0.015086
ENSG00000111667	12	6961292	6975796	2	1	4246716	2	2.8046	0.0025188		2	1	303641	0.4686	0.31968		2	1	3943075	2.7806	0.0027132		5	1	1492085	1.2118	0.1128
ENSG00000111669	12	6976283	6980112	1	1	303641	1	-0.35221	0.63766		1	1	303641	-0.3522	0.63766								5	1	1492085	0.79773	0.21251
ENSG00000111671	12	6980099	6998522	3	1	4246716	2	2.6456	0.0040767		3	1	303641	-0.84356	0.80054		3	1	3943075	2.9797	0.0014426		33	2	1492085	0.94789	0.17159
ENSG00000010626	12	6982733	7023407	3	1	4246716	2	2.4313	0.0075228		2	1	303641	-1.6452	0.95004		3	1	3943075	2.9797	0.0014426		89	2	1492085	0.59943	0.27444
ENSG00000110852	12	10005583	10022735	36	8	4246716	2	0.42479	0.33549		14	5	303641	-0.69209	0.75556		57	10	3943075	0.63288	0.2634		36	4	1492085	0.79748	0.21259
ENSG00000256797	12	10034088	10048432	28	7	4246716	2	0.19029	0.42454		22	7	303641	-0.7812	0.78266		34	7	3943075	0.41426	0.33934		34	7	1492085	-1.1116	0.86685
ENSG00000188393	12	10051272	10084980	73	18	4246716	2	1.2172	0.11176		54	16	303641	0.72593	0.23394		91	20	3943075	1.0618	0.14417		83	18	1492085	1.0634	0.14379
ENSG00000172322	12	10103915	10148293	147	21	4246716	2	-0.049704	0.51982		120	24	303641	-1.3183	0.90631		174	18	3943075	0.31427	0.37666		203	16	1492085	-0.43733	0.66906
ENSG00000165682	12	10138241	10166023	101	15	4246716	2	1.134	0.1284		80	14	303641	-0.82847	0.7963		121	15	3943075	1.4068	0.07975		129	13	1492085	0.17052	0.4323
ENSG00000256660	12	10163226	10171218	16	6	4246716	2	1.5949	0.055368		11	5	303641	-0.16462	0.56538		20	7	3943075	1.7008	0.044486		19	7	1492085	0.59006	0.27757
ENSG00000197992	12	10183276	10218565	39	10	4246716	2	-0.60785	0.72836		30	13	303641	0.58872	0.27802		48	6	3943075	-0.7942	0.78646		45	5	1492085	-0.38156	0.64861
ENSG00000150048	12	10222153	10264226	105	12	4246716	2	-0.079903	0.53184		83	18	303641	-0.87219	0.80845		127	5	3943075	0.1591	0.43679		129	5	1492085	1.0716	0.14195
ENSG00000172243	12	10269376	10282857	57	11	4246716	2	0.03542	0.48587		63	17	303641	0.67895	0.24858		50	4	3943075	-0.15167	0.56027		51	3	1492085	-0.33466	0.63106
ENSG00000173391	12	10310902	10324737	50	9	4246716	2	2.3933	0.0083496		53	11	303641	1.5271	0.063362		46	6	3943075	2.0599	0.019703		45	5	1492085	-0.50515	0.69327
ENSG00000165685	12	10323141	10344400	72	19	4246716	2	0.45689	0.32388		72	25	303641	1.4611	0.072		71	13	3943075	0.068705	0.47261		48	9	1492085	-0.18499	0.57338
ENSG00000139112	12	10365057	10375727	44	13	4246716	2	1.4133	0.078789		62	18	303641	2.9829	0.0014276		25	8	3943075	0.63891	0.26144		21	7	1492085	0.072994	0.47091
ENSG00000134539	12	10378657	10469850	303	29	4246716	2	-1.4203	0.92224		381	42	303641	1.288	0.098881		224	15	3943075	-1.8314	0.96648		231	14	1492085	-1.8954	0.97098
ENSG00000213809	12	10524952	10544473	53	8	4246716	2	0.50633	0.30631		58	10	303641	0.63222	0.26362		47	5	3943075	0.35002	0.36316		45	4	1492085	-1.5792	0.94285
ENSG00000255819	12	10524952	10562745	116	13	4246716	2	0.74223	0.22897		138	18	303641	0.29848	0.38267		93	8	3943075	0.68746	0.2459		88	7	1492085	-1.5017	0.93341
ENSG00000183542	12	10559983	10562356	9	3	4246716	2	-0.15888	0.56312		11	4	303641	-0.79545	0.78682		7	1	3943075	0.055843	0.47773		7	1	1492085	-1.6877	0.95427
ENSG00000205810	12	10564911	10573194	28	4	4246716	2	-0.35059	0.63705		52	6	303641	-0.68866	0.75448		4	2	3943075	-0.17273	0.56857		2	1	1492085	-0.92225	0.8218
ENSG00000255641	12	10564911	10588600	43	7	4246716	2	0.077706	0.46903		74	10	303641	-1.2274	0.89016		11	4	3943075	0.42124	0.33679		24	4	1492085	-1.2451	0.89345
ENSG00000205809	12	10579453	10594899	11	5	4246716	2	-0.25187	0.59943		17	8	303641	-2.2479	0.98771		5	2	3943075	0.36241	0.35852		21	3	1492085	-0.97651	0.8356
ENSG00000134545	12	10594863	10607284	43	8	4246716	2	-0.022128	0.50883		55	10	303641	-0.7479	0.77274		30	5	3943075	0.18459	0.42678		33	5	1492085	-1.682	0.95371
ENSG00000180574	12	10658201	10675734	77	11	4246716	2	1.158	0.12343		114	17	303641	-0.35111	0.63725		40	4	3943075	1.2992	0.096934		45	5	1492085	0.97287	0.16531
ENSG00000111196	12	10758612	10766222	26	6	4246716	2	1.2533	0.10505		27	7	303641	-0.17324	0.56877		24	4	3943075	1.3487	0.088712		23	3	1492085	0.87278	0.19139
ENSG00000060140	12	10771538	10826917	141	17	4246716	2	3.0999	0.00096786		150	26	303641	0.79955	0.21198		131	8	3943075	2.9952	0.0013714		121	5	1492085	1.4858	0.068669
ENSG00000060138	12	10851683	10875911	48	12	4246716	2	0.7157	0.23709		51	16	303641	0.83416	0.2021		45	7	3943075	0.51128	0.30458		44	7	1492085	0.84351	0.19947
ENSG00000121377	12	10954131	10955226	2	1	4246716	2	-0.59087	0.7227		2	1	303641	-0.79442	0.78652		1	1	3943075	-0.39275	0.65275		1	1	1492085	0.75326	0.22565
ENSG00000121314	12	10958650	10959892	4	2	4246716	2	-0.0062024	0.50247		5	3	303641	1.281	0.1001		2	1	3943075	-0.36192	0.64129		2	1	1492085	0.1388	0.4448
ENSG00000121381	12	10961693	10962767	3	2	4246716	2	-0.61782	0.73165		5	3	303641	-0.28688	0.6129		1	1	3943075	-0.56154	0.71279		1	1	1492085	-2.2368	0.98735
ENSG00000111215	12	10977559	11324212	1283	26	4246716	2	0.11158	0.45558		1607	39	303641	0.58471	0.27937		958	13	3943075	-0.046471	0.51853		1025	11	1492085	0.27735	0.39076
ENSG00000121318	12	10977916	10978957	3	2	303641	1	-0.68472	0.75324		3	2	303641	-0.68471	0.75324
ENSG00000231887	12	11033610	11036854	11	2	4246716	2	-2.2614	0.98813		12	3	303641	0.60629	0.27216		9	1	3943075	-2.5148	0.99405		8	1	1492085	0.61024	0.27085
ENSG00000212128	12	11060525	11062161	4	2	4246716	2	-0.86357	0.80609		6	2	303641	-0.052798	0.52105		2	1	3943075	-0.88156	0.81099		2	1	1492085	0.69437	0.24372
ENSG00000134551	12	11081835	11084940	5	2	4246716	2	-1.2334	0.89129		6	2	303641	-1.0405	0.85095		3	2	3943075	-0.99129	0.83923		2	1	1492085	0.77859	0.21811
ENSG00000212127	12	11090005	11324172	1006	19	4246716	2	0.42799	0.33433		1276	26	303641	0.59808	0.27489		735	11	3943075	0.27819	0.39043		808	9	1492085	0.17423	0.43084
ENSG00000212126	12	11138512	11139511	5	3	4246716	2	0.54023	0.29452		7	4	303641	1.6091	0.053797		3	2	3943075	0.11413	0.45457		3	2	1492085	1.1492	0.12523
ENSG00000255837	12	11149094	11150474	12	3	4246716	2	1.3079	0.095446		13	3	303641	1.8045	0.035573		11	2	3943075	0.85661	0.19583		11	2	1492085	0.85725	0.19565
ENSG00000212124	12	11174218	11175219	6	2	4246716	2	-0.44072	0.67029		6	2	303641	-0.32935	0.62906		5	2	3943075	-0.36598	0.64281		3	1	1492085	0.21731	0.41398
ENSG00000256436	12	11182986	11184006	7	2	4246716	2	-0.11837	0.54711		7	2	303641	-0.94042	0.8265		6	2	3943075	0.13812	0.44507		7	2	1492085	-0.4169	0.66162
ENSG00000268301	12	11187087	11187275	1	1	303641	1	-0.61399	0.73039		1	1	303641	-0.61398	0.73039
ENSG00000226761	12	11213964	11214893	4	2	4246716	2	0.29333	0.38463		5	3	303641	-0.77535	0.78093		3	1	3943075	0.51959	0.30168		3	1	1492085	-1.025	0.84731
ENSG00000256188	12	11285557	11287243	6	2	4246716	2	-0.13003	0.55173		7	2	303641	-0.12193	0.54852		5	2	3943075	-0.10112	0.54027		6	2	1492085	-1.7421	0.95926
ENSG00000186136	12	11338599	11339543	9	2	4246716	2	0.048705	0.48058		9	2	303641	1.8194	0.034423		8	2	3943075	-0.45433	0.67521		8	2	1492085	0.93317	0.17537
ENSG00000197870	12	11418857	11422739	5	2	4246716	2	0.36811	0.3564		5	3	303641	2.4482	0.0071793		4	1	3943075	-0.29736	0.6169		8	2	1492085	-0.49975	0.69137
ENSG00000230657	12	11460017	11463369	9	4	4246716	2	-1.2567	0.89556		9	5	303641	-0.38644	0.65041		8	2	3943075	-1.1969	0.88433		8	2	1492085	-0.58957	0.72226
ENSG00000251655	12	11504757	11548500	55	11	4246716	2	0.63196	0.26371		73	18	303641	-0.6913	0.75531		36	3	3943075	0.84767	0.19831		80	4	1492085	-0.91535	0.81999
ENSG00000121335	12	11544476	11653975	424	32	4246716	2	-0.06926	0.52761		555	47	303641	0.60505	0.27257		293	17	3943075	-0.23978	0.59475		327	16	1492085	0.43468	0.3319
ENSG00000139083	12	11802788	12048336	318	57	4246716	2	3.27	0.00053779		144	40	303641	-0.042551	0.51697		491	74	3943075	3.4053	0.0003304		369	50	1492085	1.2913	0.098306
ENSG00000121380	12	12202778	12364018	338	64	4246716	2	4.1285	1.8253e-05		284	76	303641	1.1351	0.12817		392	51	3943075	3.9696	3.6e-05		310	36	1492085	2.091	0.018264
ENSG00000070018	12	12268959	12419946	269	30	4246716	2	2.3689	0.0089211		286	46	303641	1.9676	0.024555		252	14	3943075	1.9124	0.027914		248	17	1492085	1.2907	0.098401
ENSG00000111261	12	12482198	12503475	70	10	4246716	2	1.2554	0.10467		60	10	303641	0.58032	0.28085		79	9	3943075	1.1418	0.12677		79	8	1492085	-0.16883	0.56703
ENSG00000205791	12	12508342	12510001	6	3	4246716	2	1.4372	0.075327		6	3	303641	0.15836	0.43709		5	2	3943075	1.4476	0.073865		3	2	1492085	0.53924	0.29486
ENSG00000165714	12	12510013	12619840	217	31	4246716	2	3.1658	0.00077333		166	42	303641	2.0037	0.022553		267	20	3943075	2.7294	0.0031725		257	17	1492085	1.4807	0.069337
ENSG00000111266	12	12628829	12715317	179	26	4246716	2	2.7858	0.0026697		195	34	303641	0.6406	0.26089		162	17	3943075	2.7133	0.0033307		153	15	1492085	1.9737	0.024206
ENSG00000111269	12	12764761	12798042	45	8	4246716	2	5.1582	1.2464e-07	*	40	9	303641	0.2869	0.3871		49	7	3943075	5.2736	6.6901e-08	*	43	4	1492085	3.0046	0.0013298
ENSG00000183150	12	12813825	12849141	69	18	4246716	2	7.4549	4.4968e-14	*	63	23	303641	1.7511	0.039966		74	13	3943075	7.2507	2.0733e-13	*	61	10	1492085	4.1125	1.9573e-05
ENSG00000111276	12	12867992	12875305	8	4	4246716	2	5.1792	1.1139e-07	*	7	5	303641	0.26488	0.39555		8	3	3943075	5.3015	5.744e-08	*	7	2	1492085	3.0117	0.0012989
ENSG00000178878	12	12878851	12982909	159	32	4246716	2	3.4551	0.00027504		129	34	303641	-0.53841	0.70485		188	29	3943075	3.7351	9.3828e-05		136	19	1492085	1.9827	0.023699
ENSG00000213782	12	12966250	12982915	38	10	4246716	2	1.7735	0.038072		41	12	303641	-0.33619	0.63164		34	7	3943075	1.9338	0.026567		30	6	1492085	1.3468	0.089027
ENSG00000013588	12	13043716	13070871	50	12	4246716	2	0.2917	0.38526		35	12	303641	0.51056	0.30483		65	11	3943075	0.16104	0.43603		48	7	1492085	0.31803	0.37523
ENSG00000111291	12	13093709	13105081	18	6	4246716	2	-2.4868	0.99356		10	6	303641	-0.088368	0.53521		25	6	3943075	-2.5562	0.99471		16	5	1492085	-0.64045	0.73906
ENSG00000013583	12	13127798	13153207	55	11	4246716	2	0.050837	0.47973		54	13	303641	1.0098	0.15629		56	8	3943075	-0.22748	0.58997		57	8	1492085	0.34243	0.36601
ENSG00000084444	12	13197218	13295455	108	20	4246716	2	0.10419	0.45851		63	22	303641	-0.096973	0.53863		153	18	3943075	0.13504	0.44629		130	14	1492085	-0.31919	0.62521
ENSG00000111305	12	13236494	13256619	12	6	4246716	2	-1.0713	0.85797		9	5	303641	-0.98857	0.83856		15	6	3943075	-0.83741	0.79882		13	5	1492085	-0.41323	0.66028
ENSG00000134531	12	13349650	13369708	34	11	4246716	2	0.71522	0.23724		25	10	303641	-1.0246	0.84723		43	11	3943075	1.0266	0.15231		29	7	1492085	-0.75634	0.77528
ENSG00000180861	12	13524023	13540101	72	10	4246716	2	-0.15893	0.56314		68	13	303641	-0.13762	0.55473		75	7	3943075	-0.12675	0.55043		71	6	1492085	0.54609	0.2925
ENSG00000273079	12	13693165	14133053	1187	99	4246716	2	6.1585	3.6725e-10	*	1109	119	303641	0.19216	0.42381		1265	79	3943075	6.3379	1.1648e-10	*	1127	72	1492085	3.2274	0.0006247
ENSG00000171681	12	14518610	14651697	263	26	4246716	2	3.7702	8.1563e-05		260	36	303641	0.12097	0.45186		266	15	3943075	3.8791	5.2424e-05		262	14	1492085	2.4592	0.0069632
ENSG00000121316	12	14656595	14721283	100	20	4246716	2	3.492	0.00023973		98	25	303641	-0.5684	0.71512		101	14	3943075	3.7817	7.7889e-05		96	11	1492085	3.2568	0.00056344
ENSG00000070019	12	14765576	14849519	148	29	4246716	2	2.104	0.017689		230	44	303641	-0.063824	0.52544		65	13	3943075	2.2012	0.01386		61	9	1492085	1.7771	0.03778
ENSG00000197837	12	14920933	14924065	11	3	4246716	2	1.5858	0.056396		13	4	303641	-1.1512	0.87517		8	2	3943075	1.9651	0.024699		8	2	1492085	0.60731	0.27182
ENSG00000246705	12	14927270	14930936	12	6	4246716	2	3.2318	0.00061504		11	6	303641	-0.39474	0.65348		13	6	3943075	3.4635	0.00026662		9	4	1492085	1.3609	0.086771
ENSG00000084463	12	14939410	14956474	19	6	4246716	2	3.1925	0.00070534		17	6	303641	0.13198	0.4475		21	6	3943075	3.2765	0.00052556		21	6	1492085	1.3945	0.081578
ENSG00000182993	12	14956506	15059520	258	22	4246716	2	0.75879	0.22399		312	35	303641	-1.5211	0.93589		204	9	3943075	1.2096	0.11322		195	8	1492085	0.1037	0.4587
ENSG00000179256	12	14957584	14967116	21	7	4246716	2	2.7393	0.0030787		24	9	303641	-2.1501	0.98423		18	5	3943075	3.4395	0.00029142		18	5	1492085	1.0299	0.15153
ENSG00000111339	12	14978503	14996429	38	8	4246716	2	1.3311	0.091583		42	10	303641	-0.72235	0.76496		34	5	3943075	1.5818	0.056845		30	4	1492085	0.36551	0.35737
ENSG00000111341	12	15034115	15038860	14	3	4246716	2	-0.91592	0.82014		22	4	303641	-0.49373	0.68925		6	1	3943075	-0.81351	0.79204		6	1	1492085	-1.635	0.94898
ENSG00000139055	12	15066969	15092016	84	11	4246716	2	-0.46498	0.67903		97	19	303641	-2.0304	0.97884		70	3	3943075	0.080875	0.46777		61	2	1492085	-1.2656	0.89718
ENSG00000111348	12	15094951	15114662	63	10	4246716	2	-1.2003	0.88498		87	13	303641	-2.5533	0.99466		39	6	3943075	-0.53715	0.70442		36	5	1492085	-0.30736	0.62072
ENSG00000139053	12	15125956	15134799	13	3	4246716	2	-0.30954	0.62154		5	2	303641	0.9173	0.17949		20	4	3943075	-0.57579	0.71762		23	4	1492085	-0.83207	0.79731
ENSG00000134533	12	15260717	15501609	335	31	4246716	2	2.5012	0.006189		297	38	303641	0.31436	0.37662		372	24	3943075	2.5085	0.0060629		333	16	1492085	1.0629	0.14391
ENSG00000151490	12	15475331	15750333	653	58	4246716	2	1.5616	0.059196		799	77	303641	-1.2483	0.89403		507	39	3943075	1.967	0.024594		456	36	1492085	1.4094	0.079364
ENSG00000151491	12	15773092	16035263	301	32	4246716	2	2.2916	0.010964		491	52	303641	1.36	0.086912		111	11	3943075	2.0008	0.022706		98	8	1492085	1.1288	0.12949
ENSG00000023734	12	16035325	16056412	26	5	4246716	2	-0.038624	0.5154		44	9	303641	1.2941	0.097808		7	1	3943075	-0.39921	0.65513		5	1	1492085	-0.69069	0.75512
ENSG00000023697	12	16064106	16190220	188	33	4246716	2	2.9452	0.0016139		240	50	303641	0.99056	0.16095		136	16	3943075	2.7816	0.0027047		114	10	1492085	1.8949	0.029056
ENSG00000188991	12	16341419	16430619	261	18	4246716	2	2.1458	0.015944		228	23	303641	-0.77042	0.77948		294	13	3943075	2.4407	0.0073295		311	13	1492085	3.7633	8.3828e-05
ENSG00000008394	12	16500076	16762193	327	47	4246716	2	5.0849	1.8392e-07	*	244	53	303641	0.61135	0.27048		409	40	3943075	5.1074	1.6332e-07	*	373	28	1492085	2.5675	0.0051213
ENSG00000048540	12	16701307	16763528	33	11	4246716	2	6.6542	1.4243e-11	*	26	12	303641	0.33221	0.36986		40	10	3943075	6.8135	4.7642e-12	*	13	2	1492085	4.9194	4.3415e-07	*
ENSG00000111404	12	18233803	18473041	704	43	4246716	2	0.67922	0.2485		667	47	303641	0.47367	0.31787		740	38	3943075	0.57345	0.28317		718	33	1492085	1.3305	0.091679
ENSG00000139144	12	18400548	18801348	1236	80	4246716	2	6.1396	4.1366e-10	*	1443	112	303641	-0.13179	0.55242		1029	48	3943075	6.4082	7.3637e-11	*	956	45	1492085	4.6314	1.8163e-06	*
ENSG00000139151	12	18836103	18890991	157	24	4246716	2	3.2855	0.00050902		130	26	303641	0.11313	0.45496		184	21	3943075	3.3783	0.00036474		175	19	1492085	2.6387	0.0041608
ENSG00000177938	12	18891045	18892121	1	1	4246716	2	3.5902	0.00016522		1	1	303641	-0.68244	0.75252		1	1	3943075	3.9152	4.5158e-05		1	1	1492085	3.0316	0.0012163
ENSG00000052126	12	19282648	19529334	730	46	4246716	2	6.246	2.106e-10	*	905	66	303641	-1.1244	0.86958		554	26	3943075	6.794	5.4527e-12	*	541	26	1492085	5.6716	7.0737e-09	*
ENSG00000139154	12	19556979	19873735	1144	75	4246716	2	5.1021	1.6799e-07	*	958	94	303641	0.74297	0.22875		1329	55	3943075	5.0887	1.8028e-07	*	1332	52	1492085	2.775	0.0027605
ENSG00000172572	12	20522179	20837315	780	94	4246716	2	5.0399	2.3293e-07	*	646	121	303641	-1.6863	0.95413		913	66	3943075	5.6983	6.0517e-09	*	836	57	1492085	4.268	9.8614e-06
ENSG00000139155	12	20848289	20906320	126	14	4246716	2	0.7395	0.2298		78	13	303641	-0.72779	0.76663		173	15	3943075	0.96942	0.16617		152	11	1492085	0.57525	0.28256
ENSG00000111700	12	20963636	21243040	1252	40	4246716	2	1.1938	0.11627		1477	58	303641	0.0094296	0.49624		1026	22	3943075	1.2363	0.10817		1155	21	1492085	1.5061	0.066019
ENSG00000257046	12	20968608	21243179	1225	38	4246716	2	1.1379	0.12757		1450	53	303641	0.08334	0.46679		999	23	3943075	1.1578	0.12347		1128	20	1492085	1.4965	0.067262
ENSG00000205754	12	20968673	21245679	1238	39	4246716	2	1.1362	0.12793		1466	57	303641	0.062404	0.47512		1010	21	3943075	1.1619	0.12265		1138	20	1492085	1.4625	0.071804
ENSG00000257062	12	21200113	21329829	431	33	4246716	2	1.1884	0.11735		471	44	303641	-0.95079	0.82914		391	22	3943075	1.4971	0.067184		406	21	1492085	0.8207	0.20591
ENSG00000134538	12	21284136	21392180	414	33	4246716	2	0.92155	0.17838		468	45	303641	0.4086	0.34141		359	20	3943075	0.84299	0.19962		375	20	1492085	-0.38214	0.64882
ENSG00000084453	12	21417534	21572528	526	54	4246716	2	1.4222	0.077478		594	72	303641	-0.72963	0.76719		458	35	3943075	1.6785	0.046629		438	30	1492085	-0.95659	0.83061
ENSG00000121351	12	21507893	21532912	67	13	4246716	2	-0.060028	0.52393		51	15	303641	0.57022	0.28427		83	10	3943075	-0.22052	0.58727		74	8	1492085	-0.47216	0.68159
ENSG00000121350	12	21590549	21623300	206	11	4246716	2	0.89899	0.18433		226	13	303641	0.84983	0.19771		185	8	3943075	0.69715	0.24286		202	8	1492085	0.19861	0.42128
ENSG00000004700	12	21621845	21654603	103	23	4246716	2	0.72073	0.23554		99	29	303641	0.43855	0.33049		106	16	3943075	0.62626	0.26557		100	15	1492085	-0.99836	0.84095
ENSG00000111711	12	21654715	21671342	57	14	4246716	2	1.5169	0.064641		39	14	303641	0.68906	0.24539		74	13	3943075	1.383	0.083325		69	11	1492085	-0.76267	0.77717
ENSG00000134548	12	21679241	21690311	23	7	4246716	2	1.6375	0.050758		16	7	303641	-1.2809	0.89988		30	6	3943075	2.0549	0.019946		27	5	1492085	-0.020785	0.50829
ENSG00000111713	12	21689123	21757781	185	22	4246716	2	1.9564	0.025209		137	26	303641	1.1241	0.13049		232	17	3943075	1.7184	0.042862		205	11	1492085	0.58868	0.27804
ENSG00000111716	12	21788276	21910791	374	24	4246716	2	-0.69955	0.75789		623	40	303641	-1.0782	0.85953		124	7	3943075	-0.42677	0.66523		118	4	1492085	0.34023	0.36684
ENSG00000121361	12	21917889	21928515	16	4	4246716	2	0.24779	0.40215		28	6	303641	-1.7565	0.9605		3	2	3943075	0.74458	0.22826		2	1	1492085	-0.12973	0.55161
ENSG00000069431	12	21950335	22094336	280	42	4246716	2	-0.20928	0.58289		303	60	303641	-0.97111	0.83425		256	24	3943075	0.052282	0.47915		233	23	1492085	-1.1168	0.86797
ENSG00000111726	12	22199108	22218608	24	6	4246716	2	3.4396	0.00029127		19	7	303641	-1.1789	0.88077		28	5	3943075	3.8967	4.8751e-05		27	4	1492085	1.7026	0.044323
ENSG00000111728	12	22216707	22589975	990	82	4246716	2	5.2371	8.1567e-08	*	1085	114	303641	1.1025	0.13513		894	50	3943075	5.1291	1.456e-07	*	936	50	1492085	2.5954	0.004724
ENSG00000111731	12	22601517	22697480	190	14	4246716	2	2.1368	0.016307		264	24	303641	0.62757	0.26514		116	3	3943075	2.0434	0.020507		123	2	1492085	0.77224	0.21999
ENSG00000139163	12	22778009	22843599	132	13	4246716	2	4.4449	4.3957e-06		181	18	303641	-1.1567	0.8763		82	8	3943075	4.9339	4.0303e-07	*	74	6	1492085	2.507	0.0060881
ENSG00000134532	12	23682440	24103966	784	117	4246716	2	8.1015	2.7144e-16	*	669	138	303641	2.2562	0.012029		898	95	3943075	7.7815	3.5822e-15	*	774	82	1492085	4.5091	3.2548e-06
ENSG00000060982	12	24964295	25102393	407	50	4246716	2	2.3742	0.0087929		351	55	303641	-0.62467	0.73391		462	44	3943075	2.6373	0.0041785		413	37	1492085	0.91895	0.17906
ENSG00000268865	12	25055243	25057615	10	4	4246716	2	2.7163	0.0033012		9	4	303641	1.0173	0.15451		10	4	3943075	2.5366	0.0055965		6	2	1492085	1.2692	0.10219
ENSG00000226397	12	25146358	25150453	10	5	4246716	2	0.52865	0.29853		8	4	303641	-0.41459	0.66078		11	6	3943075	0.66366	0.25345		7	3	1492085	2.0244	0.021465
ENSG00000118308	12	25173936	25261268	256	51	4246716	2	-0.75769	0.77568		202	60	303641	0.20417	0.41911		310	42	3943075	-0.84298	0.80038		267	33	1492085	-0.7015	0.7585
ENSG00000118307	12	25261354	25348096	239	19	4246716	2	1.5065	0.065968		210	23	303641	-0.80823	0.79052		267	15	3943075	1.7877	0.03691		258	14	1492085	1.3308	0.091624
ENSG00000205707	12	25348150	25362579	35	10	4246716	2	-0.27033	0.60655		31	13	303641	-1.4662	0.9287		38	6	3943075	0.12632	0.44974		36	6	1492085	0.0057442	0.49771
ENSG00000133703	12	25357723	25403870	95	14	4246716	2	-0.3598	0.6405		56	14	303641	-1.8741	0.96954		133	13	3943075	0.14666	0.4417		129	11	1492085	0.0037839	0.49849
ENSG00000268076	12	25381515	25390840	21	8	4246716	2	-0.00955	0.50381		12	6	303641	-1.4108	0.92084		30	9	3943075	0.38156	0.35139		28	7	1492085	-0.32201	0.62628
ENSG00000152936	12	25562241	25801513	716	77	4246716	2	0.076369	0.46956		708	97	303641	1.2731	0.10149		723	57	3943075	-0.27402	0.60797		716	46	1492085	0.47205	0.31845
ENSG00000123094	12	26111962	26232825	421	40	4246716	2	5.7962	3.3911e-09	*	392	51	303641	0.99655	0.15949		449	29	3943075	5.7387	4.7697e-09	*	434	28	1492085	2.629	0.0042813
ENSG00000123095	12	26272959	26278060	5	2	4246716	2	4.3877	5.7281e-06		2	1	303641	0.65816	0.25522		7	3	3943075	4.3709	6.188e-06		8	4	1492085	2.2583	0.011964
ENSG00000123096	12	26274924	26452223	415	54	4246716	2	5.1163	1.5577e-07	*	316	61	303641	0.89934	0.18424		514	47	3943075	5.0601	2.0951e-07	*	480	48	1492085	2.5207	0.0058569
ENSG00000123104	12	26490342	26986131	1269	107	4246716	2	4.9245	4.229e-07	*	1158	128	303641	-0.014358	0.50573		1379	86	3943075	5.1146	1.5723e-07	*	1347	72	1492085	3.7117	0.00010296
ENSG00000064102	12	27058114	27091259	68	13	4246716	2	0.9497	0.17113		70	14	303641	-0.098014	0.53904		65	11	3943075	1.0128	0.15558		58	9	1492085	0.73626	0.23079
ENSG00000111790	12	27091316	27119583	63	16	4246716	2	2.9782	0.0014495		61	18	303641	0.91211	0.18086		64	13	3943075	2.8377	0.0022721		63	12	1492085	1.8171	0.034598
ENSG00000064115	12	27126128	27167367	88	23	4246716	2	3.261	0.00055512		76	27	303641	0.73325	0.2317		99	19	3943075	3.1807	0.0007345		99	19	1492085	1.6049	0.054262
ENSG00000152944	12	27175479	27219276	153	15	4246716	2	3.5262	0.00021077		186	14	303641	0.77278	0.21983		120	16	3943075	3.445	0.0002855		141	16	1492085	1.6751	0.046959
ENSG00000214700	12	27233991	27235447	12	5	4246716	2	2.9901	0.0013942		13	6	303641	1.0656	0.14329		10	4	3943075	2.8074	0.002497		10	4	1492085	0.93698	0.17439
ENSG00000211455	12	27396901	27478892	211	33	4246716	2	3.3225	0.00044607		196	37	303641	0.38729	0.34927		226	28	3943075	3.3406	0.00041801		223	27	1492085	1.8921	0.029236
ENSG00000029153	12	27485787	27576241	246	48	4246716	2	1.1835	0.1183		256	61	303641	-0.8891	0.81302		235	35	3943075	1.475	0.070111		251	35	1492085	0.21212	0.41601
ENSG00000165935	12	27619743	27655118	175	12	4246716	2	1.2661	0.10274		176	13	303641	1.764	0.038862		173	11	3943075	0.82438	0.20486		164	9	1492085	-0.62967	0.73555
ENSG00000110841	12	27676364	27848497	418	51	4246716	2	2.0026	0.022608		347	58	303641	0.040814	0.48372		488	44	3943075	2.067	0.019368		447	33	1492085	2.4581	0.0069845
ENSG00000174236	12	27849428	27850566	5	2	4246716	2	3.1302	0.0008735		7	3	303641	0.57137	0.28387		2	1	3943075	3.0899	0.0010011		2	1	1492085	1.1532	0.12442
ENSG00000061794	12	27863706	27909228	68	12	4246716	2	4.4358	4.5862e-06		56	13	303641	0.49533	0.31018		79	10	3943075	4.466	3.9851e-06		71	7	1492085	1.6669	0.047765
ENSG00000205693	12	27915671	27924209	27	3	4246716	2	4.1037	2.0334e-05		23	3	303641	-0.67972	0.75166		30	3	3943075	4.4474	4.3468e-06		32	3	1492085	1.5619	0.059161
ENSG00000087448	12	27932953	27955973	25	7	4246716	2	3.043	0.0011713		11	4	303641	-0.78098	0.78259		39	9	3943075	3.3747	0.0003695		27	5	1492085	0.23805	0.40592
ENSG00000087494	12	28111017	28125638	34	6	4246716	2	-0.47802	0.68368		31	5	303641	0.2026	0.41972		37	7	3943075	-0.5523	0.70963		41	8	1492085	-0.20532	0.58134
ENSG00000123106	12	28286182	28732883	1094	27	4246716	2	0.94008	0.17359		1185	37	303641	0.62018	0.26757		1002	17	3943075	0.80353	0.21084		863	10	1492085	2.1519	0.015705
ENSG00000064763	12	29302036	29493913	626	42	4246716	2	0.44714	0.32739		736	61	303641	-0.25902	0.60219		516	23	3943075	0.53592	0.29601		527	22	1492085	-1.315	0.90574
ENSG00000087502	12	29490285	29534122	107	18	4246716	2	1.5497	0.060601		141	28	303641	-0.45574	0.67571		73	8	3943075	1.7348	0.04139		68	8	1492085	-0.5438	0.70671
ENSG00000257599	12	29542227	29640421	357	32	4246716	2	-1.0484	0.85278		454	47	303641	0.94728	0.17175		260	16	3943075	-1.3509	0.91164		297	16	1492085	-2.2116	0.9865
ENSG00000187950	12	29565407	29650619	303	32	4246716	2	-1.326	0.90757		376	43	303641	1.0349	0.15035		229	21	3943075	-1.6633	0.95187		217	19	1492085	-2.0805	0.98126
ENSG00000133687	12	29653773	29937692	873	91	4246716	2	2.5099	0.0060379		821	111	303641	1.1666	0.12169		925	70	3943075	2.281	0.011273		757	50	1492085	-1.4016	0.91948
ENSG00000133704	12	30781922	30848920	236	24	4246716	2	1.366	0.085973		288	36	303641	0.28047	0.38956		184	12	3943075	1.3398	0.090161		186	11	1492085	0.35838	0.36003
ENSG00000110888	12	30862486	30907885	156	21	4246716	2	1.0882	0.13825		195	30	303641	0.48464	0.31397		116	11	3943075	0.99488	0.1599		111	10	1492085	-0.066452	0.52649
ENSG00000110900	12	31079362	31149534	217	51	4246716	2	0.7892	0.215		202	65	303641	1.6888	0.045627		232	37	3943075	0.35038	0.36303		186	29	1492085	-0.39578	0.65387
ENSG00000013573	12	31226779	31257725	89	11	4246716	2	3.1162	0.00091608		106	16	303641	0.12322	0.45096		71	5	3943075	3.1997	0.00068778		130	5	1492085	0.92862	0.17654
ENSG00000139146	12	31433518	31479992	96	14	4246716	2	2.8818	0.0019773		160	18	303641	-0.36721	0.64327		32	9	3943075	3.0926	0.00099216		22	4	1492085	0.20231	0.41984
ENSG00000177340	12	31477250	31478879	2	1	303641	1	-0.32231	0.62639		2	1	303641	-0.32232	0.62639
ENSG00000170456	12	31535157	31744031	606	35	4246716	2	6.3299	1.2263e-10	*	543	45	303641	-0.63334	0.73674		669	24	3943075	6.7449	7.6573e-12	*	678	23	1492085	4.6212	1.9076e-06	*
ENSG00000139160	12	31800094	31826048	61	16	4246716	2	1.9771	0.024018		60	17	303641	0.14344	0.44297		61	15	3943075	2.012	0.022112		57	13	1492085	-0.19764	0.57833
ENSG00000151743	12	31824071	31882108	184	24	4246716	2	0.91628	0.17976		258	28	303641	0.52342	0.30034		109	19	3943075	0.80565	0.21022		103	17	1492085	-0.4823	0.6852
ENSG00000188375	12	31944123	31945175	8	4	4246716	2	1.6192	0.052699		9	5	303641	-0.42206	0.66351		6	3	3943075	1.7975	0.036125		5	3	1492085	-0.89662	0.81504
ENSG00000174718	12	32112304	32146039	142	27	4246716	2	6.3055	1.4365e-10	*	150	35	303641	0.91093	0.18117		134	18	3943075	6.291	1.5773e-10	*	132	17	1492085	4.9008	4.7725e-07	*
ENSG00000151746	12	32259769	32536567	977	76	4246716	2	3.6861	0.00011388		911	99	303641	1.7111	0.04353		1043	53	3943075	3.3505	0.00040331		1035	48	1492085	1.2387	0.10773
ENSG00000139132	12	32552463	32798984	869	79	4246716	2	1.08	0.14007		899	111	303641	0.77801	0.21828		838	46	3943075	0.90494	0.18275		819	43	1492085	-0.42631	0.66506
ENSG00000087470	12	32832134	32898486	290	11	4246716	2	-1.0741	0.85862		362	17	303641	0.33335	0.36944		217	4	3943075	-1.2072	0.88633		223	3	1492085	-0.48597	0.6865
ENSG00000139131	12	32880424	32908836	90	9	4246716	2	-1.1062	0.86568		114	14	303641	0.19888	0.42118		65	4	3943075	-1.2032	0.88555		60	3	1492085	-0.36531	0.64256
ENSG00000057294	12	32943679	33049774	297	47	4246716	2	1.2868	0.099074		292	71	303641	0.060797	0.47576		301	22	3943075	1.3186	0.093651		290	22	1492085	-0.0038816	0.50155
ENSG00000110975	12	33527173	33592754	238	31	4246716	2	2.4719	0.0067206		294	45	303641	0.33519	0.36874		182	16	3943075	2.4723	0.0067132		189	16	1492085	0.055174	0.478
ENSG00000139133	12	34175216	34182629	30	9	4246716	2	1.816	0.034687		45	14	303641	0.80286	0.21103		15	3	3943075	1.6618	0.048275		15	3	1492085	0.99668	0.15946
ENSG00000175548	12	38710380	38717784	22	6	4246716	2	3.1162	0.00091588		27	9	303641	-0.1773	0.57036		17	3	3943075	3.2832	0.00051319		18	3	1492085	1.9929	0.023134
ENSG00000139117	12	39040624	39301232	742	39	4246716	2	7.5991	1.4912e-14	*	968	58	303641	2.4976	0.0062519		515	20	3943075	7.1932	3.1654e-13	*	560	20	1492085	4.0334	2.7483e-05
ENSG00000139116	12	39687030	39837192	291	28	4246716	2	4.3759	6.0468e-06		366	37	303641	-0.69378	0.75609		216	18	3943075	4.7338	1.1019e-06	*	203	15	1492085	3.0389	0.0011872
ENSG00000173208	12	39943835	40013553	145	26	4246716	2	4.6538	1.6294e-06	*	164	34	303641	0.043945	0.48247		126	17	3943075	4.8175	7.27e-07	*	123	15	1492085	3.1326	0.00086637
ENSG00000180116	12	40019969	40302102	682	46	4246716	2	2.495	0.0062982		813	67	303641	0.092602	0.46311		550	25	3943075	2.5636	0.0051801		612	24	1492085	0.97433	0.16495
ENSG00000151229	12	40148823	40499891	895	75	4246716	2	4.9148	4.4438e-07	*	1031	98	303641	1.5293	0.063097		759	51	3943075	4.6761	1.4616e-06	*	797	48	1492085	1.3958	0.081394
ENSG00000188906	12	40590546	40763087	585	46	4246716	2	4.9098	4.5582e-07	*	641	63	303641	1.2041	0.11427		528	29	3943075	4.7612	9.6222e-07	*	555	30	1492085	1.8511	0.032081
ENSG00000205592	12	40787197	40964632	854	39	4246716	2	3.4841	0.00024692		863	48	303641	-0.69715	0.75715		845	29	3943075	3.8092	6.9708e-05		858	25	1492085	0.67725	0.24912
ENSG00000018236	12	41086244	41466220	1259	70	4246716	2	1.397	0.0812		1462	98	303641	0.87163	0.19171		1055	41	3943075	1.208	0.11353		1044	40	1492085	0.46131	0.32229
ENSG00000165966	12	41582250	41968392	1264	79	4246716	2	4.0482	2.5801e-05		1374	118	303641	0.74683	0.22758		1154	40	3943075	3.994	3.2487e-05		1125	33	1492085	4.1912	1.3876e-05
ENSG00000151233	12	42475647	42538681	231	24	4246716	2	3.5572	0.00018742		348	35	303641	-0.38582	0.65018		114	12	3943075	3.7987	7.2735e-05		113	10	1492085	1.2906	0.098426
ENSG00000015153	12	42550906	42632151	260	24	4246716	2	3.0468	0.0011564		400	34	303641	-1.1262	0.86995		119	13	3943075	3.4745	0.00025595		121	12	1492085	1.5987	0.054939
ENSG00000269367	12	42624050	42628075	10	4	4246716	2	2.5472	0.0054294		16	6	303641	-1.1776	0.88052		3	2	3943075	2.9702	0.0014878		3	2	1492085	1.7857	0.037078
ENSG00000134283	12	42632249	42853517	743	33	4246716	2	2.6894	0.0035792		996	51	303641	-1.0474	0.85255		489	15	3943075	3.0817	0.0010292		472	13	1492085	1.6328	0.051254
ENSG00000139168	12	42705880	42719920	40	10	4246716	2	2.8881	0.0019382		55	16	303641	-1.0843	0.86088		24	4	3943075	3.2981	0.00048675		23	4	1492085	1.6389	0.050618
ENSG00000139174	12	42852140	42984157	320	46	4246716	2	2.6614	0.0038905		280	57	303641	0.099153	0.46051		359	35	3943075	2.7345	0.0031239		340	31	1492085	0.48993	0.31209
ENSG00000173157	12	43747669	43945724	464	37	4246716	2	-0.15804	0.56279		436	43	303641	-0.53304	0.703		491	30	3943075	-0.016095	0.50642		536	22	1492085	-1.0578	0.85494
ENSG00000129317	12	44122410	44152620	103	15	4246716	2	0.68839	0.2456		123	22	303641	0.35334	0.36192		83	8	3943075	0.61635	0.26883		81	7	1492085	-0.14532	0.55777
ENSG00000198001	12	44152747	44183346	95	17	4246716	2	0.79867	0.21224		123	26	303641	0.81342	0.20799		66	7	3943075	0.60314	0.27321		61	6	1492085	-0.19788	0.57843
ENSG00000151239	12	44187526	44200178	32	11	4246716	2	0.71009	0.23882		42	15	303641	0.49481	0.31037		21	6	3943075	0.59962	0.27438		21	5	1492085	0.078922	0.46855
ENSG00000139173	12	44229770	44783545	1611	72	4246716	2	0.84035	0.20035		2147	115	303641	0.25518	0.39929		1075	28	3943075	0.80129	0.21148		1067	25	1492085	0.60477	0.27266
ENSG00000184613	12	44902058	45315631	1004	61	4246716	2	4.8345	6.6741e-07	*	1200	81	303641	0.41388	0.33948		807	41	3943075	4.9023	4.7352e-07	*	740	38	1492085	4.3117	8.1015e-06
ENSG00000185610	12	45408455	45444882	63	12	4246716	2	0.41838	0.33783		51	16	303641	-0.49012	0.68798		75	7	3943075	0.5702	0.28427		93	9	1492085	0.24677	0.40254
ENSG00000177119	12	45609770	45834187	401	27	4246716	2	0.65154	0.25735		481	43	303641	-1.5674	0.94149		320	10	3943075	1.1111	0.13326		381	14	1492085	0.38166	0.35136
ENSG00000189079	12	46123448	46301823	192	20	4246716	2	7.1058	5.9804e-13	*	277	27	303641	-0.31684	0.62432		107	12	3943075	7.4623	4.2522e-14	*	91	8	1492085	4.9503	3.7053e-07	*
ENSG00000139218	12	46312914	46385903	105	17	4246716	2	6.8896	2.7975e-12	*	144	25	303641	0.89216	0.18615		65	9	3943075	6.9024	2.5571e-12	*	59	7	1492085	4.1621	1.5767e-05
ENSG00000111371	12	46576846	46663800	147	36	4246716	2	3.9342	4.1738e-05		131	40	303641	-0.1283	0.55104		162	31	3943075	4.1185	1.907e-05		145	24	1492085	2.5701	0.0050834
ENSG00000134294	12	46751972	46766650	33	10	4246716	2	4.2233	1.2036e-05		45	16	303641	1.1886	0.11731		20	3	3943075	4.0531	2.5272e-05		20	3	1492085	2.6971	0.0034976
ENSG00000139209	12	47158546	47226191	193	34	4246716	2	1.3261	0.092397		208	44	303641	-0.23144	0.59151		178	23	3943075	1.4405	0.074867		174	22	1492085	1.2468	0.10623
ENSG00000139211	12	47469490	47473734	9	4	4246716	2	0.28851	0.38648		8	3	303641	-0.26437	0.60425		10	4	3943075	0.37276	0.35466		3	1	1492085	0.047483	0.48106
ENSG00000179715	12	47473386	47630443	396	44	4246716	2	1.6093	0.053774		382	50	303641	1.9575	0.025143		409	38	3943075	1.1269	0.12989		371	30	1492085	-0.22743	0.58996
ENSG00000005175	12	48057070	48099844	83	18	4246716	2	1.6688	0.047583		100	25	303641	0.0017886	0.49929		66	11	3943075	1.7313	0.041697		62	10	1492085	1.0027	0.15801
ENSG00000111405	12	48103517	48119350	49	13	4246716	2	1.6963	0.044917		54	17	303641	-0.33769	0.6322		43	9	3943075	1.8541	0.031864		41	8	1492085	1.8376	0.033058
ENSG00000079337	12	48128455	48164823	125	25	4246716	2	2.3764	0.0087406		139	30	303641	1.6947	0.04507		111	19	3943075	1.996	0.022969		111	18	1492085	1.676	0.046865
ENSG00000211584	12	48147699	48176536	85	19	4246716	2	1.8547	0.031821		93	25	303641	1.6886	0.045645		77	12	3943075	1.4562	0.072673		71	11	1492085	0.72684	0.23366
ENSG00000061273	12	48176505	48226915	140	31	4246716	2	2.6388	0.00416		139	35	303641	2.072	0.019132		140	26	3943075	2.1635	0.01525		70	10	1492085	1.1806	0.11889
ENSG00000268069	12	48178706	48179787	9	3	4246716	2	0.52251	0.30066		7	2	303641	0.75066	0.22643		10	3	3943075	0.33395	0.36921		7	2	1492085	-0.54849	0.70832
ENSG00000111424	12	48235320	48336831	247	53	4246716	2	1.6425	0.050244		254	74	303641	1.1764	0.11972		239	31	3943075	1.3781	0.084084		181	17	1492085	1.0521	0.14639
ENSG00000134291	12	48357352	48362661	10	4	4246716	2	3.503	0.00022999		7	4	303641	0.99973	0.15872		13	4	3943075	3.358	0.00039255		13	4	1492085	2.0787	0.018821
ENSG00000139219	12	48366748	48398269	88	17	4246716	2	4.8681	5.6336e-07	*	60	20	303641	0.41906	0.33759		116	14	3943075	4.9358	3.9915e-07	*	113	14	1492085	2.9153	0.0017766
ENSG00000257955	12	48413554	48419165	17	5	4246716	2	4.3751	6.0687e-06		8	5	303641	0.71925	0.23599		25	5	3943075	4.3408	7.0969e-06		23	3	1492085	2.8592	0.0021235
ENSG00000079387	12	48436681	48500091	161	19	4246716	2	6.0438	7.526e-10	*	172	24	303641	0.50955	0.30518		149	14	3943075	6.1308	4.3721e-10	*	145	13	1492085	3.4011	0.00033561
ENSG00000152556	12	48498922	48540187	99	17	4246716	2	6.3447	1.1141e-10	*	110	22	303641	0.77937	0.21788		87	12	3943075	6.3682	9.5622e-11	*	87	11	1492085	3.6866	0.00011364
ENSG00000177981	12	48541571	48574996	98	19	4246716	2	6.1714	3.3845e-10	*	114	25	303641	0.23834	0.40581		82	12	3943075	6.3385	1.1603e-10	*	81	11	1492085	3.9864	3.3541e-05
ENSG00000177875	12	48577366	48579709	3	2	4246716	2	4.379	5.9619e-06		2	1	303641	-0.40281	0.65646		4	2	3943075	4.6562	1.6102e-06	*	5	2	1492085	3.1383	0.0008497
ENSG00000269514	12	48592170	48595814	20	4	4246716	2	3.6961	0.00010947		15	4	303641	-1.0935	0.8629		25	4	3943075	4.1392	1.7426e-05		22	3	1492085	2.7611	0.0028806
ENSG00000172640	12	48596081	48597170	11	2	4246716	2	4.0543	2.5146e-05		12	3	303641	0.314	0.37676		10	1	3943075	4.1203	1.8916e-05		10	1	1492085	2.7435	0.0030391
ENSG00000187166	12	48722763	48724062	5	3	4246716	2	4.935	4.0081e-07	*	3	2	303641	-0.67995	0.75173		7	3	3943075	5.3101	5.4769e-08	*	7	3	1492085	3.1987	0.00069034
ENSG00000167528	12	48733791	48745197	30	6	4246716	2	5.1794	1.113e-07	*	26	6	303641	-0.4658	0.67932		34	6	3943075	5.5044	1.8523e-08	*	31	6	1492085	3.217	0.0006478
ENSG00000269282	12	48759919	48761738	2	1	303641	1	-0.1792	0.57111		2	1	303641	-0.17919	0.57111
ENSG00000139223	12	48866448	48866843	2	1	4246716	2	0.67535	0.24973		2	1	303641	0.701	0.24165		1	1	3943075	0.50633	0.30631		1	1	1492085	-0.2271	0.58983
ENSG00000177627	12	48876286	48890295	61	9	4246716	2	2.3756	0.0087606		67	11	303641	-0.038764	0.51546		55	7	3943075	2.4761	0.0066411		55	7	1492085	0.75135	0.22622
ENSG00000197376	12	48901137	48923680	105	14	4246716	2	3.1483	0.00082102		120	17	303641	0.19933	0.421		89	11	3943075	3.212	0.00065909		96	11	1492085	1.6477	0.049703
ENSG00000167531	12	48961467	48963849	3	2	3943075	1	0.74522	0.22807								3	2	3943075	0.74521	0.22807		2	1	1492085	0.52234	0.30072
ENSG00000139620	12	49047184	49076021	81	11	4246716	2	1.7937	0.03643		103	15	303641	-0.74634	0.77227		58	7	3943075	2.0686	0.019292		61	7	1492085	2.1743	0.014841
ENSG00000129315	12	49082247	49110681	52	9	4246716	2	2.1318	0.016511		48	10	303641	-0.10563	0.54206		55	7	3943075	2.2417	0.012491		50	6	1492085	2.3161	0.010276
ENSG00000257987	12	49121218	49159569	64	12	4246716	2	2.3405	0.0096293		62	14	303641	1.4557	0.072737		65	10	3943075	2.025	0.021435		59	8	1492085	1.7529	0.039811
ENSG00000174233	12	49159975	49182820	27	5	4246716	2	1.5812	0.056913		18	6	303641	-0.06106	0.52434		36	4	3943075	1.6579	0.048667		33	3	1492085	-0.95458	0.83011
ENSG00000167535	12	49207577	49222724	17	8	4246716	2	3.6761	0.00011843		12	6	303641	-0.057466	0.52291		22	10	3943075	3.8309	6.3832e-05		16	7	1492085	0.40366	0.34323
ENSG00000174243	12	49223547	49246625	28	7	4246716	2	2.6254	0.0043271		22	8	303641	-0.28548	0.61236		33	6	3943075	2.8039	0.0025248		37	6	1492085	0.46882	0.3196
ENSG00000172602	12	49250928	49259681	12	4	4246716	2	3.5516	0.00019141		11	3	303641	0.16432	0.43474		13	5	3943075	3.6403	0.00013618		12	4	1492085	-0.3866	0.65048
ENSG00000272822	12	49297286	49351148	148	11	4246716	2	4.5681	2.4603e-06	*	154	12	303641	0.70392	0.24074		142	9	3943075	4.5454	2.7411e-06		150	8	1492085	0.39963	0.34471
ENSG00000139537	12	49297893	49325623	69	7	4246716	2	4.4894	3.5716e-06		76	7	303641	0.49444	0.3105		61	6	3943075	4.5218	3.0655e-06		73	5	1492085	0.52072	0.30128
ENSG00000134285	12	49315301	49320257	8	3	4246716	2	4.3723	6.1471e-06		8	3	303641	-0.1415	0.55626		7	2	3943075	4.5768	2.3608e-06	*	7	2	1492085	0.52032	0.30142
ENSG00000255863	12	49315767	49333446	40	5	4246716	2	4.4131	5.0958e-06		40	5	303641	0.2789	0.39016		39	5	3943075	4.5024	3.3589e-06		38	4	1492085	0.15677	0.43771
ENSG00000134287	12	49329506	49351334	67	9	4246716	2	4.6199	1.9196e-06	*	67	10	303641	1.0046	0.15754		66	7	3943075	4.5157	3.1554e-06		64	7	1492085	0.25087	0.40096
ENSG00000169884	12	49359123	49365546	8	3	4246716	2	4.6791	1.4406e-06	*	7	2	303641	-0.41676	0.66157		9	3	3943075	4.9716	3.3205e-07	*	9	3	1492085	1.386	0.08288
ENSG00000125084	12	49372398	49375459	1	1	4246716	2	1.0629	0.1439		1	1	303641	0.66255	0.25381		1	1	3943075	0.91926	0.17898
ENSG00000181418	12	49388932	49393092	5	3	4246716	2	3.8524	5.8476e-05		4	2	303641	-1.0561	0.85455		6	3	3943075	4.2911	8.8899e-06		5	2	1492085	2.4244	0.0076667
ENSG00000181929	12	49396057	49412980	12	5	4246716	2	2.7042	0.0034239		11	6	303641	0.32153	0.37391		12	3	3943075	2.7171	0.0032926		11	2	1492085	2.2145	0.013396
ENSG00000167548	12	49412758	49453557	34	11	4246716	2	3.5064	0.00022707		35	15	303641	-0.39593	0.65392		32	6	3943075	3.7488	8.8836e-05		31	6	1492085	2.6675	0.0038203
ENSG00000167550	12	49458468	49463808	6	3	4246716	2	3.8018	7.1827e-05		6	4	303641	-1.9733	0.97577		5	1	3943075	4.4931	3.5105e-06		5	1	1492085	2.8396	0.0022589
ENSG00000139549	12	49483204	49488602	6	3	4246716	2	0.056995	0.47727		7	4	303641	-0.46533	0.67915		4	2	3943075	0.18828	0.42533		3	1	1492085	0.81802	0.20667
ENSG00000139636	12	49490919	49504683	14	6	4246716	2	2.2195	0.013226		17	9	303641	1.5503	0.060536		10	2	3943075	1.8732	0.030522		10	2	1492085	0.50693	0.3061
ENSG00000123416	12	49521565	49525180	9	4	4246716	2	1.8147	0.034783		13	6	303641	0.86817	0.19265		4	1	3943075	1.6424	0.050255		7	1	1492085	0.9321	0.17564
ENSG00000167552	12	49578579	49583107	6	2	4246716	2	1.7572	0.03944		7	3	303641	0.73195	0.2321		4	1	3943075	1.6205	0.052562		4	1	1492085	0.20282	0.41964
ENSG00000167553	12	49582519	49667114	163	24	4246716	2	2.6539	0.0039785		214	29	303641	0.23895	0.40557		112	19	3943075	2.6879	0.0035955		102	17	1492085	0.57277	0.2834
ENSG00000135406	12	49687035	49692465	9	3	4246716	2	4.8867	5.1267e-07	*	9	3	303641	-1.312	0.90524		8	2	3943075	5.4355	2.7328e-08	*	6	1	1492085	3.2537	0.00056952
ENSG00000135451	12	49717019	49725514	13	5	4246716	2	5.5061	1.8348e-08	*	16	7	303641	-0.32423	0.62712		10	3	3943075	5.8041	3.2356e-09	*	7	2	1492085	4.0845	2.2081e-05
ENSG00000186897	12	49726200	49730971	9	4	4246716	2	5.6105	1.0086e-08	*	11	5	303641	-0.44692	0.67253		7	2	3943075	5.9466	1.3692e-09	*	6	2	1492085	4.1363	1.7645e-05
ENSG00000178401	12	49740700	49751309	15	3	4246716	2	2.6282	0.0042924		6	4	303641	-0.22368	0.5885		24	2	3943075	2.7895	0.0026391		25	2	1492085	2.1124	0.017327
ENSG00000123352	12	49760367	49921205	326	20	4246716	2	6.7037	1.016e-11	*	383	25	303641	-0.23068	0.59122		268	14	3943075	7.021	1.1011e-12	*	280	14	1492085	3.441	0.00028978
ENSG00000135519	12	49932940	49952091	27	6	4246716	2	6.2778	1.7167e-10	*	22	8	303641	1.4618	0.071898		32	4	3943075	6.1094	5e-10	*	33	4	1492085	5.7998	3.319e-09	*
ENSG00000187778	12	49950327	49961936	17	6	4246716	2	8.0352	4.6696e-16	*	19	8	303641	1.9599	0.025007		14	4	3943075	7.795	3.2196e-15	*	14	4	1492085	6.1895	3.0186e-10	*
ENSG00000110844	12	49962001	50038449	118	15	4246716	2	6.3827	8.7002e-11	*	164	22	303641	1.854	0.031872		72	7	3943075	6.1094	5e-10	*	70	6	1492085	5.9617	1.2478e-09	*
ENSG00000135436	12	49976668	49999422	40	10	4246716	2	7.5535	2.1192e-14	*	54	15	303641	1.9097	0.028086		25	4	3943075	7.309	1.3461e-13	*	23	4	1492085	6.1227	4.6012e-10	*
ENSG00000161791	12	50031724	50101948	129	15	4246716	2	6.1775	3.2558e-10	*	183	25	303641	1.0867	0.13859		74	5	3943075	6.1094	5e-10	*	75	5	1492085	5.9206	1.6039e-09	*
ENSG00000139644	12	50101508	50158717	167	15	4246716	2	6.034	7.9995e-10	*	212	21	303641	0.54981	0.29123		122	8	3943075	6.1094	5e-10	*	125	8	1492085	5.7861	3.6012e-09	*
ENSG00000167566	12	50184929	50222533	78	13	4246716	2	6.2983	1.5045e-10	*	50	15	303641	-0.20619	0.58168		106	11	3943075	6.5935	2.1473e-11	*	110	11	1492085	3.1503	0.00081545
ENSG00000186666	12	50231573	50236912	11	5	4246716	2	2.9281	0.0017053		11	5	303641	-1.0074	0.84314		11	4	3943075	3.3183	0.00045284		11	4	1492085	2.1953	0.01407
ENSG00000135472	12	50260679	50298000	73	17	4246716	2	4.3529	6.7171e-06		58	16	303641	-1.0292	0.84831		88	18	3943075	4.803	7.815e-07	*	81	15	1492085	2.3004	0.010713
ENSG00000167580	12	50344524	50352664	26	10	4246716	2	0.78254	0.21695		29	15	303641	0.092457	0.46317		22	4	3943075	0.78646	0.2158		24	4	1492085	0.37505	0.35381
ENSG00000161798	12	50355653	50359464	5	3	4246716	2	1.3073	0.095553		9	4	303641	-1.8827	0.97013		1	1	3943075	1.8792	0.030111		1	1	1492085	0.98268	0.16288
ENSG00000086159	12	50360977	50370922	15	7	4246716	2	2.1804	0.014615		20	11	303641	0.82886	0.20359		10	3	3943075	2.0328	0.021038		6	2	1492085	0.032225	0.48715
ENSG00000161800	12	50370706	50426919	117	11	4246716	2	1.5229	0.063892		164	19	303641	0.038035	0.48483		70	2	3943075	1.5699	0.05822		68	2	1492085	0.39127	0.3478
ENSG00000110881	12	50451331	50477394	40	10	4246716	2	3.8905	5.0025e-05		36	13	303641	2.047	0.020328		44	7	3943075	3.4694	0.00026077		39	6	1492085	1.5276	0.063301
ENSG00000066117	12	50478755	50494495	22	8	4246716	2	2.6792	0.0036899		30	13	303641	1.5593	0.059462		13	2	3943075	2.3477	0.0094439		13	2	1492085	1.1254	0.13021
ENSG00000167588	12	50497602	50505102	10	6	4246716	2	3.604	0.00015668		16	9	303641	1.6913	0.045386		4	2	3943075	3.2708	0.00053613		3	1	1492085	1.0924	0.13734
ENSG00000178449	12	50505762	50514240	28	8	4246716	2	2.4232	0.0076922		39	13	303641	1.493	0.067718		17	2	3943075	2.1005	0.017844		19	2	1492085	0.10024	0.46008
ENSG00000139624	12	50523575	50561288	93	17	4246716	2	3.09	0.0010009		137	28	303641	1.9098	0.028082		49	5	3943075	2.6768	0.0037168		51	4	1492085	0.4009	0.34425
ENSG00000050405	12	50569571	50677329	216	26	4246716	2	1.9696	0.02444		318	44	303641	1.9174	0.027592		114	7	3943075	1.512	0.065269		115	6	1492085	-0.29736	0.61691
ENSG00000269529	12	50690489	50691718	5	3	4246716	2	1.2031	0.11447		6	3	303641	1.3813	0.083587		4	2	3943075	0.86523	0.19346		5	2	1492085	-0.34655	0.63553
ENSG00000185958	12	50720013	50790405	187	23	4246716	2	1.7206	0.042661		275	38	303641	3.0086	0.0013121		98	7	3943075	0.95073	0.17087		106	7	1492085	-0.4867	0.68676
ENSG00000161813	12	50786166	50873787	182	22	4246716	2	2.9896	0.0013966		241	36	303641	2.0151	0.021947		122	8	3943075	2.5434	0.0054887		125	7	1492085	0.043483	0.48266
ENSG00000066084	12	50898768	51142450	499	34	4246716	2	3.5559	0.00018837		627	52	303641	1.6769	0.046779		370	15	3943075	3.2249	0.00063009		374	15	1492085	0.19811	0.42148
ENSG00000123268	12	51157493	51214905	129	20	4246716	2	2.2166	0.013324		160	29	303641	0.99887	0.15893		98	10	3943075	2.0232	0.021526		99	9	1492085	0.076616	0.46946
ENSG00000186452	12	51236703	51281667	148	16	4246716	2	-0.60588	0.7277		173	23	303641	-0.090342	0.53599		122	8	3943075	-0.60372	0.72698		131	8	1492085	-0.072368	0.52885
ENSG00000185432	12	51317255	51326300	18	6	4246716	2	0.37301	0.35457		26	9	303641	0.21712	0.41406		9	3	3943075	0.32686	0.37189		8	3	1492085	-0.68035	0.75186
ENSG00000214511	12	51347705	51364289	87	12	4246716	2	0.9639	0.16755		99	15	303641	0.4649	0.321		74	8	3943075	0.87133	0.19179		80	8	1492085	0.086188	0.46566
ENSG00000110911	12	51373184	51422349	147	20	4246716	2	0.31178	0.3776		184	29	303641	0.12625	0.44977		109	10	3943075	0.28853	0.38647		110	10	1492085	-0.58505	0.72074
ENSG00000050426	12	51441745	51454207	40	11	4246716	2	-0.065164	0.52598		50	17	303641	-0.45048	0.67382		30	5	3943075	0.057375	0.47712		30	5	1492085	-0.75226	0.77405
ENSG00000110925	12	51454990	51477447	52	14	4246716	2	1.092	0.13742		59	18	303641	1.0993	0.13581		45	9	3943075	0.82819	0.20378		52	9	1492085	-1.7469	0.95967
ENSG00000135457	12	51487446	51566926	193	26	4246716	2	0.31462	0.37653		181	32	303641	1.9047	0.02841		204	19	3943075	-0.20205	0.58006		201	18	1492085	-2.1116	0.98264
ENSG00000184271	12	51580719	51611477	62	17	4246716	2	0.96847	0.1664		65	24	303641	0.77241	0.21994		59	10	3943075	0.79072	0.21455		44	8	1492085	-0.73761	0.76962
ENSG00000269339	12	51619860	51620085	1	1	303641	1	0.3273	0.37172		1	1	303641	0.32729	0.37172
ENSG00000183283	12	51632076	51665146	81	17	4246716	2	1.3653	0.086078		104	28	303641	2.9518	0.0015798		57	6	3943075	0.59779	0.27499		52	4	1492085	1.2131	0.11255
ENSG00000170545	12	51638342	51664674	66	15	4246716	2	1.3378	0.090482		84	24	303641	2.7924	0.0026157		47	5	3943075	0.61343	0.26979		44	4	1492085	1.2742	0.10129
ENSG00000110934	12	51674822	51718452	109	13	4246716	2	2.7142	0.0033213		96	17	303641	-1.4838	0.93107		122	8	3943075	3.2286	0.00062205		132	8	1492085	2.6028	0.0046238
ENSG00000139610	12	51722227	51740463	40	9	4246716	2	4.3693	6.2329e-06		46	13	303641	0.16166	0.43579		34	5	3943075	4.4895	3.569e-06		30	4	1492085	2.4979	0.0062474
ENSG00000139629	12	51745031	51786651	39	13	4246716	2	3.6644	0.00012396		26	13	303641	-0.38866	0.65123		51	12	3943075	3.9107	4.601e-05		41	9	1492085	1.8233	0.03413
ENSG00000050438	12	51785101	51902980	160	17	4246716	2	7.3281	1.1673e-13	*	111	18	303641	1.3565	0.087472		209	15	3943075	7.2286	2.4403e-13	*	194	12	1492085	3.7802	7.8359e-05
ENSG00000196876	12	51984050	52206648	324	35	4246716	2	4.9424	3.8574e-07	*	352	53	303641	0.99114	0.16081		296	16	3943075	4.8542	6.0444e-07	*	305	16	1492085	2.1619	0.015312
ENSG00000260415	12	52203789	52206636	4	2	4246716	2	3.4259	0.00030639		4	2	303641	0.10716	0.45733		3	2	3943075	3.5256	0.00021125		5	2	1492085	0.35777	0.36026
ENSG00000167612	12	52281744	52285448	14	5	4246716	2	3.5621	0.00018398		12	4	303641	0.379	0.35235		16	5	3943075	3.5915	0.00016439		14	4	1492085	2.3633	0.0090573
ENSG00000139567	12	52300692	52317145	33	12	4246716	2	3.139	0.00084762		23	13	303641	-0.67779	0.75105		43	10	3943075	3.4457	0.00028478		36	8	1492085	2.4187	0.0077872
ENSG00000135503	12	52345451	52390862	56	10	4246716	2	5.7054	5.8038e-09	*	52	11	303641	0.8988	0.18438		59	8	3943075	5.6716	7.0745e-09	*	54	7	1492085	4.1798	1.4585e-05
ENSG00000161835	12	52400724	52409673	10	5	4246716	2	2.3715	0.0088574		5	2	303641	0.41857	0.33777		14	8	3943075	2.345	0.0095137		7	3	1492085	0.44917	0.32665
ENSG00000123358	12	52416616	52453291	44	13	4246716	2	2.3904	0.0084155		26	11	303641	-0.080307	0.532		62	14	3943075	2.503	0.0061574		38	8	1492085	1.4151	0.078526
ENSG00000123395	12	52463030	52471278	14	3	4246716	2	0.57583	0.28237		8	2	303641	-1.7977	0.96389		20	3	3943075	1.0964	0.13644		20	3	1492085	0.91196	0.18089
ENSG00000167767	12	52562780	52585784	39	15	4246716	2	0.11588	0.45387		42	19	303641	0.48756	0.31293		36	10	3943075	-0.01504	0.506		27	6	1492085	-0.29559	0.61623
ENSG00000135480	12	52626304	52645970	36	8	4246716	2	-0.20862	0.58263		25	7	303641	-0.48839	0.68736		47	8	3943075	-0.080966	0.53227		37	6	1492085	-0.58914	0.72212
ENSG00000170442	12	52643084	52702947	162	24	4246716	2	-0.26128	0.60306		139	26	303641	-0.87015	0.80789		185	21	3943075	-0.029693	0.51184		184	16	1492085	0.85562	0.1961
ENSG00000205426	12	52679697	52685318	11	4	4246716	2	-1.6329	0.94875		14	6	303641	-2.4102	0.99203		8	2	3943075	-1.0257	0.84749		10	2	1492085	-0.2383	0.59418
ENSG00000170523	12	52708085	52715182	40	6	4246716	2	-1.596	0.94476		33	6	303641	0.39165	0.34766		47	5	3943075	-1.765	0.96122		46	5	1492085	-0.90975	0.81852
ENSG00000267873	12	52709128	52709790	2	2	4246716	2	-0.62828	0.73509		1	1	303641	0.1087	0.45672		3	2	3943075	-0.68218	0.75244		3	2	1492085	-0.049128	0.51959
ENSG00000135443	12	52753790	52761265	21	8	4246716	2	1.9856	0.023537		20	8	303641	1.6839	0.046102		22	7	3943075	1.5934	0.055536		21	7	1492085	1.9755	0.024106
ENSG00000161849	12	52771596	52779436	55	5	4246716	2	-0.87575	0.80942		55	6	303641	0.18132	0.42806		54	3	3943075	-0.95914	0.83126		55	3	1492085	-0.14556	0.55787
ENSG00000161850	12	52787715	52800139	45	11	4246716	2	1.2968	0.097358		46	13	303641	1.9199	0.027438		43	9	3943075	0.81301	0.20811		41	8	1492085	0.80558	0.21024
ENSG00000170454	12	52817854	52828309	31	7	4246716	2	0.70459	0.24053		38	10	303641	-1.777	0.96222		24	4	3943075	1.2243	0.11041		27	5	1492085	1.637	0.050813
ENSG00000185479	12	52840435	52845910	11	4	4246716	2	-0.22176	0.58775		13	6	303641	-1.7142	0.95676		8	2	3943075	0.24556	0.40301		10	2	1492085	0.65119	0.25746
ENSG00000170465	12	52862300	52867569	29	4	4246716	2	0.60702	0.27192		35	5	303641	0.26403	0.39588		23	3	3943075	0.55669	0.28887		36	4	1492085	0.66303	0.25365
ENSG00000205420	12	52880958	52887041	23	5	4246716	2	0.82435	0.20487		13	4	303641	-0.20942	0.58294		33	5	3943075	0.91361	0.18046		32	4	1492085	1.248	0.10602
ENSG00000186081	12	52908359	52914471	27	3	4246716	2	0.88145	0.18904		28	4	303641	0.12433	0.45053		25	2	3943075	0.88026	0.18936		23	2	1492085	2.2919	0.010954
ENSG00000139648	12	52937693	52946931	41	7	4246716	2	-0.54454	0.70696		42	8	303641	-0.16257	0.56457		40	5	3943075	-0.52	0.69847		40	5	1492085	0.64661	0.25894
ENSG00000170484	12	52959566	52967609	38	11	4246716	2	0.4668	0.32032		27	10	303641	-0.16787	0.56666		49	12	3943075	0.53103	0.2977		52	12	1492085	0.10635	0.45765
ENSG00000170486	12	52979373	52995322	84	15	4246716	2	1.0746	0.14129		96	19	303641	0.98276	0.16286		71	10	3943075	0.84244	0.19977		70	10	1492085	0.86139	0.19451
ENSG00000186049	12	53001354	53012343	34	12	4246716	2	1.7139	0.043275		36	13	303641	1.117	0.13199		31	10	3943075	1.4687	0.070961		31	10	1492085	0.6571	0.25556
ENSG00000172867	12	53038342	53045948	13	5	4246716	2	-0.62801	0.735		12	4	303641	-0.18796	0.57454		13	5	3943075	-0.59959	0.72561		11	4	1492085	0.45769	0.32359
ENSG00000167768	12	53068520	53074191	10	4	4246716	2	-1.5036	0.93366		6	3	303641	-0.26462	0.60435		14	5	3943075	-1.487	0.93149		15	5	1492085	-0.055207	0.52201
ENSG00000189182	12	53083410	53097247	41	13	4246716	2	-0.25456	0.60047		45	18	303641	2.3335	0.009812		37	7	3943075	-0.91171	0.81904		36	7	1492085	-0.90677	0.81774
ENSG00000185069	12	53161939	53171129	31	10	4246716	2	1.7335	0.041507		35	15	303641	1.6657	0.047885		27	5	3943075	1.3367	0.090656		27	6	1492085	0.46452	0.32114
ENSG00000186442	12	53183469	53189901	20	8	4246716	2	2.7778	0.002736		23	11	303641	0.17994	0.4286		16	5	3943075	2.8329	0.0023065		15	5	1492085	1.2439	0.10677
ENSG00000170477	12	53200333	53208335	21	8	4246716	2	0.27496	0.39168		23	10	303641	0.14066	0.44407		19	5	3943075	0.24632	0.40272		17	4	1492085	-1.0684	0.85732
ENSG00000185640	12	53215194	53228079	38	12	4246716	2	0.61782	0.26835		52	16	303641	-0.80635	0.78998		24	7	3943075	0.86493	0.19354		20	6	1492085	-0.52744	0.70106
ENSG00000170423	12	53231588	53242876	46	10	4246716	2	1.0924	0.13734		71	15	303641	-0.40106	0.65581		20	5	3943075	1.2449	0.10658		19	5	1492085	0.82815	0.20379
ENSG00000170421	12	53290977	53343738	127	25	4246716	2	2.7608	0.0028829		107	32	303641	1.6128	0.053392		146	18	3943075	2.4176	0.0078121		151	17	1492085	1.0026	0.15802
ENSG00000111057	12	53342655	53346685	4	2	4246716	2	1.5037	0.066327		3	2	303641	2.3552	0.0092563		4	2	3943075	0.90699	0.18221		3	2	1492085	0.36217	0.35861
ENSG00000063046	12	53399942	53435993	98	9	4246716	2	2.7736	0.0027716		106	12	303641	1.0823	0.13956		89	5	3943075	2.5781	0.004967		87	4	1492085	0.6594	0.25482
ENSG00000111077	12	53440753	53458156	27	9	4246716	2	1.5087	0.065687		19	10	303641	-0.27612	0.60877		34	8	3943075	1.6423	0.05026		17	5	1492085	1.7983	0.036067
ENSG00000167778	12	53458388	53473204	16	5	4246716	2	3.93	4.2466e-05		9	4	303641	0.16717	0.43362		23	6	3943075	4.0322	2.7633e-05		19	5	1492085	2.3846	0.0085482
ENSG00000167779	12	53491220	53496129	7	4	4246716	2	2.6189	0.0044105		7	4	303641	0.36034	0.3593		6	3	3943075	2.6179	0.0044238		5	3	1492085	1.0131	0.15551
ENSG00000167780	12	53497302	53518322	82	8	4246716	2	0.13465	0.44645		78	9	303641	-0.17372	0.56896		85	7	3943075	0.18794	0.42546		88	6	1492085	0.70646	0.23995
ENSG00000139631	12	53551447	53575135	48	8	4246716	2	2.2989	0.010755		69	12	303641	1.2952	0.097619		27	4	3943075	2.0263	0.021365		21	2	1492085	0.74835	0.22712
ENSG00000139651	12	53574484	53584596	26	6	4246716	2	2.3181	0.010221		30	7	303641	1.1707	0.12087		22	4	3943075	2.0809	0.018723		18	2	1492085	0.72217	0.23509
ENSG00000139626	12	53585102	53601091	29	10	4246716	2	1.9403	0.026173		29	12	303641	1.2617	0.10353		29	7	3943075	1.6635	0.048109		13	3	1492085	0.51262	0.30411
ENSG00000172819	12	53604354	53626764	32	12	4246716	2	1.8903	0.029358		37	17	303641	-1.6818	0.9537		26	6	3943075	2.4285	0.0075815		27	6	1492085	1.7658	0.038716
ENSG00000182544	12	53645035	53648189	9	4	4246716	2	3.5349	0.000204		8	4	303641	-1.2039	0.88569		9	3	3943075	4.0025	3.1336e-05		8	3	1492085	1.6392	0.050587
ENSG00000135476	12	53662083	53687427	60	14	4246716	2	0.80218	0.21123		82	22	303641	-1.5321	0.93725		37	5	3943075	1.2577	0.10426		36	5	1492085	0.48413	0.31415
ENSG00000123349	12	53689075	53693234	11	4	4246716	2	1.1241	0.13048		14	5	303641	-0.86433	0.8063		8	2	3943075	1.4065	0.079794		6	1	1492085	-0.16321	0.56483
ENSG00000139637	12	53693470	53700961	14	5	4246716	2	0.039704	0.48416		22	7	303641	-1.0504	0.85322		6	2	3943075	0.33269	0.36969		8	2	1492085	-0.77078	0.77958
ENSG00000094914	12	53701240	53718648	48	9	4246716	2	-0.092175	0.53672		74	15	303641	-1.0384	0.85045		21	2	3943075	0.1925	0.42368		19	2	1492085	-0.517	0.69742
ENSG00000170374	12	53720362	53739099	43	14	4246716	2	2.4606	0.0069347		59	22	303641	-2.2494	0.98776		26	5	3943075	3.1779	0.00074185		28	5	1492085	1.7593	0.039264
ENSG00000185591	12	53773960	53810230	66	10	4246716	2	5.7826	3.6785e-09	*	77	14	303641	-1.6615	0.95169		55	6	3943075	6.4621	5.1616e-11	*	58	4	1492085	3.6255	0.00014421
ENSG00000135409	12	53817639	53825318	18	3	4246716	2	5.1149	1.5699e-07	*	23	5	303641	-0.72754	0.76655		12	1	3943075	5.51	1.7939e-08	*	12	1	1492085	3.5778	0.00017324
ENSG00000205352	12	53835389	53840429	7	3	4246716	2	5.1683	1.1811e-07	*	8	3	303641	-0.86828	0.80738		5	2	3943075	5.6046	1.0439e-08	*	3	2	1492085	3.1624	0.00078243
ENSG00000197111	12	53835525	53874946	55	14	4246716	2	5.6158	9.7833e-09	*	77	19	303641	-0.063845	0.52545		33	8	3943075	5.8457	2.5219e-09	*	32	7	1492085	3.1086	0.00093992
ENSG00000139625	12	53874274	53893847	18	6	4246716	2	5.8297	2.7769e-09	*	24	6	303641	0.30954	0.37845		11	6	3943075	5.9641	1.2302e-09	*	11	5	1492085	2.7332	0.0031364
ENSG00000139546	12	53894705	53900215	6	2	4246716	2	5.4679	2.2774e-08	*	10	3	303641	1.6795	0.046525		1	1	3943075	5.2084	9.5226e-08	*	2	1	1492085	2.3877	0.0084779
ENSG00000267281	12	53900472	54019763	235	31	4246716	2	3.454	0.00027616		293	48	303641	0.19434	0.42296		177	14	3943075	3.5306	0.0002073		178	13	1492085	1.7185	0.042849
ENSG00000139574	12	53900474	53901422	2	1	4246716	2	3.2412	0.00059518		2	1	303641	0.22049	0.41274		1	1	3943075	3.3025	0.00047918		1	1	1492085	1.2795	0.10035
ENSG00000170653	12	53901640	54020199	234	31	4246716	2	3.4337	0.00029769		292	48	303641	0.19426	0.42298		176	14	3943075	3.5095	0.00022443		177	13	1492085	1.7126	0.043393
ENSG00000135390	12	54026510	54071192	149	16	4246716	2	3.1068	0.00094566		197	23	303641	1.2343	0.10854		101	8	3943075	2.8817	0.0019779		105	7	1492085	2.7417	0.0030558
ENSG00000012822	12	54104903	54121529	36	9	4246716	2	2.6781	0.0037024		35	10	303641	-0.40368	0.65678		36	7	3943075	2.8913	0.0019183		25	4	1492085	1.8324	0.033448
ENSG00000123364	12	54332535	54340328	16	4	4246716	2	-0.4326	0.66735		17	5	303641	-0.96144	0.83183		15	3	3943075	-0.18215	0.57227		13	3	1492085	-1.7124	0.95659
ENSG00000123407	12	54348618	54352740	13	5	4246716	2	-0.26041	0.60273		15	6	303641	-2.0021	0.97736		10	3	3943075	0.28533	0.3877
ENSG00000123388	12	54366910	54371427	6	2	4246716	2	0.30587	0.37985		6	3	303641	-0.80791	0.79043		5	1	3943075	0.54163	0.29404		5	1	1492085	0.097453	0.46118
ENSG00000180818	12	54378849	54384063	4	2	4246716	2	0.49181	0.31143		4	2	303641	-0.083	0.53307		3	2	3943075	0.53342	0.29687
ENSG00000273049	12	54379629	54428672	56	10	4246716	2	1.6682	0.047643		51	9	303641	-0.52307	0.69954		61	11	3943075	1.8763	0.030304		46	6	1492085	1.1939	0.11626
ENSG00000197757	12	54384408	54424607	48	9	4246716	2	1.6511	0.049363		45	7	303641	-0.4483	0.67303		50	10	3943075	1.8378	0.033042		40	5	1492085	1.1831	0.11838
ENSG00000180806	12	54388679	54397121	9	2	4246716	2	0.6947	0.24362		11	2	303641	-0.52249	0.69934		7	2	3943075	0.86595	0.19326		9	2	1492085	0.74308	0.22872
ENSG00000037965	12	54402832	54407570	5	2	3943075	1	-0.10018	0.5399								5	2	3943075	-0.10018	0.5399		3	1	1492085	-0.87085	0.80808
ENSG00000198353	12	54410715	54449813	45	10	4246716	2	1.6269	0.051883		36	13	303641	-0.92684	0.823		54	7	3943075	1.9455	0.025855		37	3	1492085	0.73102	0.23238
ENSG00000172789	12	54426637	54429142	3	2	4246716	2	1.3956	0.081414		1	1	303641	-0.63421	0.73703		5	2	3943075	1.6244	0.05215		2	1	1492085	0.94224	0.17303
ENSG00000273266	12	54447661	54449814	3	2	4246716	2	0.35715	0.36049		2	1	303641	0.056329	0.47754		4	2	3943075	0.35501	0.36129		2	1	1492085	0.17998	0.42858
ENSG00000123415	12	54558529	54582778	38	8	4246716	2	0.29983	0.38215		32	10	303641	-1.2875	0.90103		44	6	3943075	0.66843	0.25193		41	5	1492085	0.25564	0.39912
ENSG00000094916	12	54624724	54673886	24	6	4246716	2	5.9539	1.3091e-09	*	14	6	303641	-0.25448	0.60044		33	6	3943075	6.2495	2.0587e-10	*	28	4	1492085	3.4567	0.00027337
ENSG00000135486	12	54673977	54680872	3	2	4246716	2	5.6068	1.0303e-08	*	1	1	303641	0.077683	0.46904		4	2	3943075	5.7972	3.3725e-09	*	5	2	1492085	4.0536	2.5223e-05
ENSG00000123405	12	54685895	54694905	4	2	4246716	2	5.257	7.3213e-08	*	2	1	303641	1.8932	0.029166		5	2	3943075	4.9303	4.1053e-07	*	6	2	1492085	2.6066	0.004572
ENSG00000111481	12	54694986	54745633	23	5	4246716	2	6.4763	4.6998e-11	*	8	4	303641	1.3636	0.08634		37	5	3943075	6.3426	1.1294e-10	*	41	4	1492085	3.4201	0.00031297
ENSG00000161642	12	54762917	54785082	27	8	4246716	2	2.6514	0.0040082		29	11	303641	1.3346	0.09101		24	5	3943075	2.3812	0.0086274		16	3	1492085	-0.51794	0.69775
ENSG00000161638	12	54789045	54813244	35	7	4246716	2	-0.98339	0.83729		54	11	303641	-0.32694	0.62814		16	3	3943075	-0.92985	0.82377
ENSG00000170627	12	54849734	54867386	48	6	4246716	2	1.5689	0.058331		60	8	303641	-0.14079	0.55598		36	3	3943075	1.6673	0.047728		25	1	1492085	-0.99385	0.83985
ENSG00000123338	12	54891495	54937726	82	24	4246716	2	1.0223	0.15333		67	25	303641	0.46434	0.3212		96	23	3943075	0.93205	0.17566		49	11	1492085	0.78016	0.21765
ENSG00000123360	12	54943134	54973023	53	18	4246716	2	0.68043	0.24812		36	18	303641	0.13228	0.44738		69	17	3943075	0.66944	0.25161		50	10	1492085	-0.52874	0.70151
ENSG00000135447	12	54969171	54982443	35	11	4246716	2	-0.69176	0.75546		37	15	303641	-0.40166	0.65603		32	6	3943075	-0.60645	0.72789		26	4	1492085	-0.44396	0.67146
ENSG00000135413	12	55024595	55028679	5	3	4246716	2	-0.68006	0.75177		8	4	303641	-0.1214	0.54831		1	1	3943075	-0.67206	0.74923		1	1	1492085	-0.86207	0.80568
ENSG00000161634	12	55038375	55042277	11	6	4246716	2	-1.1316	0.8711		12	7	303641	-0.64786	0.74146		10	4	3943075	-0.99458	0.84003		9	4	1492085	-1.4989	0.93305
ENSG00000172551	12	55224303	55252177	110	14	4246716	2	-0.60264	0.72663		122	22	303641	0.96749	0.16665		97	6	3943075	-0.89391	0.81431		106	6	1492085	0.10003	0.46016
ENSG00000135426	12	55341802	55378530	186	17	4246716	2	1.2716	0.10176		218	27	303641	-0.92805	0.82331		153	7	3943075	1.5772	0.057378		147	6	1492085	0.23368	0.40762
ENSG00000123307	12	55413729	55423798	13	4	4246716	2	0.3664	0.35703		16	5	303641	-0.41964	0.66263		10	2	3943075	0.49669	0.3097		8	1	1492085	1.358	0.087231
ENSG00000170605	12	55523465	55524586	4	1	4246716	2	-0.47338	0.68203		4	1	303641	1.9732	0.024235		4	1	3943075	-1.0388	0.85056		4	1	1492085	-0.79204	0.78583
ENSG00000179919	12	55614809	55615759	5	1	4246716	2	-0.45334	0.67485		9	1	303641	-0.78932	0.78504		1	1	3943075	-0.25143	0.59926		1	1	1492085	-1.2378	0.8921
ENSG00000197706	12	55640982	55642086	10	3	4246716	2	-1.3503	0.91154		12	3	303641	1.1019	0.13525		7	2	3943075	-1.7072	0.9561		7	2	1492085	-1.7643	0.96116
ENSG00000188324	12	55688072	55689016	4	2	4246716	2	0.89857	0.18444		6	3	303641	-2.0207	0.97835		2	1	3943075	1.4933	0.067679		2	1	1492085	-0.61374	0.7303
ENSG00000205330	12	55714346	55715408	6	2	4246716	2	0.26925	0.39387		8	3	303641	-0.83108	0.79703		3	1	3943075	0.51004	0.30501		3	1	1492085	-0.59772	0.72499
ENSG00000205329	12	55725485	55726420	3	2	4246716	2	-1.2711	0.89815		5	2	303641	-1.2539	0.89506		1	1	3943075	-0.97113	0.83426		1	1	1492085	-0.79081	0.78547
ENSG00000187857	12	55758895	55759833	2	1	303641	1	1.6004	0.054757		2	1	303641	1.6004	0.054757
ENSG00000205328	12	55794214	55795289	3	2	4246716	2	-0.79042	0.78536		4	2	303641	0.74415	0.22839		2	1	3943075	-1.0268	0.84774		2	1	1492085	-1.071	0.85791
ENSG00000185821	12	55820038	55820976	6	4	4246716	2	0.66843	0.25193		11	6	303641	-0.048225	0.51923		1	1	3943075	0.70708	0.23976		1	1	1492085	-0.12068	0.54803
ENSG00000179695	12	55845998	55846936	3	2	4246716	2	-0.77843	0.78184		5	3	303641	-0.51424	0.69646		1	1	3943075	-0.66514	0.74702		1	1	1492085	-0.53297	0.70297
ENSG00000184954	12	55862984	55863922	5	3	4246716	2	0.064856	0.47414		6	4	303641	-0.2771	0.60915		3	2	3943075	0.1442	0.44267		3	2	1492085	0.43971	0.33007
ENSG00000205327	12	55886147	55887100	4	2	4246716	2	0.76592	0.22186		4	2	303641	0.13373	0.44681		3	2	3943075	0.75774	0.2243		3	1	1492085	0.51591	0.30296
ENSG00000179626	12	55944983	55946028	4	2	4246716	2	-0.36515	0.6425		7	2	303641	-1.1656	0.87811		1	1	3943075	-0.055508	0.52213		1	1	1492085	-0.9532	0.82976
ENSG00000179615	12	55968199	55969128	7	4	303641	1	-0.44254	0.67095		7	4	303641	-0.44254	0.67095
ENSG00000175398	12	56030644	56031638	6	3	4246716	2	-0.73871	0.76996		8	4	303641	-1.5345	0.93754		3	1	3943075	-0.34082	0.63338		3	1	1492085	-1.6532	0.95085
ENSG00000170439	12	56075330	56078395	7	3	4246716	2	2.0689	0.019279		7	4	303641	0.60511	0.27255		6	2	3943075	1.9791	0.0239		4	1	1492085	1.3974	0.081142
ENSG00000135424	12	56078352	56109827	57	11	4246716	2	1.4823	0.069135		67	17	303641	0.7731	0.21973		47	4	3943075	1.3237	0.092795		35	2	1492085	-0.34808	0.63611
ENSG00000135441	12	56109820	56113871	6	2	4246716	2	1.7523	0.039858		9	3	303641	1.0712	0.14204		2	1	3943075	1.5213	0.064092		1	1	1492085	0.79533	0.21321
ENSG00000258311	12	56109820	56118487	14	4	4246716	2	2.4355	0.0074351		21	6	303641	1.097	0.13632		6	2	3943075	2.2232	0.013103		4	1	1492085	0.30466	0.38031
ENSG00000135437	12	56114151	56118489	8	4	4246716	2	2.4418	0.0073065		12	5	303641	0.98014	0.16351		4	2	3943075	2.2621	0.011845		3	1	1492085	0.094797	0.46224
ENSG00000135404	12	56119107	56123491	5	2	4246716	2	2.7894	0.0026403		6	2	303641	0.72582	0.23398		4	2	3943075	2.6934	0.0035364		3	1	1492085	0.46337	0.32155
ENSG00000135414	12	56137064	56150911	11	4	4246716	2	3.1586	0.00079252		16	6	303641	0.79505	0.21329		6	1	3943075	3.0574	0.0011164		6	1	1492085	0.64841	0.25836
ENSG00000205323	12	56146247	56211540	61	9	4246716	2	2.422	0.0077187		80	13	303641	0.55368	0.2899		41	5	3943075	2.3598	0.0091417		40	4	1492085	0.23061	0.40881
ENSG00000257390	12	56151059	56221330	63	11	4246716	2	2.6587	0.0039226		78	14	303641	0.44577	0.32788		47	7	3943075	2.6354	0.0042016		44	5	1492085	0.38685	0.34943
ENSG00000123353	12	56211703	56215663	1	1	3943075	1	3.8235	6.5788e-05								1	1	3943075	3.8235	6.5788e-05		1	1	1492085	1.8039	0.035625
ENSG00000135392	12	56214744	56224608	7	4	4246716	2	3.4628	0.00026732		3	2	303641	-0.14842	0.559		11	5	3943075	3.6348	0.00013909		9	3	1492085	0.72971	0.23278
ENSG00000123342	12	56229217	56236750	5	3	4246716	2	2.8777	0.0020032		5	3	303641	-0.17967	0.57129		4	2	3943075	3.0362	0.0011977		1	1	1492085	0.3338	0.36927
ENSG00000170473	12	56295197	56326402	41	4	4246716	2	0.77786	0.21833		58	5	303641	-0.88715	0.8125		23	2	3943075	1.0534	0.14607		21	1	1492085	1.2996	0.096864
ENSG00000065357	12	56321103	56347811	37	7	4246716	2	0.98703	0.16181		60	10	303641	-0.85796	0.80454		13	3	3943075	1.2624	0.1034		8	1	1492085	1.3108	0.094955
ENSG00000185664	12	56347889	56367101	24	9	4246716	2	3.9286	4.2723e-05		34	13	303641	-0.47323	0.68198		13	4	3943075	4.2084	1.2861e-05		10	2	1492085	1.9626	0.024846
ENSG00000123374	12	56360553	56366568	6	4	4246716	2	4.3389	7.1612e-06		6	4	303641	-1.8324	0.96656		6	3	3943075	5.0113	2.7027e-07	*	5	2	1492085	3.2445	0.00058832
ENSG00000111540	12	56367697	56388490	35	6	4246716	2	7.4825	3.6463e-14	*	33	6	303641	-0.78001	0.78231		36	5	3943075	7.9817	7.2164e-16	*	31	4	1492085	6.0988	5.3418e-10	*
ENSG00000139531	12	56390964	56400425	9	5	4246716	2	7.2977	1.4632e-13	*	11	7	303641	-1.438	0.92478		7	3	3943075	7.9726	7.7716e-16	*	7	3	1492085	5.9867	1.0707e-09	*
ENSG00000123411	12	56401443	56432219	44	10	4246716	2	4.731	1.1169e-06	*	63	16	303641	-1.4217	0.92244		25	4	3943075	5.3043	5.6541e-08	*	22	3	1492085	3.5937	0.00016298
ENSG00000197728	12	56435637	56438116	5	2	4246716	2	0.42334	0.33602		7	2	303641	0.030213	0.48795		2	1	3943075	0.43096	0.33325		2	1	1492085	-1.168	0.8786
ENSG00000065361	12	56473641	56497289	37	9	4246716	2	5.8035	3.2467e-09	*	50	13	303641	-0.31196	0.62247		24	5	3943075	6.1094	5e-10	*	25	5	1492085	6.3749	9.1527e-11	*
ENSG00000257411	12	56495115	56503073	10	4	4246716	2	4.1346	1.7779e-05		13	5	303641	0.96067	0.16836		6	2	3943075	4.0243	2.8578e-05		6	2	1492085	2.6747	0.0037403
ENSG00000170515	12	56498103	56507691	8	4	4246716	2	0.63892	0.26144		12	6	303641	-0.04651	0.51855		4	1	3943075	0.67597	0.24953		4	1	1492085	-0.94486	0.82764
ENSG00000229117	12	56510370	56511727	3	2	4246716	2	1.3672	0.085784		4	2	303641	0.2275	0.41002		2	1	3943075	1.3557	0.087594		3	2	1492085	1.6167	0.052975
ENSG00000135482	12	56511943	56516278	5	3	4246716	2	0.011778	0.4953		8	4	303641	0.34176	0.36627		1	1	3943075	-0.082606	0.53292		1	1	1492085	-0.3858	0.65018
ENSG00000139641	12	56512034	56538455	30	8	4246716	2	2.9673	0.0015023		45	12	303641	-1.1829	0.88158		14	4	3943075	3.4077	0.00032761		16	5	1492085	1.2547	0.10479
ENSG00000196465	12	56546040	56553431	8	3	4246716	2	1.9432	0.025994		10	4	303641	0.91161	0.18099		5	2	3943075	1.7637	0.038891		4	1	1492085	-0.50337	0.69265
ENSG00000092841	12	56551945	56557280	6	3	4246716	2	0.71065	0.23865		8	4	303641	0.90394	0.18301		3	1	3943075	0.48666	0.31325		3	1	1492085	-2.234	0.98726
ENSG00000139613	12	56556767	56583351	21	6	4246716	2	2.3595	0.0091487		34	9	303641	0.3607	0.35916		8	2	3943075	2.3486	0.0094217		9	3	1492085	1.6197	0.052643
ENSG00000181852	12	56598285	56615717	20	9	4246716	2	3.0628	0.0010964		28	12	303641	1.0304	0.1514		12	5	3943075	2.8926	0.0019105		8	3	1492085	0.68343	0.24717
ENSG00000139579	12	56615799	56623638	8	4	4246716	2	2.4052	0.008081		10	5	303641	-0.22158	0.58768		6	2	3943075	2.5576	0.0052696		2	1	1492085	4.1126	1.9561e-05
ENSG00000139540	12	56623833	56631630	11	4	4246716	2	4.2173	1.236e-05		14	6	303641	-1.944	0.97405		8	1	3943075	4.9162	4.4128e-07	*	8	1	1492085	5.8293	2.7834e-09	*
ENSG00000139645	12	56631591	56652175	14	3	4246716	2	4.6761	1.4617e-06	*	11	4	303641	-0.88321	0.81144		17	2	3943075	5.0979	1.7169e-07	*	17	2	1492085	5.3456	4.5062e-08	*
ENSG00000135469	12	56660642	56664750	3	2	4246716	2	4.6922	1.3516e-06	*	3	2	303641	-0.60186	0.72637		3	1	3943075	5.0365	2.3705e-07	*	2	1	1492085	5.0663	2.0281e-07	*
ENSG00000062485	12	56665483	56694176	20	4	4246716	2	4.7939	8.1803e-07	*	12	6	303641	-0.97509	0.83524		28	2	3943075	5.2456	7.7889e-08	*	30	3	1492085	5.4056	3.2304e-08	*
ENSG00000144785	12	56679700	56709843	32	6	4246716	2	4.6406	1.7367e-06	*	22	9	303641	-1.4486	0.92628		41	3	3943075	5.218	9.0437e-08	*	39	3	1492085	5.4367	2.7132e-08	*
ENSG00000257727	12	56703626	56710120	4	2	4246716	2	4.7172	1.1955e-06	*	2	1	303641	0.09746	0.46118		5	2	3943075	4.8684	5.6246e-07	*	4	1	1492085	5.5173	1.721e-08	*
ENSG00000135473	12	56710007	56727837	13	4	4246716	2	4.9262	4.1919e-07	*	12	5	303641	0.069483	0.4723		14	2	3943075	5.0931	1.7614e-07	*	18	2	1492085	5.3869	3.5845e-08	*
ENSG00000110944	12	56732663	56734193	1	1	4246716	2	4.8028	7.8227e-07	*	1	1	303641	-0.21607	0.58553		1	1	3943075	5.0443	2.2764e-07	*	1	1	1492085	5.0684	2.0062e-07	*
ENSG00000170581	12	56735381	56753939	17	3	4246716	2	4.9998	2.869e-07	*	17	5	303641	-0.19543	0.57747		17	1	3943075	5.243	7.8992e-08	*	19	2	1492085	5.4533	2.4723e-08	*
ENSG00000175336	12	56754353	56756607	4	2	4246716	2	-0.12219	0.54863		6	3	303641	-0.5221	0.6992		1	1	3943075	0.018063	0.49279
ENSG00000111602	12	56810903	56843187	80	13	4246716	2	0.26328	0.39617		89	19	303641	-1.5997	0.94517		70	7	3943075	0.71717	0.23664		69	5	1492085	0.097978	0.46097
ENSG00000135517	12	56843286	56862950	30	11	4246716	2	2.2047	0.013736		26	12	303641	0.3557	0.36103		33	9	3943075	2.1893	0.014286		30	7	1492085	1.3265	0.09234
ENSG00000176422	12	56862301	56864763	6	4	4246716	2	3.9495	3.9152e-05		7	5	303641	0.72779	0.23337		4	2	3943075	3.8968	4.8732e-05		2	1	1492085	1.5125	0.065202
ENSG00000135423	12	56864736	56882198	18	5	4246716	2	2.292	0.010954		18	6	303641	0.44514	0.32811		17	4	3943075	2.255	0.012065		16	4	1492085	2.1857	0.014419
ENSG00000076067	12	56915713	56984745	124	21	4246716	2	2.6539	0.0039787		105	28	303641	0.072027	0.47129		143	14	3943075	2.7342	0.0031269		109	8	1492085	1.7366	0.041232
ENSG00000076108	12	56989380	57030600	55	12	4246716	2	3.2326	0.00061337		66	14	303641	0.3312	0.37025		44	9	3943075	3.2628	0.00055151		45	8	1492085	2.0537	0.020001
ENSG00000110955	12	57031959	57039798	8	3	4246716	2	1.6151	0.053141		8	4	303641	0.26951	0.39377		8	2	3943075	1.6014	0.054646		8	2	1492085	1.2053	0.11405
ENSG00000110958	12	57057127	57082159	49	11	4246716	2	2.7897	0.0026376		60	14	303641	0.94958	0.17116		37	8	3943075	2.6316	0.0042487		41	7	1492085	1.798	0.036089
ENSG00000196531	12	57106212	57125412	33	10	4246716	2	2.6023	0.0046297		42	14	303641	1.5056	0.06609		24	5	3943075	2.2829	0.011219		27	5	1492085	2.0373	0.020809
ENSG00000198056	12	57125380	57146157	34	8	4246716	2	2.3441	0.0095363		45	12	303641	0.73348	0.23163		23	4	3943075	2.2292	0.012902		22	3	1492085	1.7584	0.039339
ENSG00000025423	12	57145945	57181574	44	13	4246716	2	3.1036	0.00095596		57	20	303641	0.77426	0.21939		31	6	3943075	3.006	0.0013235		39	7	1492085	1.5658	0.058695
ENSG00000170426	12	57316938	57328189	34	10	4246716	2	3.4621	0.00026797		35	13	303641	0.36016	0.35936		33	6	3943075	3.493	0.00023881		31	5	1492085	2.5933	0.0047527
ENSG00000139547	12	57345219	57353158	21	6	4246716	2	2.9259	0.0017174		24	7	303641	0.38408	0.35046		17	5	3943075	2.9299	0.0016955		16	4	1492085	1.9092	0.028121
ENSG00000166856	12	57388230	57390468	4	2	4246716	2	0.36058	0.35921		6	3	303641	-0.12909	0.55136		2	1	3943075	0.41004	0.34089		2	1	1492085	-0.0039582	0.50158
ENSG00000268162	12	57390745	57391335	1	1	4246716	2	0.34679	0.36438		1	1	303641	0.43776	0.33078		1	1	3943075	0.23841	0.40578		1	1	1492085	0.033713	0.48655
ENSG00000166860	12	57392618	57400230	13	5	4246716	2	1.7221	0.042522		14	6	303641	0.42274	0.33624		11	4	3943075	1.6699	0.047469		11	4	1492085	0.99201	0.1606
ENSG00000166863	12	57403784	57422667	34	8	4246716	2	1.0657	0.14329		39	10	303641	-0.098177	0.5391		28	5	3943075	1.1332	0.12857		25	4	1492085	0.53724	0.29555
ENSG00000166866	12	57422301	57444982	52	8	4246716	2	1.7888	0.036823		54	10	303641	0.24831	0.40195		50	6	3943075	1.7875	0.036928		47	6	1492085	0.64629	0.25905
ENSG00000166881	12	57449426	57481846	57	11	4246716	2	1.664	0.048056		64	14	303641	0.39768	0.34543		50	7	3943075	1.6165	0.05299		52	8	1492085	0.9742	0.16498
ENSG00000166886	12	57482677	57489259	9	5	4246716	2	2.9998	0.0013509		9	4	303641	1.2061	0.11389		9	5	3943075	2.7784	0.0027311		12	6	1492085	2.0132	0.022045
ENSG00000166888	12	57489191	57525922	59	19	4246716	2	1.917	0.027617		58	25	303641	0.80279	0.21105		59	12	3943075	1.7667	0.038639		51	8	1492085	0.73652	0.23071
ENSG00000123384	12	57522276	57607134	100	22	4246716	2	3.3075	0.00047069		101	31	303641	0.67359	0.25029		99	13	3943075	3.2456	0.00058611		82	10	1492085	1.7743	0.038004
ENSG00000182379	12	57610578	57620232	19	7	4246716	2	2.5303	0.0056975		23	10	303641	-0.84498	0.80094		14	4	3943075	2.8605	0.0021152		12	3	1492085	1.7167	0.043014
ENSG00000182199	12	57623110	57628718	6	3	4246716	2	-0.26646	0.60506		8	4	303641	-0.24292	0.59597		4	2	3943075	-0.2091	0.58282		3	1	1492085	2.0589	0.019751
ENSG00000185633	12	57628686	57634498	5	3	4246716	2	1.0633	0.14381		9	4	303641	0.087651	0.46508		1	1	3943075	1.0792	0.14025		1	1	1492085	0.15144	0.43981
ENSG00000185482	12	57637236	57644976	11	4	4246716	2	2.4828	0.0065176		15	5	303641	-2.0921	0.98179		7	3	3943075	3.1572	0.00079642		7	3	1492085	1.7183	0.042867
ENSG00000258830	12	57643392	57690267	60	12	4246716	2	3.1769	0.00074423		81	17	303641	-0.87377	0.80888		39	7	3943075	3.5394	0.00020048		36	6	1492085	2.3631	0.0090616
ENSG00000179912	12	57643392	57824788	284	22	4246716	2	3.7796	7.8556e-05		400	34	303641	-0.13818	0.55495		168	10	3943075	3.9607	3.7362e-05		169	8	1492085	2.1435	0.016037
ENSG00000268367	12	57810198	57810536	1	1	4246716	2	4.1231	1.8688e-05		1	1	303641	0.79089	0.21451		1	1	3943075	4.0595	2.4592e-05		1	1	1492085	2.1384	0.016241
ENSG00000175189	12	57828543	57844611	32	7	4246716	2	4.1419	1.7223e-05		38	9	303641	0.6675	0.25223		26	4	3943075	4.1132	1.9513e-05		26	4	1492085	2.3129	0.010363
ENSG00000139269	12	57846106	57853063	12	5	4246716	2	1.3274	0.092192		15	8	303641	0.42564	0.33518		8	2	3943075	1.2594	0.10394		6	2	1492085	0.86418	0.19375
ENSG00000111087	12	57853918	57866045	29	6	4246716	2	3.2476	0.00058194		31	8	303641	0.1558	0.4381		27	4	3943075	3.3271	0.00043881		24	3	1492085	2.3254	0.010025
ENSG00000123329	12	57866038	57882597	28	9	4246716	2	2.7399	0.0030731		26	11	303641	-1.592	0.94431		30	7	3943075	3.2852	0.00050954		27	5	1492085	1.7692	0.038427
ENSG00000166986	12	57869228	57911352	62	13	4246716	2	2.3832	0.008581		77	21	303641	-1.0197	0.84606		47	4	3943075	2.7562	0.0029235		55	4	1492085	0.84109	0.20015
ENSG00000175197	12	57910371	57914300	5	2	4246716	2	1.3757	0.084455		7	3	303641	-1.1907	0.88312		3	1	3943075	1.7581	0.039363		3	1	1492085	-0.38385	0.64946
ENSG00000166987	12	57914493	57923931	12	4	4246716	2	2.0646	0.019481		14	5	303641	-1.4119	0.92101		9	2	3943075	2.5344	0.0056318		8	1	1492085	0.11212	0.45536
ENSG00000175203	12	57923885	57941114	29	7	4246716	2	1.8927	0.029199		36	11	303641	-0.81799	0.79332		21	3	3943075	2.1912	0.014218		22	2	1492085	0.052623	0.47902
ENSG00000155980	12	57943781	57980415	67	16	4246716	2	4.0734	2.3167e-05		89	22	303641	0.89883	0.18437		45	10	3943075	3.9779	3.4764e-05		38	8	1492085	1.1725	0.1205
ENSG00000166908	12	57984957	57997198	26	10	4246716	2	3.648	0.00013213		42	15	303641	-0.53757	0.70456		10	4	3943075	3.9351	4.1589e-05		10	4	1492085	0.72422	0.23447
ENSG00000178498	12	57998405	58003587	12	7	4246716	2	4.1731	1.5023e-05		18	11	303641	-0.69131	0.75531		5	2	3943075	4.5226	3.0536e-06		5	2	1492085	1.3195	0.0935
ENSG00000240771	12	58003963	58013162	25	8	4246716	2	2.8368	0.0022783		33	11	303641	-0.34897	0.63645		17	5	3943075	3.0409	0.0011795		16	5	1492085	0.35381	0.36174
ENSG00000135502	12	58013310	58019934	16	5	4246716	2	0.59408	0.27623		28	8	303641	1.5361	0.06226		4	2	3943075	0.19028	0.42455		4	2	1492085	0.12862	0.44883
ENSG00000135454	12	58017193	58027138	28	8	4246716	2	1.9237	0.027197		36	12	303641	0.89996	0.18407		19	4	3943075	1.7466	0.04035		18	4	1492085	-0.37053	0.64451
ENSG00000135506	12	58087738	58115340	75	13	4246716	2	1.5591	0.05949		114	19	303641	-0.1241	0.54938		36	6	3943075	1.6524	0.049224		38	5	1492085	0.56109	0.28737
ENSG00000135439	12	58118980	58135940	30	12	4246716	2	-0.051051	0.52036		43	19	303641	0.58288	0.27999		16	4	3943075	-0.21472	0.58501		15	3	1492085	-0.95724	0.83078
ENSG00000255737	12	58120054	58122139	3	2	4246716	2	-0.16169	0.56422		4	2	303641	-0.029285	0.51168		1	1	3943075	-0.15968	0.56343		1	1	1492085	-1.0887	0.86185
ENSG00000135452	12	58131796	58143994	19	7	4246716	2	1.3375	0.090525		28	9	303641	-1.052	0.85361		9	5	3943075	1.68	0.046477		7	3	1492085	-0.39534	0.6537
ENSG00000135446	12	58141510	58149796	18	6	4246716	2	0.51095	0.30469		27	9	303641	-1.2087	0.88662		8	3	3943075	0.8657	0.19333		6	2	1492085	-0.47977	0.6843
ENSG00000139266	12	58148881	58154190	6	3	4246716	2	1.6604	0.048422		9	4	303641	-1.3572	0.91264		2	1	3943075	2.0997	0.017877		2	1	1492085	0.70281	0.24109
ENSG00000111012	12	58156117	58162769	11	5	4246716	2	1.5233	0.063844		15	7	303641	0.53782	0.29535		6	2	3943075	1.4316	0.076129		6	2	1492085	-0.7762	0.78118
ENSG00000037897	12	58162254	58166576	8	4	4246716	2	2.3367	0.0097274		11	6	303641	0.43998	0.32998		5	2	3943075	2.3029	0.010642		5	2	1492085	0.51264	0.3041
ENSG00000123427	12	58165275	58176324	22	6	4246716	2	0.43735	0.33093		29	10	303641	1.1524	0.12457		14	2	3943075	0.13407	0.44667		14	2	1492085	-0.35873	0.6401
ENSG00000257921	12	58166811	58180829	32	7	4246716	2	0.042439	0.48307		42	12	303641	1.1702	0.12097		21	2	3943075	-0.28069	0.61052		21	2	1492085	-0.73137	0.76772
ENSG00000123297	12	58176372	58201854	44	11	4246716	2	1.1825	0.11851		58	16	303641	0.4865	0.31331		29	5	3943075	1.0922	0.13738		27	4	1492085	0.073307	0.47078
ENSG00000135407	12	58191159	58212487	27	10	4246716	2	1.8732	0.030521		33	13	303641	-0.32025	0.62561		20	6	3943075	2.0328	0.021034		19	6	1492085	0.63	0.26435
ENSG00000175215	12	58213710	58240522	49	13	4246716	2	1.8069	0.035392		75	22	303641	1.6595	0.048508		23	3	3943075	1.4146	0.078589		21	2	1492085	0.87855	0.18982
ENSG00000166896	12	58335324	58351052	48	6	4246716	2	2.1567	0.015515		56	8	303641	1.8263	0.033905		40	3	3943075	1.7314	0.041691		40	3	1492085	1.9164	0.027655
ENSG00000258231	12	58937907	59206842	769	60	4246716	2	1.3744	0.08466		1024	80	303641	-1.0912	0.86241		513	40	3943075	1.7291	0.041892		490	42	1492085	0.8387	0.20082
ENSG00000139263	12	59265931	59314303	74	13	4246716	2	0.37884	0.3524		58	16	303641	-2.2673	0.98831		89	10	3943075	1.0223	0.15332		87	8	1492085	1.849	0.032227
ENSG00000257230	12	59917059	59917965	2	1	4246716	2	4.4927	3.5166e-06		2	1	303641	-0.26972	0.60631		2	1	3943075	4.7373	1.0829e-06	*	2	1	1492085	3.0383	0.0011895
ENSG00000118596	12	59989848	60176395	447	31	4246716	2	1.3726	0.084939		514	42	303641	-0.69191	0.7555		380	19	3943075	1.6165	0.052997		379	16	1492085	1.844	0.032589
ENSG00000198673	12	62102040	62672931	1568	123	4246716	2	5.5118	1.7759e-08	*	1639	158	303641	0.18762	0.42559		1497	87	3943075	5.668	7.2225e-09	*	1421	76	1492085	2.4788	0.006591
ENSG00000135655	12	62654119	62811211	347	28	4246716	2	4.0151	2.9705e-05		367	37	303641	-0.27351	0.60777		327	18	3943075	4.2428	1.1039e-05		326	18	1492085	1.4506	0.073441
ENSG00000061987	12	62860597	62991363	324	26	4246716	2	2.5107	0.0060248		365	34	303641	-1.1209	0.86883		283	17	3943075	2.9166	0.0017693		274	15	1492085	1.2105	0.11304
ENSG00000221949	12	62995531	62997214	5	2	4246716	2	0.30737	0.37928		4	2	303641	0.20524	0.41869		6	2	3943075	0.26203	0.39665		5	2	1492085	-0.23947	0.59463
ENSG00000111110	12	63037762	63328817	656	105	4246716	2	4.0069	3.0763e-05		547	127	303641	-1.0621	0.85591		764	83	3943075	4.453	4.2332e-06		547	61	1492085	2.6694	0.0037991
ENSG00000166148	12	63539014	63544722	9	4	4246716	2	0.5952	0.27586		5	3	303641	-1.8711	0.96933		13	5	3943075	1.1369	0.12779		10	4	1492085	-0.26579	0.6048
ENSG00000177990	12	63952693	64062719	285	28	4246716	2	1.1844	0.11814		237	34	303641	-0.88921	0.81305		333	21	3943075	1.4759	0.06999		437	23	1492085	1.0558	0.14554
ENSG00000118600	12	64173583	64203338	30	7	4246716	2	2.0283	0.021264		30	8	303641	0.031202	0.48755		29	5	3943075	2.0963	0.018028		36	6	1492085	1.0154	0.15495
ENSG00000196935	12	64238073	64541613	440	68	4246716	2	0.48366	0.31431		400	75	303641	-0.026644	0.51063		479	60	3943075	0.50934	0.30526		393	45	1492085	-0.0065626	0.50262
ENSG00000174206	12	64580096	64616076	83	13	4246716	2	-1.9733	0.97577		127	18	303641	0.48083	0.31532		39	8	3943075	-2.1812	0.98542		34	4	1492085	0.17939	0.42881
ENSG00000185306	12	64660217	64784972	315	33	4246716	2	-0.32629	0.6279		346	46	303641	-0.30636	0.62034		283	19	3943075	-0.25361	0.6001		294	17	1492085	0.99388	0.16014
ENSG00000184575	12	64798130	64844907	102	19	4246716	2	0.465	0.32097		145	27	303641	0.93663	0.17448		58	10	3943075	0.22266	0.4119		50	8	1492085	-0.30584	0.62014
ENSG00000183735	12	64845660	64895888	110	17	4246716	2	-0.18906	0.57498		147	26	303641	0.77182	0.22011		72	8	3943075	-0.4104	0.65924		68	7	1492085	-0.43865	0.66954
ENSG00000153179	12	65004293	65091347	253	31	4246716	2	1.1178	0.13183		286	43	303641	-0.50837	0.6944		220	19	3943075	1.3011	0.096614		215	17	1492085	0.75758	0.22435
ENSG00000135677	12	65107225	65153227	48	10	4246716	2	-1.6829	0.9538		54	17	303641	-0.65337	0.74324		41	3	3943075	-1.5652	0.94123		37	1	1492085	0.31122	0.37782
ENSG00000111490	12	65174589	65274812	178	27	4246716	2	0.30483	0.38025		255	39	303641	0.86948	0.19229		100	14	3943075	0.075063	0.47008		67	6	1492085	0.6965	0.24306
ENSG00000156076	12	65444406	65515346	83	16	4246716	2	1.2779	0.10064		73	21	303641	0.65146	0.25738		93	11	3943075	1.1454	0.12602		82	8	1492085	2.3296	0.0099127
ENSG00000174106	12	65563351	65642107	94	12	4246716	2	1.4633	0.07169		118	14	303641	0.33226	0.36985		69	9	3943075	1.4264	0.076874		60	6	1492085	2.8267	0.0023515
ENSG00000174099	12	65672423	65882024	312	25	4246716	2	1.555	0.059967		389	35	303641	1.1276	0.12974		234	15	3943075	1.3009	0.096647		227	13	1492085	1.6093	0.053772
ENSG00000149948	12	66217911	66360075	153	26	4246716	2	1.1179	0.1318		126	28	303641	-0.18158	0.57204		179	24	3943075	1.2106	0.11303		160	20	1492085	1.1034	0.13494
ENSG00000197301	12	66245120	66275947	30	5	4246716	2	0.99504	0.15986		20	4	303641	-0.69449	0.75631		40	6	3943075	1.2254	0.11022		39	5	1492085	1.2499	0.10566
ENSG00000267942	12	66291518	66317967	27	7	4246716	2	1.3281	0.092077		21	6	303641	0.14493	0.44238		32	7	3943075	1.338	0.090442		24	5	1492085	0.77949	0.21784
ENSG00000139233	12	66516842	66524548	18	5	4246716	2	-0.12112	0.5482		22	6	303641	-0.65974	0.74529		14	3	3943075	0.057378	0.47712		14	3	1492085	-0.48991	0.6879
ENSG00000228144	12	66517697	66563765	106	13	4246716	2	-0.23617	0.59335		127	19	303641	-1.2781	0.89938		84	6	3943075	0.10956	0.45638		83	6	1492085	-0.63306	0.73665
ENSG00000155957	12	66517709	66563852	106	13	4246716	2	-0.23617	0.59335		127	19	303641	-1.2781	0.89938		84	6	3943075	0.10956	0.45638		83	6	1492085	-0.63306	0.73665
ENSG00000090376	12	66582659	66648402	55	13	4246716	2	0.87411	0.19103		43	17	303641	-1.4893	0.93179		66	8	3943075	1.3204	0.093349		57	6	1492085	0.46341	0.32154
ENSG00000127311	12	66696325	66737423	93	16	4246716	2	-0.99201	0.8394		99	25	303641	1.039	0.14939		87	7	3943075	-1.3178	0.90622		86	7	1492085	-1.49	0.93188
ENSG00000155974	12	66741211	67197966	1191	106	4246716	2	-0.54658	0.70767		1122	130	303641	0.45628	0.3241		1260	82	3943075	-0.69383	0.75611		1198	76	1492085	-0.93485	0.82507
ENSG00000111530	12	67663061	67713731	159	19	4246716	2	2.8833	0.0019674		181	26	303641	1.6372	0.050798		136	12	3943075	2.538	0.0055745		136	11	1492085	-1.0513	0.85344
ENSG00000127334	12	68042118	68059186	24	6	4246716	2	4.9136	4.4698e-07	*	22	6	303641	0.16998	0.43251		25	5	3943075	5.0522	2.1842e-07	*	28	5	1492085	3.4479	0.00028252
ENSG00000111537	12	68548548	68553527	5	2	4246716	2	3.137	0.00085336		7	2	303641	-0.62863	0.7352		3	1	3943075	3.43	0.00030178		3	1	1492085	2.929	0.0017
ENSG00000111536	12	68595131	68619601	55	10	4246716	2	2.4099	0.0079781		50	10	303641	-0.45603	0.67581		59	10	3943075	2.6275	0.0043004		56	10	1492085	1.9287	0.026882
ENSG00000127318	12	68642022	68647387	10	4	4246716	2	0.89774	0.18466		6	2	303641	0.12234	0.45131		13	5	3943075	0.89772	0.18467		13	5	1492085	-0.01682	0.50671
ENSG00000111554	12	68666223	68726161	65	10	4246716	2	3.1619	0.00078372		41	7	303641	-0.36792	0.64353		89	13	3943075	3.3835	0.00035787		90	13	1492085	2.3626	0.0090729
ENSG00000127314	12	69004619	69054372	82	13	4246716	2	0.57253	0.28348		107	13	303641	-0.18633	0.57391		56	13	3943075	0.64587	0.25918		50	11	1492085	-0.79211	0.78585
ENSG00000111581	12	69080514	69136785	101	17	4246716	2	0.88851	0.18713		97	20	303641	0.81662	0.20707		104	13	3943075	0.69547	0.24338		95	11	1492085	0.24312	0.40396
ENSG00000175782	12	69139886	69187508	84	22	4246716	2	-0.69926	0.7578		90	28	303641	-0.11783	0.5469		77	16	3943075	-0.693	0.75584		58	10	1492085	-0.37529	0.64628
ENSG00000251695	12	69186125	69187743	2	1	4246716	2	-0.4739	0.68222		2	1	303641	-0.98924	0.83873		2	1	3943075	-0.21729	0.58601		2	1	1492085	0.20398	0.41918
ENSG00000135679	12	69201956	69239214	79	18	4246716	2	0.46034	0.32264		94	27	303641	0.75131	0.22623		64	9	3943075	0.26924	0.39387		59	8	1492085	0.728	0.23331
ENSG00000135678	12	69235977	69365350	350	59	4246716	2	-0.20268	0.58031		398	78	303641	0.25159	0.40068		301	39	3943075	-0.28015	0.61032		236	31	1492085	-0.71774	0.76354
ENSG00000111605	12	69633317	69668138	33	6	4246716	2	5.8686	2.198e-09	*	17	4	303641	-0.06876	0.52741		49	8	3943075	6.1094	5e-10	*	50	7	1492085	5.6902	6.3427e-09	*
ENSG00000090382	12	69742121	69748014	16	5	4246716	2	6.9295	2.1115e-12	*	14	5	303641	1.5193	0.06435		18	5	3943075	6.7698	6.449e-12	*	16	4	1492085	4.9355	3.9967e-07	*
ENSG00000127337	12	69753483	69784576	104	11	4246716	2	5.4471	2.5599e-08	*	97	11	303641	1.7687	0.038472		110	10	3943075	5.1621	1.2208e-07	*	116	10	1492085	3.7	0.00010782
ENSG00000166225	12	69864129	69973562	227	26	4246716	2	3.6327	0.00014021		214	34	303641	1.382	0.083481		239	17	3943075	3.3865	0.00035394		231	16	1492085	1.5626	0.059072
ENSG00000166226	12	69979114	69995350	49	11	4246716	2	3.344	0.00041289		48	13	303641	0.8188	0.20645		49	8	3943075	3.2432	0.00059107		46	8	1492085	1.6856	0.045935
ENSG00000198812	12	70002351	70004942	4	3	4246716	2	2.4861	0.0064573		3	2	303641	-0.82526	0.79539		5	3	3943075	2.8091	0.0024842		4	2	1492085	-0.23576	0.59319
ENSG00000127325	12	70037140	70093256	211	28	4246716	2	1.9407	0.026145		178	36	303641	-0.39242	0.65263		243	19	3943075	2.123	0.016878		243	18	1492085	1.3528	0.08806
ENSG00000127328	12	70132461	70216984	197	27	4246716	2	4.3977	5.4708e-06		212	35	303641	0.57693	0.28199		181	19	3943075	4.4038	5.3195e-06		218	20	1492085	2.5501	0.0053849
ENSG00000258052	12	70195449	70249143	150	28	4246716	2	4.5543	2.628e-06	*	155	38	303641	-0.11203	0.5446		144	17	3943075	4.7575	9.8006e-07	*	165	18	1492085	2.8683	0.0020633
ENSG00000166268	12	70219084	70352877	449	47	4246716	2	4.514	3.1803e-06		452	61	303641	0.3192	0.37479		446	32	3943075	4.596	2.153e-06	*	494	34	1492085	2.3936	0.0083411
ENSG00000111596	12	70636774	70748773	290	22	4246716	2	3.8589	5.6941e-05		345	26	303641	1.4305	0.076282		234	17	3943075	3.6078	0.00015441		257	14	1492085	1.9069	0.028269
ENSG00000135643	12	70760056	70828072	168	31	4246716	2	5.2358	8.2148e-08	*	124	35	303641	0.12548	0.45007		211	26	3943075	5.3988	3.3543e-08	*	216	24	1492085	3.125	0.00088909
ENSG00000127329	12	70910630	71031220	364	63	4246716	2	-0.044913	0.51791		324	79	303641	0.35991	0.35946		403	47	3943075	-0.14647	0.55823		361	41	1492085	-0.16127	0.56406
ENSG00000153233	12	71031853	71314623	694	91	4246716	2	3.6598	0.00012621		674	106	303641	1.3865	0.082798		714	75	3943075	3.4134	0.00032085		668	65	1492085	2.6168	0.0044383
ENSG00000258053	12	71441182	71512027	193	22	4246716	2	2.0716	0.019152		237	33	303641	-1.0001	0.84138		148	11	3943075	2.4274	0.0076037		164	10	1492085	2.2757	0.011431
ENSG00000127324	12	71518865	71835678	812	57	4246716	2	1.7633	0.038928		803	70	303641	-1.0175	0.84555		820	44	3943075	2.1123	0.017332		784	37	1492085	1.4933	0.067678
ENSG00000139292	12	71833550	71980090	463	33	4246716	2	0.88905	0.18699		429	35	303641	-0.36945	0.64411		496	30	3943075	1.0252	0.15264		440	24	1492085	0.34634	0.36454
ENSG00000133858	12	72003252	72061505	106	15	4246716	2	1.1824	0.11852		131	22	303641	0.56732	0.28525		80	8	3943075	1.0697	0.14238		77	7	1492085	-0.22407	0.58865
ENSG00000173451	12	72056789	72074419	21	6	4246716	2	0.91695	0.17959		23	7	303641	0.88812	0.18724		19	4	3943075	0.70513	0.24036		18	4	1492085	-0.083376	0.53322
ENSG00000258064	12	72067984	72092748	40	10	4246716	2	1.3282	0.092054		50	14	303641	0.80973	0.20905		30	6	3943075	1.1537	0.12431		29	5	1492085	0.36258	0.35846
ENSG00000139291	12	72079867	72097836	46	9	4246716	2	0.2989	0.38251		62	13	303641	0.53714	0.29559		29	5	3943075	0.16114	0.43599		30	5	1492085	-0.040885	0.51631
ENSG00000080371	12	72148654	72184699	42	10	4246716	2	0.57402	0.28298		52	15	303641	0.49018	0.312		32	4	3943075	0.45969	0.32287		33	3	1492085	0.4152	0.339
ENSG00000121749	12	72233487	72320629	206	22	4246716	2	3.0743	0.001055		275	33	303641	0.39253	0.34733		136	11	3943075	3.0815	0.0010297		145	11	1492085	2.2611	0.011876
ENSG00000139287	12	72332626	72580398	443	41	4246716	2	1.8793	0.030098		403	55	303641	-1.2268	0.89006		483	26	3943075	2.2908	0.010987		495	25	1492085	1.6885	0.045653
ENSG00000072657	12	72481046	73059422	833	63	4246716	2	5.3556	4.2641e-08	*	680	78	303641	1.3329	0.091276		985	48	3943075	5.1881	1.0624e-07	*	962	42	1492085	5.1611	1.2277e-07	*
ENSG00000253719	12	74931551	74935223	8	4	4246716	2	2.094	0.018132		8	4	303641	0.71496	0.23732		7	3	3943075	1.9747	0.024152		7	3	1492085	1.7387	0.041042
ENSG00000166006	12	75433857	75603648	403	48	4246716	2	8.8618	3.9367e-19	*	420	67	303641	1.8623	0.03128		385	29	3943075	8.6799	1.9808e-18	*	372	25	1492085	4.2496	1.0706e-05
ENSG00000180881	12	75669759	75784708	213	29	4246716	2	1.5972	0.055111		256	41	303641	-0.63499	0.73728		170	17	3943075	1.8338	0.033345		171	16	1492085	1.0954	0.13668
ENSG00000173401	12	75728419	75764340	68	13	4246716	2	0.2262	0.41052		78	18	303641	-0.49534	0.68982		58	7	3943075	0.3722	0.35487		58	7	1492085	0.037766	0.48494
ENSG00000180481	12	75784850	75826468	138	12	4246716	2	0.94692	0.17184		157	17	303641	-0.72713	0.76643		118	6	3943075	1.1845	0.11811		126	7	1492085	0.1246	0.45042
ENSG00000139278	12	75874460	75897633	56	11	4246716	2	0.5786	0.28143		62	15	303641	0.46421	0.32125		49	7	3943075	0.47164	0.31859		50	6	1492085	-0.17988	0.57138
ENSG00000111615	12	75890684	75905416	45	10	4246716	2	0.93643	0.17453		52	13	303641	0.70961	0.23897		37	6	3943075	0.77491	0.2192		36	5	1492085	-0.084912	0.53383
ENSG00000139289	12	76419227	76427712	4	2	4246716	2	1.0706	0.14218		1	1	303641	0.98561	0.16216		6	2	3943075	0.83753	0.20115		6	2	1492085	1.0362	0.15005
ENSG00000187109	12	76438670	76478813	50	5	4246716	2	0.070218	0.47201		59	7	303641	-0.71179	0.7617		40	3	3943075	0.27039	0.39343		37	3	1492085	0.63489	0.26275
ENSG00000179941	12	76738254	76742222	3	2	4246716	2	0.45142	0.32584		2	1	303641	-1.1377	0.87239		4	2	3943075	0.7842	0.21646		4	2	1492085	2.7059	0.003406
ENSG00000091039	12	76745577	76953589	353	21	4246716	2	0.77192	0.22008		398	29	303641	-0.099944	0.53981		308	13	3943075	0.82882	0.2036		295	10	1492085	1.2363	0.10817
ENSG00000186908	12	77157368	77247476	214	23	4246716	2	-1.6093	0.94622		156	34	303641	-0.080498	0.53208		272	12	3943075	-1.6477	0.9503		250	14	1492085	-0.1818	0.57213
ENSG00000175183	12	77252495	77272840	49	10	4246716	2	-0.78617	0.78411		28	9	303641	-0.99791	0.84084		69	11	3943075	-0.53896	0.70504		45	7	1492085	-0.01318	0.50526
ENSG00000165891	12	77415027	77459360	104	28	4246716	2	1.276	0.10097		89	30	303641	0.19199	0.42388		119	26	3943075	1.2709	0.10187		93	20	1492085	0.026157	0.48957
ENSG00000268519	12	77949297	77950568	4	2	4246716	2	3.4924	0.00023935		4	2	303641	0.38786	0.34906		4	1	3943075	3.5167	0.00021844		3	1	1492085	1.7865	0.037012
ENSG00000067798	12	78224685	78606790	1037	94	4246716	2	7.086	6.9035e-13	*	957	121	303641	-0.78695	0.78434		1117	67	3943075	7.5721	1.8359e-14	*	960	57	1492085	4.2007	1.3304e-05
ENSG00000067715	12	79257773	79845788	1294	69	4246716	2	3.9585	3.7704e-05		1521	92	303641	0.73684	0.23061		1067	46	3943075	3.9037	4.7374e-05		953	40	1492085	0.70921	0.2391
ENSG00000177425	12	79968759	80084877	45	5	4246716	2	2.3555	0.0092482		63	6	303641	-0.16918	0.56717		27	3	3943075	2.4915	0.0063605		89	6	1492085	1.58	0.057052
ENSG00000058272	12	80167343	80329240	239	12	4246716	2	0.17905	0.42895		349	18	303641	1.2182	0.11157		128	5	3943075	-0.15225	0.5605		140	4	1492085	0.12117	0.45178
ENSG00000269531	12	80198742	80202321	7	3	4246716	2	-0.25693	0.60138		11	4	303641	1.5671	0.058543		2	1	3943075	-0.70151	0.75851		3	1	1492085	0.35044	0.36301
ENSG00000165899	12	80603233	80772870	367	46	4246716	2	-1.4758	0.93		447	69	303641	0.33183	0.37001		287	22	3943075	-1.6236	0.94777		291	19	1492085	-2.0119	0.97788
ENSG00000139304	12	80799774	81072802	687	67	4246716	2	2.0777	0.018869		827	96	303641	1.1782	0.11936		547	38	3943075	1.8293	0.033681		598	38	1492085	0.58138	0.28049
ENSG00000111046	12	81101277	81103253	4	2	4246716	2	0.21581	0.41457		4	2	303641	1.0483	0.14724		4	2	3943075	-0.066955	0.52669		3	1	1492085	0.69221	0.2444
ENSG00000111049	12	81110691	81113452	6	3	4246716	2	0.98082	0.16334		8	3	303641	1.9026	0.028544		4	2	3943075	0.4899	0.3121		4	2	1492085	0.94574	0.17214
ENSG00000111052	12	81186299	81331704	401	35	4246716	2	2.3301	0.0098992		439	47	303641	-0.35113	0.63725		363	23	3943075	2.5156	0.0059409		345	21	1492085	0.93193	0.17569
ENSG00000111058	12	81331594	81650533	911	54	4246716	2	5.7058	5.7882e-09	*	950	77	303641	-0.22766	0.59005		871	31	3943075	5.9847	1.0843e-09	*	920	29	1492085	2.8315	0.0023165
ENSG00000139220	12	81652045	82153332	855	60	4246716	2	2.78	0.0027183		690	68	303641	-2.1243	0.98318		1019	52	3943075	3.4745	0.00025589		1016	48	1492085	0.36046	0.35925
ENSG00000133773	12	82617460	82752584	322	26	4246716	2	0.36936	0.35593		415	33	303641	0.047783	0.48094		228	19	3943075	0.37006	0.35567		236	18	1492085	-0.46931	0.68058
ENSG00000127720	12	82752276	82873015	175	13	4246716	2	0.48093	0.31528		124	17	303641	-0.10663	0.54246		226	8	3943075	0.52868	0.29851		222	7	1492085	0.24441	0.40346
ENSG00000179104	12	83080659	83528649	872	96	4246716	2	5.7636	4.1165e-09	*	782	122	303641	-1.4005	0.91932		962	70	3943075	6.3701	9.4476e-11	*	907	58	1492085	4.2948	8.7415e-06
ENSG00000072041	12	85253492	85307394	105	7	4246716	2	2.7892	0.0026423		148	6	303641	0.71933	0.23597		61	8	3943075	2.6949	0.0035201		47	5	1492085	1.8704	0.030713
ENSG00000231738	12	85408094	85430055	24	8	4246716	2	0.20034	0.42061		28	11	303641	-2.1696	0.98498		20	4	3943075	0.80998	0.20898		21	4	1492085	0.50984	0.30508
ENSG00000133640	12	85430092	85657002	411	32	4246716	2	0.42441	0.33563		607	51	303641	-1.6297	0.94842		215	12	3943075	0.8927	0.18601		231	12	1492085	0.73488	0.23121
ENSG00000180318	12	85673885	85695562	53	12	4246716	2	-0.22536	0.58915		76	19	303641	-1.862	0.9687		30	4	3943075	0.28284	0.38865		32	5	1492085	0.51205	0.30431
ENSG00000198774	12	86198331	86230348	92	16	4246716	2	2.3885	0.0084589		89	21	303641	-0.91093	0.81883		94	11	3943075	2.7315	0.0031521		96	11	1492085	1.174	0.12021
ENSG00000133636	12	86268073	86276770	16	4	4246716	2	1.1608	0.12286		12	4	303641	-0.50738	0.69406		19	3	3943075	1.3455	0.089234		22	3	1492085	0.67873	0.24866
ENSG00000182050	12	86372516	87232681	1860	57	4246716	2	7.3022	1.4156e-13	*	2139	80	303641	1.1812	0.11876		1581	34	3943075	7.2504	2.0785e-13	*	1872	36	1492085	4.3349	7.292e-06
ENSG00000165805	12	88373816	88427814	81	11	4246716	2	-0.28448	0.61198		75	17	303641	-0.097395	0.53879		87	5	3943075	-0.2682	0.60573		77	3	1492085	-1.2427	0.89301
ENSG00000133641	12	88427623	88443937	14	5	4246716	2	-1.3538	0.91209		16	6	303641	-1.7329	0.95844		12	3	3943075	-0.92405	0.82227		11	3	1492085	-1.1709	0.87917
ENSG00000198707	12	88442793	88535993	181	21	4246716	2	-1.2299	0.89063		247	32	303641	-0.38054	0.64823		114	9	3943075	-1.1708	0.87915		114	8	1492085	-1.0084	0.84337
ENSG00000139324	12	88536073	88593664	101	14	4246716	2	-1.5526	0.93974		137	24	303641	-0.70896	0.76083		64	4	3943075	-1.4145	0.9214		63	4	1492085	-0.79767	0.78747
ENSG00000049130	12	88886570	88974628	189	15	4246716	2	-0.74817	0.77282		229	24	303641	-0.33224	0.63015		148	6	3943075	-0.68425	0.75309		153	7	1492085	-0.56853	0.71516
ENSG00000139318	12	89741009	89747048	18	4	4246716	2	8.639	2.8365e-18	*	11	4	303641	4.7818	8.6875e-07	*	25	4	3943075	7.6385	1.0991e-14	*	20	3	1492085	6.0479	7.3374e-10	*
ENSG00000139323	12	89813495	89919801	286	28	4246716	2	2.0925	0.018195		328	37	303641	0.98134	0.16321		243	19	3943075	1.8993	0.028763		243	15	1492085	1.8298	0.033643
ENSG00000257594	12	89913185	89920039	21	7	4246716	2	1.3913	0.082065		29	10	303641	0.16898	0.43291		12	3	3943075	1.397	0.081206		15	4	1492085	1.3117	0.094806
ENSG00000259075	12	89913185	89920039	21	7	4246716	2	1.3913	0.082065		29	10	303641	0.16898	0.43291		12	3	3943075	1.397	0.081206		15	4	1492085	1.3117	0.094806
ENSG00000070961	12	89981828	90103077	193	31	4246716	2	3.4703	0.00025995		207	42	303641	1.5579	0.059627		178	20	3943075	3.1691	0.00076455		157	15	1492085	1.2435	0.10685
ENSG00000197651	12	91299399	91348953	79	13	4246716	2	3.984	3.3878e-05		76	13	303641	1.6992	0.044643		82	13	3943075	3.6631	0.00012461		77	12	1492085	2.4323	0.007502
ENSG00000083782	12	91357456	91398803	104	17	4246716	2	4.1226	1.8733e-05		97	23	303641	1.9373	0.026356		111	10	3943075	3.7408	9.173e-05		107	9	1492085	1.7622	0.039017
ENSG00000139330	12	91444268	91451760	29	9	4246716	2	5.1268	1.4739e-07	*	26	11	303641	1.6375	0.050759		31	7	3943075	4.8661	5.692e-07	*	33	7	1492085	2.3821	0.0086073
ENSG00000139329	12	91496406	91505608	38	7	4246716	2	1.2551	0.10472		40	8	303641	0.87966	0.18952		35	5	3943075	1.0584	0.14493		36	4	1492085	0.23143	0.40849
ENSG00000011465	12	91539025	91576900	79	10	4246716	2	2.6162	0.004446		130	16	303641	0.96503	0.16726		28	3	3943075	2.4472	0.0071978		25	3	1492085	1.3062	0.09575
ENSG00000257242	12	92378756	92536690	283	58	4246716	2	2.0729	0.019093		238	69	303641	0.16167	0.43578		328	47	3943075	2.1063	0.017588		216	34	1492085	1.5967	0.055166
ENSG00000133639	12	92536286	92539673	5	2	4246716	2	2.6811	0.0036694		3	1	303641	0.44694	0.32746		6	3	3943075	2.6584	0.0039261		7	3	1492085	1.199	0.11526
ENSG00000205057	12	92813870	92821924	16	5	4246716	2	1.2237	0.11053		16	6	303641	-0.47434	0.68237		15	3	3943075	1.4016	0.080522		17	3	1492085	1.2851	0.099382
ENSG00000257127	12	92815307	92824778	21	5	4246716	2	1.5593	0.059459		17	5	303641	-0.50838	0.69441		24	4	3943075	1.7593	0.03926		26	4	1492085	1.6283	0.051732
ENSG00000214215	12	93096619	93102325	15	7	4246716	2	3.8092	6.9702e-05		21	9	303641	-0.54926	0.70859		9	4	3943075	4.1056	2.0164e-05		7	3	1492085	3.3384	0.00042131
ENSG00000187510	12	93115281	93166231	120	24	4246716	2	3.1258	0.00088649		142	35	303641	-1.0427	0.85146		98	13	3943075	3.5333	0.00020519		96	12	1492085	2.5483	0.0054127
ENSG00000102189	12	93164413	93323107	350	24	4246716	2	3.0124	0.0012959		414	32	303641	-0.51886	0.69807		285	15	3943075	3.2702	0.00053729		283	13	1492085	1.6568	0.048778
ENSG00000173598	12	93771659	93797024	68	14	4246716	2	1.3476	0.088892		77	19	303641	-0.45757	0.67637		59	8	3943075	1.5255	0.063566		61	8	1492085	1.2465	0.10629
ENSG00000177889	12	93799449	93836038	63	17	4246716	2	2.0706	0.019196		81	23	303641	-1.1329	0.87137		44	11	3943075	2.4633	0.006884		38	10	1492085	1.4739	0.070261
ENSG00000198015	12	93861264	93897545	147	21	4246716	2	1.8582	0.031572		187	32	303641	0.6879	0.24576		107	10	3943075	1.7375	0.041149		115	10	1492085	1.5549	0.059985
ENSG00000120833	12	93963590	93977263	29	7	4246716	2	-2.6784	0.9963		30	9	303641	0.545	0.29288		28	5	3943075	-2.9301	0.99831		19	3	1492085	-1.9672	0.97542
ENSG00000169372	12	94071151	94288616	401	61	4246716	2	1.1609	0.12285		336	67	303641	0.023599	0.49059		466	55	3943075	1.1982	0.11542		374	36	1492085	1.046	0.14777
ENSG00000136040	12	94542499	94701451	461	74	4246716	2	1.7958	0.03626		412	94	303641	-1.3736	0.91522		510	53	3943075	2.2449	0.012388		454	53	1492085	0.43727	0.33096
ENSG00000258365	12	94671534	94676620	18	6	4246716	2	1.8785	0.030157		16	6	303641	0.15555	0.43819		19	5	3943075	1.9063	0.028305		19	5	1492085	0.93321	0.17535
ENSG00000173588	12	94700225	94853764	258	37	4246716	2	1.3725	0.084948		274	50	303641	-0.91497	0.8199		242	24	3943075	1.6783	0.046643		221	20	1492085	0.39503	0.34641
ENSG00000057704	12	94960900	95044338	239	41	4246716	2	0.82122	0.20576		201	50	303641	-2.3126	0.98963		276	31	3943075	1.494	0.067585		220	26	1492085	1.0669	0.14302
ENSG00000184752	12	95290831	95397546	423	46	4246716	2	1.5413	0.061628		334	57	303641	-0.20422	0.58091		511	35	3943075	1.6562	0.048844		524	33	1492085	2.9425	0.0016279
ENSG00000120798	12	95414005	95467479	158	21	4246716	2	-0.84236	0.80021		201	22	303641	-2.2334	0.98724		115	19	3943075	-0.25441	0.60041		106	15	1492085	-0.46228	0.67806
ENSG00000180263	12	95470525	95611258	373	35	4246716	2	0.065528	0.47388		370	44	303641	-1.6402	0.94952		376	26	3943075	0.52318	0.30043		369	23	1492085	0.3763	0.35335
ENSG00000028203	12	95611522	95696566	222	26	4246716	2	1.5672	0.058534		195	26	303641	-1.4652	0.92856		249	26	3943075	2.033	0.021026		241	22	1492085	-0.27403	0.60797
ENSG00000258247	12	95770984	95774672	23	7	4246716	2	1.4207	0.077708		28	10	303641	-0.99201	0.8394		17	4	3943075	1.7496	0.040092		28	5	1492085	0.19491	0.42273
ENSG00000111142	12	95867296	95909615	142	20	4246716	2	1.4159	0.078405		157	25	303641	-1.6639	0.95193		126	15	3943075	1.9311	0.026735		121	13	1492085	-0.41315	0.66025
ENSG00000136014	12	95910336	95945266	93	22	4246716	2	2.0735	0.019063		102	26	303641	-0.60876	0.72866		84	18	3943075	2.3208	0.010149		76	14	1492085	-0.41415	0.66062
ENSG00000074527	12	96051583	96184930	411	58	4246716	2	2.2765	0.011408		395	73	303641	0.86193	0.19436		426	42	3943075	2.1233	0.016863		421	37	1492085	1.4276	0.076701
ENSG00000258292	12	96196875	96217085	60	12	4246716	2	0.13338	0.44695		62	14	303641	-0.07393	0.52947		57	9	3943075	0.15892	0.43686		54	9	1492085	1.2628	0.10333
ENSG00000139343	12	96252706	96297606	147	26	4246716	2	-0.30107	0.61832		134	30	303641	-1.2655	0.89716		159	21	3943075	0.038742	0.48455		151	19	1492085	1.0232	0.15311
ENSG00000165972	12	96260826	96336752	236	39	4246716	2	0.59994	0.27427		224	46	303641	-0.66778	0.74786		247	32	3943075	0.80791	0.20957		267	25	1492085	1.543	0.061416
ENSG00000139344	12	96337071	96362370	84	11	4246716	2	0.37953	0.35215		77	13	303641	2.0285	0.021253		90	8	3943075	-0.16904	0.56712		95	7	1492085	1.0368	0.14991
ENSG00000084110	12	96366440	96390143	98	19	4246716	2	2.7531	0.002952		96	22	303641	-0.24519	0.59685		100	15	3943075	2.9251	0.0017215		97	14	1492085	3.0806	0.0010329
ENSG00000111144	12	96394606	96437298	111	18	4246716	2	2.4233	0.0076903		112	24	303641	1.453	0.07311		110	12	3943075	2.1117	0.017358		105	11	1492085	2.5038	0.0061429
ENSG00000111145	12	96588160	96663613	118	25	4246716	2	3.9366	4.1318e-05		79	20	303641	-0.86141	0.80549		157	29	3943075	4.3244	7.6466e-06		121	20	1492085	2.8086	0.0024875
ENSG00000059758	12	96672039	96794338	194	25	4246716	2	2.7865	0.0026641		166	26	303641	0.57336	0.2832		221	23	3943075	2.7327	0.0031411		225	22	1492085	2.3159	0.010283
ENSG00000188596	12	96883349	97269333	1138	59	4246716	2	4.2792	9.3773e-06		1342	84	303641	-1.5465	0.939		933	33	3943075	4.8701	5.578e-07	*	975	29	1492085	3.8209	6.647e-05
ENSG00000139350	12	97301001	97347129	89	16	4246716	2	2.3248	0.010043		106	26	303641	0.15996	0.43646		71	6	3943075	2.3682	0.008937		74	6	1492085	3.7698	8.1698e-05
ENSG00000245017	12	98879322	98897633	63	14	4246716	2	5.55	1.4281e-08	*	72	18	303641	-0.16007	0.56359		54	10	3943075	5.8042	3.2341e-09	*	56	10	1492085	4.3176	7.8874e-06
ENSG00000120802	12	98909290	98944157	96	18	4246716	2	4.7319	1.1123e-06	*	113	23	303641	0.62908	0.26465		79	12	3943075	4.7361	1.0893e-06	*	82	12	1492085	5.0051	2.7916e-07	*
ENSG00000075415	12	98987369	98995946	19	7	4246716	2	1.3211	0.093233		24	8	303641	-0.049593	0.51978		14	6	3943075	1.3848	0.083058		13	5	1492085	0.1492	0.4407
ENSG00000166130	12	99007183	99038891	81	17	4246716	2	2.1082	0.017506		91	21	303641	-0.24352	0.5962		71	13	3943075	2.2555	0.012052		64	10	1492085	2.2861	0.011124
ENSG00000120868	12	99038919	99129204	159	21	4246716	2	1.2375	0.10795		155	24	303641	-0.76493	0.77784		162	17	3943075	1.4965	0.06726		163	15	1492085	1.4415	0.074721
ENSG00000185046	12	99120235	100378432	2483	177	4246716	2	8.3351	3.8724e-17	*	2367	212	303641	0.35068	0.36292		2598	142	3943075	8.5527	6.0099e-18	*	2336	111	1492085	5.1178	1.5456e-07	*
ENSG00000180219	12	100041531	100043824	8	4	4246716	2	3.1461	0.00082718		8	4	303641	-1.1407	0.87299		7	3	3943075	3.5816	0.00017077		6	2	1492085	1.9784	0.023945
ENSG00000111647	12	100422233	100536626	352	33	4246716	2	5.0122	2.6909e-07	*	475	48	303641	1.225	0.11028		228	18	3943075	4.8616	5.821e-07	*	219	17	1492085	2.5133	0.0059809
ENSG00000075089	12	100592900	100635643	119	21	4246716	2	4.2643	1.0028e-05		161	29	303641	-0.11896	0.54735		76	13	3943075	4.4584	4.1284e-06		74	12	1492085	2.2163	0.013335
ENSG00000166153	12	100597447	100660857	157	27	4246716	2	4.6262	1.8623e-06	*	204	39	303641	-0.10785	0.54294		110	15	3943075	4.8309	6.7946e-07	*	107	14	1492085	2.4042	0.0081037
ENSG00000136021	12	100660918	100735502	141	18	4246716	2	4.92	4.3263e-07	*	184	25	303641	0.72678	0.23368		97	10	3943075	4.9043	4.6885e-07	*	88	7	1492085	2.6001	0.0046597
ENSG00000179520	12	100750857	100815837	122	24	4246716	2	4.7143	1.2126e-06	*	114	29	303641	0.8139	0.20785		129	19	3943075	4.6666	1.531e-06	*	123	17	1492085	1.7051	0.044086
ENSG00000012504	12	100867486	100958191	112	23	4246716	2	1.1148	0.13246		107	31	303641	-0.57544	0.7175		117	15	3943075	1.3166	0.093979		102	11	1492085	0.1607	0.43616
ENSG00000139354	12	100967461	101022064	110	13	4246716	2	1.7978	0.036107		101	13	303641	0.79387	0.21364		119	12	3943075	1.6454	0.049943		114	11	1492085	0.30313	0.3809
ENSG00000151572	12	101111304	101522419	1068	93	4246716	2	8.1	2.7471e-16	*	1027	105	303641	1.6357	0.050953		1108	80	3943075	7.9522	9.1594e-16	*	1057	71	1492085	6.5813	2.332e-11	*
ENSG00000256870	12	101549271	101604185	112	19	4246716	2	0.11315	0.45495		111	27	303641	0.66226	0.2539		112	11	3943075	-0.066343	0.52645		107	10	1492085	-0.51179	0.6956
ENSG00000120800	12	101673887	101780394	206	29	4246716	2	-1.0522	0.85366		226	38	303641	0.43705	0.33104		185	20	3943075	-1.2133	0.88749		177	16	1492085	-0.76897	0.77904
ENSG00000120805	12	101786898	101801598	33	10	4246716	2	0.029792	0.48812		32	11	303641	1.5668	0.058587		33	9	3943075	-0.40386	0.65684		30	8	1492085	-0.47729	0.68342
ENSG00000166211	12	101869199	101880775	19	6	4246716	2	-2.1457	0.98405		11	6	303641	0.88332	0.18853		26	6	3943075	-2.4717	0.99328		29	7	1492085	-2.1893	0.98571
ENSG00000196091	12	101962131	102079796	348	43	4246716	2	1.4368	0.07539		336	54	303641	1.7371	0.041185		359	31	3943075	1.009	0.15648		305	21	1492085	0.073837	0.47057
ENSG00000111666	12	102090725	102137918	90	21	4246716	2	-0.074671	0.52976		87	26	303641	-0.086319	0.53439		93	15	3943075	-0.053542	0.52135		92	13	1492085	-0.76312	0.7773
ENSG00000139351	12	102122426	102133250	16	7	4246716	2	0.76563	0.22195		19	9	303641	-0.070688	0.52818		13	4	3943075	0.81418	0.20777		12	4	1492085	-0.065319	0.52604
ENSG00000111670	12	102139275	102224716	155	24	4246716	2	0.19394	0.42311		154	29	303641	-0.21878	0.58659		156	18	3943075	0.26199	0.39667		166	17	1492085	-0.51566	0.69695
ENSG00000136048	12	102271129	102405908	329	45	4246716	2	3.3221	0.00044672		233	43	303641	1.6235	0.052245		424	46	3943075	2.9971	0.0013627		425	41	1492085	0.90986	0.18145
ENSG00000120860	12	102406705	102455927	52	9	4246716	2	6.3753	9.1315e-11	*	16	6	303641	-0.65147	0.74263		87	11	3943075	6.797	5.3418e-12	*	86	12	1492085	5.9128	1.6818e-09	*
ENSG00000075188	12	102467967	102513902	89	15	4246716	2	6.6225	1.7654e-11	*	98	17	303641	-0.42754	0.66551		80	12	3943075	6.9914	1.3604e-12	*	80	11	1492085	5.7427	4.6586e-09	*
ENSG00000185480	12	102513956	102591298	155	17	4246716	2	6.7772	6.1247e-12	*	193	24	303641	-0.23765	0.59392		117	10	3943075	7.0993	6.27e-13	*	125	10	1492085	5.837	2.657e-09	*
ENSG00000183395	12	102590237	102591623	2	1	303641	1	0.88373	0.18842		2	1	303641	0.88372	0.18842
ENSG00000017427	12	102789645	102874423	106	19	4246716	2	6.3536	1.052e-10	*	101	23	303641	0.60069	0.27402		110	14	3943075	6.427	6.5093e-11	*	102	11	1492085	5.9359	1.4612e-09	*
ENSG00000171759	12	103230663	103352188	376	31	4246716	2	3.6622	0.00012501		426	42	303641	0.67998	0.24826		326	19	3943075	3.6119	0.00015196		287	16	1492085	1.9447	0.025906
ENSG00000139352	12	103351464	103354294	4	2	4246716	2	2.8931	0.0019074		4	2	303641	0.43776	0.33078		3	2	3943075	2.8809	0.0019825		3	2	1492085	0.82223	0.20547
ENSG00000257860	12	103545620	103562087	38	12	4246716	2	5.5043	1.8537e-08	*	32	14	303641	1.2859	0.099231		44	9	3943075	5.3554	4.2683e-08	*	41	8	1492085	2.9102	0.001806
ENSG00000179088	12	103631369	103889749	605	55	4246716	2	1.0555	0.14559		717	80	303641	0.28048	0.38955		492	29	3943075	1.0176	0.15444		475	26	1492085	0.53664	0.29576
ENSG00000136011	12	103981051	104160505	546	82	4246716	2	2.2375	0.012627		563	104	303641	1.6889	0.045623		528	59	3943075	1.8534	0.031913		459	51	1492085	0.50218	0.30777
ENSG00000111696	12	104164231	104234975	273	24	4246716	2	2.0766	0.018921		245	30	303641	-0.36386	0.64202		300	17	3943075	2.256	0.012035		284	14	1492085	1.8177	0.034552
ENSG00000257327	12	104235229	104238442	10	4	4246716	2	0.12306	0.45103		6	3	303641	1.0018	0.15822		13	4	3943075	-0.15028	0.55973		14	4	1492085	0.34316	0.36574
ENSG00000166598	12	104323885	104347423	82	17	4246716	2	1.349	0.088669		78	19	303641	2.5455	0.0054557		86	15	3943075	0.69358	0.24397		90	16	1492085	1.1613	0.12277
ENSG00000204954	12	104343980	104359486	66	16	4246716	2	0.89475	0.18546		72	20	303641	2.1777	0.014715		60	12	3943075	0.32426	0.37287		68	13	1492085	0.76042	0.2235
ENSG00000139372	12	104359582	104382652	76	16	4246716	2	0.65037	0.25773		73	18	303641	-0.36458	0.64229		79	14	3943075	0.77613	0.21884		87	15	1492085	0.20775	0.41771
ENSG00000120820	12	104382762	104457961	198	34	4246716	2	1.0019	0.1582		205	38	303641	1.2138	0.11241		190	29	3943075	0.70294	0.24105		202	30	1492085	0.33053	0.3705
ENSG00000111727	12	104458235	104498639	85	14	4246716	2	1.3663	0.085917		88	16	303641	-0.26394	0.60409		82	12	3943075	1.4912	0.067953		85	12	1492085	1.4381	0.07521
ENSG00000120837	12	104510855	104532067	40	9	4246716	2	0.71804	0.23637		44	8	303641	0.10145	0.4596		35	9	3943075	0.71701	0.23668		33	7	1492085	0.3422	0.3661
ENSG00000198431	12	104609557	104744061	385	40	4246716	2	2.5843	0.0048789		397	54	303641	-0.3082	0.62103		372	26	3943075	2.7675	0.0028246		379	24	1492085	2.0232	0.021526
ENSG00000255150	12	104697517	104698980	5	3	4246716	2	0.34563	0.36481		7	4	303641	-0.011207	0.50447		3	2	3943075	0.3618	0.35875		2	1	1492085	0.32356	0.37313
ENSG00000171310	12	104849073	105155792	812	114	4246716	2	6.265	1.8638e-10	*	754	139	303641	1.7037	0.044219		870	89	3943075	6.029	8.2486e-10	*	780	69	1492085	3.7868	7.6296e-05
ENSG00000136052	12	105196331	105352522	390	27	4246716	2	2.1691	0.015036		417	35	303641	1.9639	0.024773		362	19	3943075	1.7061	0.043992		300	13	1492085	2.1267	0.016723
ENSG00000151131	12	105380088	105443515	221	23	4246716	2	1.5418	0.061564		250	30	303641	-0.24306	0.59602		192	15	3943075	1.6675	0.047709		199	14	1492085	1.4629	0.071743
ENSG00000136010	12	105413568	105478355	231	31	4246716	2	0.98974	0.16115		239	39	303641	-0.5016	0.69202		222	23	3943075	1.1664	0.12174		216	20	1492085	0.74317	0.22869
ENSG00000136051	12	105501102	105562912	128	21	4246716	2	-0.055711	0.52221		140	29	303641	-3.0982	0.99903		116	12	3943075	0.80222	0.21121		120	12	1492085	-0.45124	0.67409
ENSG00000136044	12	105567074	105630016	173	26	4246716	2	-0.092389	0.53681		158	33	303641	-2.2533	0.98788		187	18	3943075	0.52942	0.29826		170	15	1492085	-0.81696	0.79303
ENSG00000235162	12	105629068	105789875	471	51	4246716	2	-0.66246	0.74616		456	68	303641	-1.904	0.97155		486	33	3943075	-0.15911	0.56321		473	30	1492085	-1.0389	0.85056
ENSG00000074590	12	106457118	106533811	149	35	4246716	2	2.5705	0.0050781		108	38	303641	0.032351	0.4871		190	31	3943075	2.6586	0.003923		158	24	1492085	2.1403	0.016166
ENSG00000136026	12	106631655	106698057	117	31	4246716	2	5.4372	2.7055e-08	*	89	31	303641	1.0436	0.14834		145	30	3943075	5.3531	4.3225e-08	*	103	19	1492085	3.4745	0.00025592
ENSG00000166046	12	106695707	106740793	70	14	4246716	2	3.0971	0.00097723		44	16	303641	-0.32124	0.62599		96	12	3943075	3.3032	0.00047786		91	10	1492085	2.5016	0.0061824
ENSG00000013503	12	106751436	106903976	278	32	4246716	2	2.4332	0.0074822		259	46	303641	-0.043656	0.51741		297	17	3943075	2.5373	0.0055855		300	15	1492085	1.9523	0.025453
ENSG00000257545	12	106889736	107168696	523	55	4246716	2	5.2245	8.7298e-08	*	514	70	303641	0.81624	0.20718		531	40	3943075	5.1955	1.0211e-07	*	494	38	1492085	4.04	2.6726e-05
ENSG00000111783	12	106976685	107156581	316	37	4246716	2	3.4469	0.00028353		312	52	303641	1.1559	0.12385		319	21	3943075	3.2564	0.00056422		284	18	1492085	2.3807	0.0086394
ENSG00000111785	12	107168373	107283090	194	32	4246716	2	2.5832	0.0048946		244	46	303641	1.6348	0.051041		144	17	3943075	2.2271	0.012969		130	14	1492085	1.6822	0.046263
ENSG00000151135	12	107349497	107372556	57	15	4246716	2	2.0716	0.01915		72	21	303641	2.4115	0.0079432		41	9	3943075	1.4807	0.06934		40	9	1492085	-1.1435	0.87358
ENSG00000120832	12	107371069	107380944	25	10	4246716	2	2.7036	0.0034299		28	13	303641	2.1362	0.01633		21	7	3943075	2.2129	0.013451		20	6	1492085	-0.060182	0.52399
ENSG00000008405	12	107385142	107487607	291	27	4246716	2	1.5204	0.064208		384	39	303641	0.39677	0.34577		198	15	3943075	1.4677	0.071089		197	14	1492085	0.4152	0.339
ENSG00000151136	12	107712190	108053419	764	83	4246716	2	8.1934	1.27e-16	*	728	108	303641	1.9987	0.02282		799	57	3943075	7.9484	9.4504e-16	*	740	54	1492085	4.4579	4.1387e-06
ENSG00000136045	12	108079509	108106944	64	11	4246716	2	0.42222	0.33643		64	14	303641	-0.044186	0.51762		63	8	3943075	0.45044	0.3262		62	8	1492085	-0.1168	0.54649
ENSG00000110851	12	108126643	108155049	68	8	4246716	2	0.69886	0.24232		70	10	303641	0.11647	0.45364		65	6	3943075	0.69297	0.24417		62	5	1492085	-0.081981	0.53267
ENSG00000187855	12	108168162	108170421	4	2	4246716	2	2.1712	0.014956		4	2	303641	0.62609	0.26563		3	2	3943075	2.0796	0.018783		2	1	1492085	0.38833	0.34889
ENSG00000075035	12	108523248	108644314	309	38	4246716	2	4.2373	1.131e-05		336	53	303641	0.20702	0.418		281	22	3943075	4.34	7.1238e-06		244	22	1492085	3.2504	0.00057621
ENSG00000174600	12	108681821	108733118	132	26	4246716	2	3.7789	7.8771e-05		122	26	303641	-0.055125	0.52198		142	25	3943075	3.937	4.1259e-05		109	16	1492085	1.1388	0.12739
ENSG00000198855	12	108908962	108919614	26	9	4246716	2	3.4973	0.00023501		34	13	303641	0.67966	0.24836		17	5	3943075	3.4408	0.00028996		17	5	1492085	2.4941	0.0063135
ENSG00000075856	12	108916357	108955176	129	16	4246716	2	3.9366	4.1316e-05		137	22	303641	0.77882	0.21804		120	9	3943075	3.8693	5.458e-05		114	9	1492085	2.6882	0.0035924
ENSG00000136003	12	108956358	108963160	23	6	4246716	2	3.6821	0.00011568		29	7	303641	-0.15275	0.5607		17	4	3943075	3.8636	5.5868e-05		17	4	1492085	2.5975	0.0046947
ENSG00000183160	12	108983622	108992096	27	9	4246716	2	0.29227	0.38504		33	11	303641	-0.79193	0.7858		21	7	3943075	0.52308	0.30046		19	6	1492085	-0.9502	0.82899
ENSG00000110876	12	109015686	109027735	15	6	4246716	2	0.44575	0.32789		14	7	303641	-0.41558	0.66114		16	5	3943075	0.5779	0.28166		7	2	1492085	-0.46983	0.68076
ENSG00000110880	12	109038885	109125372	102	15	4246716	2	3.0277	0.0012321		80	18	303641	1.0659	0.14324		124	12	3943075	2.8464	0.0022112		122	10	1492085	2.3087	0.01048
ENSG00000084112	12	109176466	109251366	114	14	4246716	2	1.5936	0.055515		144	14	303641	-1.4245	0.92285		84	14	3943075	2.0491	0.020226		75	11	1492085	1.5053	0.066129
ENSG00000110887	12	109252708	109294819	90	19	4246716	2	4.8918	4.9963e-07	*	83	21	303641	-1.0504	0.85324		96	16	3943075	5.3681	3.9778e-08	*	74	10	1492085	4.1747	1.4919e-05
ENSG00000166111	12	109304658	109459045	174	26	4246716	2	1.8882	0.0295		98	25	303641	0.48525	0.31375		250	26	3943075	1.8249	0.034009		225	20	1492085	1.8504	0.032125
ENSG00000135093	12	109460894	109525831	62	13	4246716	2	0.43641	0.33127		46	14	303641	0.26636	0.39498		78	11	3943075	0.37899	0.35235		62	7	1492085	-0.36684	0.64313
ENSG00000189046	12	109525996	109531436	11	5	4246716	2	0.62153	0.26713		8	4	303641	1.1346	0.12827		14	5	3943075	0.33015	0.37064		9	3	1492085	-0.063092	0.52515
ENSG00000076248	12	109535379	109548797	18	7	4246716	2	1.1321	0.1288		17	7	303641	1.1812	0.11877		18	7	3943075	0.84711	0.19847		16	6	1492085	-0.48489	0.68612
ENSG00000076555	12	109554400	109706031	383	55	4246716	2	0.1189	0.45268		342	70	303641	1.4484	0.073751		424	39	3943075	-0.27853	0.6097		389	32	1492085	-1.9101	0.97194
ENSG00000139445	12	109715784	109747025	60	16	4246716	2	0.6889	0.24544		67	23	303641	-1.1098	0.86645		53	9	3943075	1.0229	0.15318		54	8	1492085	-0.18867	0.57483
ENSG00000174527	12	109785708	109893328	418	34	4246716	2	2.4585	0.0069767		428	46	303641	0.35338	0.3619		407	22	3943075	2.4533	0.0070776		415	22	1492085	0.02305	0.49081
ENSG00000110906	12	109886461	109915349	100	13	4246716	2	1.3915	0.08203		90	17	303641	-0.57303	0.71669		109	8	3943075	1.6031	0.054451		106	8	1492085	-0.082576	0.53291
ENSG00000151148	12	109915207	109974507	140	22	4246716	2	2.5855	0.0048624		163	31	303641	-0.50534	0.69334		117	13	3943075	2.8234	0.0023759		113	12	1492085	0.70522	0.24034
ENSG00000139428	12	109991542	110011679	87	15	4246716	2	3.7344	9.4096e-05		102	21	303641	0.36625	0.35709		71	9	3943075	3.7738	8.0375e-05		72	10	1492085	1.3554	0.087646
ENSG00000110921	12	110011060	110035067	61	14	4246716	2	2.8418	0.002243		63	17	303641	-0.093296	0.53717		58	11	3943075	2.9751	0.0014646		58	11	1492085	1.022	0.15339
ENSG00000139438	12	110152033	110208312	102	19	4246716	2	3.6142	0.00015064		96	23	303641	2.2957	0.010848		108	15	3943075	3.1137	0.00092366		81	10	1492085	0.088689	0.46466
ENSG00000111199	12	110220890	110271212	127	25	4246716	2	2.2698	0.011609		133	32	303641	1.5679	0.058456		121	18	3943075	1.9205	0.027397		118	16	1492085	1.3397	0.090167
ENSG00000139433	12	110288748	110318293	59	15	4246716	2	3.7826	7.7613e-05		55	19	303641	0.19054	0.42444		63	10	3943075	3.8726	5.3836e-05		60	9	1492085	2.5574	0.0052726
ENSG00000139437	12	110338069	110421646	201	24	4246716	2	4.1814	1.4489e-05		229	31	303641	1.3766	0.084314		172	16	3943075	3.9574	3.7892e-05		167	15	1492085	1.6869	0.045814
ENSG00000139436	12	110367607	110434194	152	22	4246716	2	4.2615	1.0151e-05		179	29	303641	1.1828	0.11845		124	14	3943075	4.0944	2.1167e-05		120	13	1492085	1.7747	0.037976
ENSG00000076513	12	110436991	110477568	76	16	4246716	2	3.7704	8.1482e-05		77	18	303641	0.24863	0.40183		74	13	3943075	3.8439	6.0541e-05		70	12	1492085	1.6242	0.052169
ENSG00000174456	12	110465872	110511491	99	20	4246716	2	4.796	8.0925e-07	*	103	24	303641	0.010535	0.4958		95	16	3943075	4.9743	3.2736e-07	*	99	15	1492085	2.4398	0.0073482
ENSG00000122970	12	110562140	110656602	96	21	4246716	2	4.8877	5.101e-07	*	99	27	303641	-0.18133	0.57194		93	15	3943075	5.1227	1.5058e-07	*	156	13	1492085	1.8521	0.032009
ENSG00000174437	12	110718561	110788898	80	19	4246716	2	5.1441	1.3443e-07	*	92	24	303641	0.083357	0.46678		68	13	3943075	5.3153	5.3234e-08	*	136	10	1492085	1.8318	0.033491
ENSG00000196510	12	110810705	110841535	51	12	4246716	2	4.2925	8.833e-06		43	17	303641	-0.50741	0.69407		58	7	3943075	4.5955	2.1582e-06	*	84	10	1492085	2.2823	0.011237
ENSG00000111229	12	110872630	110888227	20	7	4246716	2	4.1167	1.9214e-05		15	8	303641	-1.8436	0.96738		24	5	3943075	4.7839	8.5962e-07	*	38	6	1492085	2.3797	0.0086635
ENSG00000111231	12	110890289	110907073	23	8	4246716	2	4.6213	1.9065e-06	*	23	10	303641	-0.46621	0.67947		23	5	3943075	4.9253	4.2108e-07	*	35	7	1492085	2.6428	0.004111
ENSG00000204856	12	110906169	110928190	29	7	4246716	2	4.7156	1.2052e-06	*	29	8	303641	-0.16653	0.56613		29	5	3943075	4.94	3.9068e-07	*	47	8	1492085	2.5519	0.0053575
ENSG00000111237	12	110928902	110939922	11	3	4246716	2	4.7049	1.2702e-06	*	12	4	303641	-1.012	0.84424		9	2	3943075	5.1635	1.2119e-07	*	18	4	1492085	2.2529	0.012134
ENSG00000151164	12	110939460	110969891	50	8	4246716	2	4.5677	2.4657e-06	*	57	11	303641	-0.12563	0.54999		42	5	3943075	4.7752	8.9784e-07	*	62	8	1492085	2.3645	0.0090261
ENSG00000196850	12	110969120	111021125	61	16	4246716	2	4.9501	3.7081e-07	*	84	24	303641	-0.36252	0.64152		38	7	3943075	5.2378	8.1253e-08	*	89	8	1492085	1.7557	0.039571
ENSG00000204852	12	111051832	111087235	32	11	4246716	2	4.9811	3.1608e-07	*	35	15	303641	-1.1602	0.87701		29	6	3943075	5.4913	1.9949e-08	*	53	9	1492085	2.4616	0.0069164
ENSG00000122986	12	111065646	111142755	86	15	4246716	2	4.4787	3.755e-06		89	23	303641	-0.93529	0.82518		82	6	3943075	4.9075	4.6126e-07	*	127	11	1492085	2.4761	0.0066407
ENSG00000186298	12	111157485	111180744	48	9	4246716	2	4.6758	1.4639e-06	*	60	13	303641	-0.35219	0.63765		36	5	3943075	4.9502	3.706e-07	*	46	7	1492085	3.1403	0.00084378
ENSG00000173093	12	111284573	111345339	159	31	4246716	2	3.3816	0.00036033		172	44	303641	0.32141	0.37395		146	18	3943075	3.4202	0.00031288		124	14	1492085	0.65052	0.25768
ENSG00000111245	12	111348623	111358526	30	6	4246716	2	2.5847	0.0048734		26	7	303641	-0.1777	0.57052		33	4	3943075	2.7317	0.0031507		33	4	1492085	0.94332	0.17276
ENSG00000111249	12	111471828	111788358	717	68	4246716	2	6.9957	1.3198e-12	*	1098	113	303641	1.5232	0.063855		336	22	3943075	6.8374	4.0333e-12	*	298	19	1492085	3.9779	3.4769e-05
ENSG00000198324	12	111798455	111806925	18	6	4246716	2	6.9179	2.2925e-12	*	25	10	303641	1.2603	0.10377		10	2	3943075	6.8295	4.2595e-12	*	11	3	1492085	3.3849	0.00035608
ENSG00000111252	12	111843752	111889427	77	11	4246716	2	6.7594	6.9273e-12	*	123	19	303641	-0.36268	0.64158		30	3	3943075	7.1155	5.5755e-13	*	29	3	1492085	3.6229	0.00014568
ENSG00000204842	12	111890018	112037480	260	16	4246716	2	6.8942	2.7089e-12	*	423	25	303641	-0.26858	0.60588		96	6	3943075	7.2292	2.4286e-13	*	95	5	1492085	3.7201	9.9584e-05
ENSG00000089234	12	112079950	112123790	78	10	4246716	2	5.8057	3.2045e-09	*	123	13	303641	-0.30377	0.61935		32	6	3943075	6.1094	5e-10	*	29	5	1492085	4.4514	4.2661e-06
ENSG00000111271	12	112123857	112194903	158	11	4246716	2	7.3916	7.2519e-14	*	264	17	303641	-0.32991	0.62927		52	5	3943075	7.7625	4.1633e-15	*	58	4	1492085	4.2443	1.0963e-05
ENSG00000257767	12	112191694	112229222	66	7	4246716	2	7.521	2.7179e-14	*	105	9	303641	-0.16714	0.56637		26	4	3943075	7.8516	2.0539e-15	*	21	2	1492085	4.4724	3.8675e-06
ENSG00000111275	12	112204691	112247782	83	10	4246716	2	7.2126	2.7446e-13	*	129	15	303641	-0.14342	0.55702		36	5	3943075	7.525	2.6368e-14	*	30	3	1492085	4.2946	8.7504e-06
ENSG00000089022	12	112279782	112334343	138	12	4246716	2	7.1576	4.106e-13	*	182	20	303641	0.068958	0.47251		94	4	3943075	7.4089	6.3671e-14	*	89	3	1492085	4.3155	7.9629e-06
ENSG00000198270	12	112369086	112450970	191	17	4246716	2	5.8212	2.9212e-09	*	262	28	303641	-0.24586	0.5971		120	6	3943075	6.1094	5e-10	*	120	6	1492085	5.1104	1.6077e-07	*
ENSG00000089248	12	112451120	112461255	17	7	4246716	2	7.599	1.4925e-14	*	21	9	303641	0.25165	0.40066		13	5	3943075	7.8163	2.72e-15	*	12	4	1492085	5.4407	2.6536e-08	*
ENSG00000111300	12	112464500	112546826	147	23	4246716	2	7.2856	1.6014e-13	*	225	36	303641	0.96214	0.16799		69	9	3943075	7.2939	1.5055e-13	*	68	9	1492085	5.7417	4.6852e-09	*
ENSG00000135148	12	112563305	112591407	36	11	4246716	2	7.6358	1.1224e-14	*	51	17	303641	0.93137	0.17583		20	4	3943075	7.6659	8.8818e-15	*	20	4	1492085	5.3161	5.3004e-08	*
ENSG00000173064	12	112597992	112819896	335	28	4246716	2	7.0955	6.4431e-13	*	474	40	303641	1.2582	0.10416		196	15	3943075	7.0145	1.1538e-12	*	191	13	1492085	5.5588	1.3585e-08	*
ENSG00000089009	12	112842994	112856642	17	8	4246716	2	7.8518	2.0502e-15	*	21	10	303641	1.2154	0.1121		13	5	3943075	7.8113	2.8311e-15	*	11	5	1492085	4.9986	2.8874e-07	*
ENSG00000179295	12	112856155	112947717	114	24	4246716	2	6.3246	1.2692e-10	*	163	35	303641	1.6369	0.05083		64	12	3943075	6.1094	5e-10	*	68	10	1492085	4.7719	9.1231e-07	*
ENSG00000089169	12	113008184	113336686	448	61	4246716	2	5.7433	4.6428e-09	*	413	76	303641	0.16651	0.43388		483	46	3943075	5.9141	1.6683e-09	*	404	35	1492085	4.0003	3.1633e-05
ENSG00000089127	12	113344582	113369990	89	5	4246716	2	0.1841	0.42697		95	6	303641	1.9386	0.026273		83	3	3943075	-0.3469	0.63567		76	2	1492085	0.39899	0.34495
ENSG00000111331	12	113376157	113411054	83	14	4246716	2	-0.78672	0.78428		79	18	303641	0.24366	0.40375		86	9	3943075	-0.88406	0.81167		88	8	1492085	-0.56132	0.71271
ENSG00000111335	12	113416200	113449528	57	11	4246716	2	-0.26793	0.60562		37	12	303641	-0.037091	0.51479		76	9	3943075	-0.26775	0.60556		71	9	1492085	-0.12018	0.54783
ENSG00000135144	12	113494514	113535833	88	20	4246716	2	2.0427	0.02054		65	21	303641	-0.8579	0.80453		111	18	3943075	2.358	0.0091874		81	12	1492085	1.5657	0.058715
ENSG00000111344	12	113536624	113574044	106	11	4246716	2	1.1953	0.11599		103	14	303641	-0.53928	0.70515		109	7	3943075	1.3901	0.082248		103	6	1492085	0.99277	0.16041
ENSG00000186710	12	113587663	113597081	18	4	4246716	2	0.072436	0.47113		22	7	303641	-1.3902	0.91776		14	1	3943075	0.46095	0.32242		14	1	1492085	-0.13033	0.55185
ENSG00000123064	12	113594979	113623284	55	9	4246716	2	-0.31307	0.62289		75	15	303641	-1.9159	0.97231		34	2	3943075	0.20674	0.4181		35	2	1492085	-0.23085	0.59128
ENSG00000139405	12	113623331	113630173	14	4	4246716	2	-0.021105	0.50842		18	6	303641	-1.0415	0.85118		9	1	3943075	0.26713	0.39469		9	1	1492085	-0.36926	0.64403
ENSG00000166578	12	113633246	113658899	60	10	4246716	2	0.080531	0.46791		81	16	303641	-0.61711	0.73142		39	3	3943075	0.25483	0.39943		36	2	1492085	-0.10481	0.54174
ENSG00000186815	12	113658855	113736390	137	14	4246716	2	0.13876	0.44482		170	24	303641	-1.1029	0.86497		104	3	3943075	0.45006	0.32633		106	3	1492085	-0.1324	0.55266
ENSG00000089060	12	113736564	113797298	119	17	4246716	2	0.23493	0.40713		122	24	303641	0.34425	0.36533		116	10	3943075	0.14829	0.44106		121	10	1492085	-0.15791	0.56274
ENSG00000151176	12	113796371	113827203	33	6	4246716	2	-0.48116	0.6848		26	10	303641	-0.43141	0.66691		39	2	3943075	-0.37962	0.64789		39	2	1492085	0.054837	0.47813
ENSG00000135094	12	113830250	113864106	75	10	4246716	2	0.2673	0.39462		97	17	303641	-0.10687	0.54255		52	2	3943075	0.30705	0.3794		49	1	1492085	0.081505	0.46752
ENSG00000139410	12	113860042	113876081	34	6	4246716	2	0.5745	0.28281		40	10	303641	-0.45455	0.67528		28	1	3943075	0.72235	0.23504		27	1	1492085	0.67849	0.24873
ENSG00000089116	12	113899839	113910085	15	4	4246716	2	2.6297	0.0042725		23	6	303641	1.3047	0.095989		7	1	3943075	2.3671	0.0089652		7	2	1492085	2.5563	0.00529
ENSG00000122965	12	114254543	114404176	592	53	4246716	2	6.6932	1.0921e-11	*	636	74	303641	0.84541	0.19894		547	31	3943075	6.7115	9.6332e-12	*	544	28	1492085	5.068	2.0105e-07	*
ENSG00000089225	12	114791736	114846247	121	22	4246716	2	3.7314	9.5227e-05		116	21	303641	0.61028	0.27084		126	23	3943075	3.703	0.00010653		80	11	1492085	3.096	0.00098069
ENSG00000135111	12	115108059	115121969	19	8	4246716	2	2.6062	0.0045783		28	14	303641	0.34192	0.36621		9	2	3943075	2.6098	0.0045303		9	2	1492085	-0.82589	0.79557
ENSG00000257726	12	115800817	115802550	3	2	4246716	2	0.034763	0.48613		2	1	303641	-0.80302	0.78902		4	2	3943075	0.25891	0.39785		3	2	1492085	1.1374	0.12769
ENSG00000123066	12	116395711	116715143	337	25	4246716	2	5.3384	4.6881e-08	*	242	21	303641	0.64874	0.25825		432	29	3943075	5.3601	4.1583e-08	*	346	16	1492085	4.2125	1.2628e-05
ENSG00000171471	12	116997186	117014425	50	17	4246716	2	0.97921	0.16374		44	19	303641	-0.37192	0.64502		55	14	3943075	1.1194	0.13148		47	11	1492085	-0.59963	0.72562
ENSG00000111412	12	117153593	117175875	34	10	4246716	2	0.076399	0.46955		15	8	303641	0.5088	0.30545		52	11	3943075	-0.0619	0.52468		53	10	1492085	-0.34918	0.63652
ENSG00000135119	12	117176096	117291436	293	34	4246716	2	2.2699	0.011607		317	46	303641	-0.31836	0.6249		269	21	3943075	2.444	0.0072624		219	21	1492085	0.38789	0.34905
ENSG00000135116	12	117293949	117319246	41	11	4246716	2	2.4089	0.0080012		61	17	303641	0.083194	0.46685		20	4	3943075	2.4768	0.0066282		22	4	1492085	0.64031	0.26099
ENSG00000174989	12	117348761	117468953	305	26	4246716	2	3.9055	4.7019e-05		469	45	303641	2.0319	0.021084		140	6	3943075	3.4892	0.00024221		138	5	1492085	1.923	0.027243
ENSG00000088992	12	117476728	117537284	210	37	4246716	2	5.8952	1.8712e-09	*	270	60	303641	1.5359	0.062282		149	13	3943075	5.6918	6.2868e-09	*	140	11	1492085	3.4043	0.00033163
ENSG00000135108	12	117581146	117628336	146	10	4246716	2	3.7797	7.8519e-05		154	13	303641	0.89924	0.18426		137	7	3943075	3.673	0.00011988		137	7	1492085	1.676	0.046868
ENSG00000089250	12	117645947	117889975	490	65	4246716	2	4.6464	1.6889e-06	*	387	80	303641	-1.5281	0.93676		593	49	3943075	5.246	7.7703e-08	*	532	40	1492085	2.7906	0.0026304
ENSG00000171435	12	117890817	118406788	1015	139	4246716	2	6.8396	3.9718e-12	*	673	148	303641	0.55709	0.28873		1356	130	3943075	6.9434	1.9135e-12	*	1185	121	1492085	4.0778	2.2732e-05
ENSG00000111445	12	118451393	118470935	47	13	4246716	2	2.2841	0.011183		50	16	303641	-0.61188	0.72969		44	10	3943075	2.5402	0.0055394		37	7	1492085	-0.093776	0.53736
ENSG00000176871	12	118470712	118500235	57	14	4246716	2	1.7247	0.042289		59	23	303641	0.13229	0.44738		54	5	3943075	1.7532	0.039785		52	4	1492085	-0.094188	0.53752
ENSG00000176834	12	118501398	118573831	229	49	4246716	2	3.8933	4.9437e-05		251	64	303641	1.8247	0.034025		207	33	3943075	3.5341	0.00020457		191	27	1492085	2.1061	0.017598
ENSG00000089220	12	118573663	118583389	28	10	4246716	2	4.2269	1.1849e-05		34	14	303641	1.6596	0.048498		21	5	3943075	3.926	4.3177e-05		23	6	1492085	3.0236	0.0012489
ENSG00000135090	12	118587606	118810750	471	29	4246716	2	5.755	4.3313e-09	*	589	41	303641	3.1046	0.00095274		352	16	3943075	5.111	1.6024e-07	*	335	13	1492085	3.2341	0.00061012
ENSG00000111707	12	118814185	118855840	95	10	4246716	2	5.1107	1.605e-07	*	106	13	303641	2.132	0.016501		84	6	3943075	4.7122	1.2255e-06	*	83	5	1492085	3.0944	0.00098594
ENSG00000139767	12	119419300	119600856	462	47	4246716	2	4.0739	2.3112e-05		323	53	303641	0.88313	0.18858		600	40	3943075	3.9828	3.4051e-05		522	33	1492085	3.013	0.0012935
ENSG00000152137	12	119616447	119658936	101	22	4246716	2	3.502	0.00023087		103	24	303641	0.36516	0.35749		98	19	3943075	3.533	0.00020542		76	14	1492085	2.7242	0.0032224
ENSG00000183273	12	119772517	119978852	432	55	4246716	2	2.4946	0.0063053		408	60	303641	0.77585	0.21892		456	50	3943075	2.3736	0.0088089		430	45	1492085	2.1313	0.016534
ENSG00000224982	12	120031264	120079363	123	13	4246716	2	3.7663	8.2851e-05		128	18	303641	0.24561	0.40299		118	8	3943075	3.8404	6.1407e-05		117	7	1492085	3.3399	0.00041902
ENSG00000111725	12	120105558	120119435	29	6	4246716	2	4.6094	2.0188e-06	*	40	9	303641	0.89521	0.18534		18	3	3943075	4.5352	2.8774e-06		18	3	1492085	4.6798	1.436e-06	*
ENSG00000122966	12	120123595	120315095	498	49	4246716	2	5.9699	1.1873e-09	*	617	73	303641	1.1104	0.13341		379	24	3943075	5.8873	1.9626e-09	*	402	26	1492085	6.0575	6.9131e-10	*
ENSG00000255692	12	120137573	120138816	4	3	4246716	2	1.1827	0.11846		7	4	303641	0.20657	0.41817		1	1	3943075	1.1701	0.12098
ENSG00000135127	12	120427673	120532298	242	22	4246716	2	2.9482	0.001598		353	36	303641	1.9827	0.023698		130	8	3943075	2.5094	0.0060463		158	11	1492085	1.9839	0.023633
ENSG00000111737	12	120532899	120555306	64	14	4246716	2	3.0544	0.0011277		75	19	303641	-0.1049	0.54177		52	9	3943075	3.1989	0.00068979		48	8	1492085	2.6186	0.0044148
ENSG00000089154	12	120565007	120632513	133	19	4246716	2	4.9095	4.5651e-07	*	187	32	303641	0.46603	0.3206		78	6	3943075	4.9657	3.4223e-07	*	78	4	1492085	4.1221	1.8768e-05
ENSG00000089157	12	120634489	120639038	9	4	4246716	2	4.6472	1.6824e-06	*	12	6	303641	0.61394	0.26963		5	2	3943075	4.6524	1.6401e-06	*	5	2	1492085	3.8983	4.8444e-05
ENSG00000089159	12	120648250	120703574	86	18	4246716	2	3.1792	0.00073836		110	28	303641	-0.16859	0.56694		61	7	3943075	3.3461	0.00040972		59	6	1492085	2.944	0.0016201
ENSG00000089163	12	120740119	120751052	22	5	4246716	2	4.5897	2.219e-06	*	23	5	303641	0.58733	0.27849		21	4	3943075	4.6002	2.1105e-06	*	26	4	1492085	3.1436	0.00083431
ENSG00000170890	12	120759914	120765592	15	4	4246716	2	5.8647	2.2503e-09	*	18	5	303641	0.48312	0.31451		11	3	3943075	5.9522	1.3227e-09	*	11	3	1492085	4.1023	2.0455e-05
ENSG00000135097	12	120779133	120806983	51	11	4246716	2	6.6635	1.3372e-11	*	48	14	303641	1.2464	0.10631		54	7	3943075	6.5694	2.526e-11	*	52	7	1492085	5.3166	5.2851e-08	*
ENSG00000111775	12	120875893	120878545	5	2	4246716	2	4.3502	6.802e-06		3	2	303641	-0.49858	0.69096		7	2	3943075	4.6529	1.6365e-06	*	6	2	1492085	3.5638	0.00018273
ENSG00000111780	12	120876001	120897809	46	11	4246716	2	5.7477	4.5231e-09	*	42	13	303641	1.3372	0.090582		50	9	3943075	5.5938	1.1105e-08	*	51	9	1492085	3.6225	0.00014589
ENSG00000170855	12	120881764	120884215	3	2	4246716	2	6.7351	8.1904e-12	*	4	2	303641	1.8711	0.030667		1	1	3943075	6.4704	4.8873e-11	*	1	1	1492085	4.1956	1.3609e-05
ENSG00000257218	12	120884241	120899389	32	9	4246716	2	5.517	1.7242e-08	*	25	9	303641	1.5506	0.060499		39	8	3943075	5.2952	5.9447e-08	*	39	8	1492085	3.0376	0.0011924
ENSG00000111786	12	120899471	120907596	19	7	4246716	2	7.9336	1.0641e-15	*	18	7	303641	1.6028	0.054485		20	6	3943075	7.7887	3.3862e-15	*	21	6	1492085	4.4879	3.5956e-06
ENSG00000088986	12	120907653	120936296	72	12	4246716	2	7.5686	1.886e-14	*	69	14	303641	2.6786	0.0036962		75	10	3943075	7.1113	5.7471e-13	*	76	10	1492085	4.3333	7.3444e-06
ENSG00000110871	12	120941077	120972237	84	14	4246716	2	8.015	5.5085e-16	*	73	15	303641	2.3524	0.0093274		94	12	3943075	7.6651	8.9373e-15	*	96	11	1492085	4.8738	5.4731e-07	*
ENSG00000022840	12	120971283	121015397	97	15	4246716	2	7.0922	6.6008e-13	*	78	15	303641	1.5253	0.063594		116	14	3943075	6.9369	2.0037e-12	*	114	13	1492085	4.5016	3.3721e-06
ENSG00000167272	12	121016567	121019201	6	2	4246716	2	4.3308	7.4281e-06		1	1	303641	1.8726	0.030564		10	3	3943075	3.9748	3.5215e-05		10	3	1492085	1.7733	0.038093
ENSG00000157782	12	121078355	121105127	51	11	4246716	2	7.0013	1.2681e-12	*	27	8	303641	0.01783	0.49289		74	13	3943075	7.2609	1.9224e-13	*	75	14	1492085	6.3356	1.182e-10	*
ENSG00000110917	12	121124672	121139667	27	7	4246716	2	6.8664	3.2929e-12	*	15	5	303641	0.19168	0.424		39	9	3943075	7.0727	7.6e-13	*	36	9	1492085	4.0833	2.2202e-05
ENSG00000175970	12	121148238	121161443	25	6	4246716	2	8.1185	2.3597e-16	*	9	5	303641	2.4236	0.0076831		40	7	3943075	7.7527	4.4964e-15	*	40	8	1492085	4.6843	1.4045e-06	*
ENSG00000122971	12	121163538	121177811	24	7	4246716	2	7.3857	7.5819e-14	*	16	8	303641	0.73296	0.23179		32	5	3943075	7.4614	4.2799e-14	*	32	6	1492085	4.402	5.362e-06
ENSG00000157837	12	121200313	121342174	313	26	4246716	2	6.3211	1.2985e-10	*	239	31	303641	-0.5733	0.71678		387	21	3943075	6.7191	9.145e-12	*	387	20	1492085	2.6081	0.0045524
ENSG00000272214	12	121407641	121410095	6	3	4246716	2	5.0473	2.2406e-07	*	8	4	303641	0.97056	0.16588		4	2	3943075	4.9687	3.3704e-07	*	4	2	1492085	1.8416	0.032769
ENSG00000135100	12	121416346	121440315	83	16	4246716	2	5.6842	6.5729e-09	*	77	17	303641	-0.59746	0.7249		88	14	3943075	6.0648	6.6078e-10	*	86	13	1492085	3.5224	0.00021383
ENSG00000157895	12	121440225	121454305	39	11	4246716	2	5.7103	5.6402e-09	*	29	11	303641	-1.2226	0.88925		49	10	3943075	6.2653	1.8605e-10	*	49	10	1492085	3.8092	6.9711e-05
ENSG00000135114	12	121458095	121477045	44	15	4246716	2	6.3123	1.3746e-10	*	41	17	303641	0.71374	0.23769		46	12	3943075	6.3528	1.0574e-10	*	43	11	1492085	2.8904	0.0019236
ENSG00000089041	12	121570622	121623876	239	31	4246716	2	1.5845	0.056538		235	36	303641	-0.82213	0.7945		242	26	3943075	1.8725	0.030566		256	21	1492085	0.35833	0.36005
ENSG00000135124	12	121647660	121671909	81	16	4246716	2	2.5803	0.0049358		82	21	303641	0.012921	0.49485		80	11	3943075	2.6742	0.0037452		85	10	1492085	1.0419	0.14874
ENSG00000110931	12	121675497	121736111	183	35	4246716	2	2.7923	0.0026165		218	46	303641	-0.37031	0.64442		147	24	3943075	3.0006	0.0013472		104	17	1492085	1.6901	0.045504
ENSG00000089053	12	121746048	121837699	158	22	4246716	2	0.72123	0.23538		142	24	303641	-0.23159	0.59157		173	20	3943075	0.81276	0.20818		134	16	1492085	-0.40282	0.65646
ENSG00000170633	12	121837844	121868389	52	6	4246716	2	-0.76725	0.77853		41	9	303641	-1.5379	0.93797		62	3	3943075	-0.36947	0.64411		66	3	1492085	0.12805	0.44906
ENSG00000089094	12	121866900	122018920	232	24	4246716	2	-0.48698	0.68686		267	33	303641	-1.6678	0.95232		196	15	3943075	-0.042565	0.51698		182	11	1492085	-0.87986	0.81053
ENSG00000182500	12	122064455	122080583	37	9	4246716	2	3.1338	0.00086282		55	12	303641	-0.79096	0.78552		19	5	3943075	3.4717	0.00025858		22	4	1492085	0.97339	0.16518
ENSG00000139714	12	122089024	122110537	52	10	4246716	2	3.196	0.00069685		71	13	303641	-2.2476	0.9877		33	7	3943075	3.9404	4.0666e-05		34	6	1492085	1.3128	0.094631
ENSG00000188735	12	122150658	122220907	144	22	4246716	2	5.0469	2.245e-07	*	147	32	303641	0.74266	0.22885		140	12	3943075	5.0316	2.4326e-07	*	123	8	1492085	3.685	0.00011434
ENSG00000139725	12	122215664	122241309	53	12	4246716	2	4.0129	2.9993e-05		51	17	303641	0.95992	0.16855		54	6	3943075	3.8981	4.8468e-05		47	4	1492085	2.5667	0.0051339
ENSG00000139718	12	122242086	122270562	33	9	4246716	2	5.1525	1.2854e-07	*	37	14	303641	1.5617	0.059179		29	4	3943075	4.9138	4.4664e-07	*	25	3	1492085	3.3382	0.00042163
ENSG00000158104	12	122277433	122301502	52	12	4246716	2	4.4626	4.048e-06		51	18	303641	0.81818	0.20663		52	6	3943075	4.4042	5.3081e-06		60	7	1492085	2.098	0.017953
ENSG00000110801	12	122326637	122356203	66	13	4246716	2	5.5202	1.6933e-08	*	75	17	303641	0.78836	0.21524		57	8	3943075	5.51	1.7941e-08	*	62	7	1492085	2.5399	0.005545
ENSG00000256950	12	122326715	122359376	75	14	4246716	2	5.4297	2.8229e-08	*	83	18	303641	0.77593	0.2189		67	9	3943075	5.4195	2.9877e-08	*	75	8	1492085	2.4491	0.0071612
ENSG00000158023	12	122355768	122441833	209	26	4246716	2	5.7032	5.8788e-09	*	221	33	303641	0.35166	0.36255		197	18	3943075	5.8211	2.9224e-09	*	211	19	1492085	2.2019	0.013837
ENSG00000110987	12	122457328	122499948	53	14	4246716	2	4.4543	4.2092e-06		22	11	303641	-1.1891	0.8828		84	16	3943075	4.9526	3.6623e-07	*	78	15	1492085	1.7871	0.036963
ENSG00000175727	12	122516628	122631894	195	15	4246716	2	0.20965	0.41697		220	24	303641	-0.48988	0.68789		169	6	3943075	0.35351	0.36185		173	5	1492085	-0.97688	0.83569
ENSG00000158113	12	122652285	122688018	80	23	4246716	2	1.0769	0.14076		95	36	303641	-0.95748	0.83084		64	10	3943075	1.3833	0.083288		64	9	1492085	-0.69837	0.75753
ENSG00000204671	12	122656577	122658746	7	3	4246716	2	1.0759	0.14098		8	3	303641	0.2608	0.39712		5	2	3943075	1.0442	0.14819		3	1	1492085	-0.14396	0.55723
ENSG00000176383	12	122688090	122693499	9	5	4246716	2	-0.51242	0.69582		13	8	303641	-1.631	0.94856		4	2	3943075	-0.079171	0.53155		6	2	1492085	-0.42026	0.66285
ENSG00000184047	12	122692210	122712081	35	11	4246716	2	-0.15573	0.56188		52	19	303641	-1.9053	0.97163		18	3	3943075	0.3671	0.35677		24	4	1492085	-0.72371	0.76538
ENSG00000256861	12	122692326	122750970	115	22	4246716	2	-0.028387	0.51132		161	36	303641	-2.0526	0.97994		69	7	3943075	0.54011	0.29456		76	7	1492085	-0.19625	0.57779
ENSG00000139719	12	122714111	122751068	79	17	4246716	2	0.10681	0.45747		106	26	303641	-1.8036	0.96435		51	7	3943075	0.61132	0.27049		52	6	1492085	-0.0065426	0.50261
ENSG00000130779	12	122755979	122907179	318	39	4246716	2	1.898	0.028851		432	61	303641	-1.7735	0.96192		203	16	3943075	2.4618	0.0069121		216	14	1492085	0.9967	0.15945
ENSG00000033030	12	122957417	122985518	57	15	4246716	2	2.7011	0.0034551		77	23	303641	0.28206	0.38895		36	6	3943075	2.7249	0.0032156		36	5	1492085	0.88979	0.18679
ENSG00000111011	12	122989190	123011547	43	10	4246716	2	2.5073	0.0060834		55	15	303641	0.46822	0.31981		30	4	3943075	2.4721	0.0067164		33	4	1492085	0.80603	0.21011
ENSG00000184445	12	123011793	123110943	258	22	4246716	2	1.4405	0.07486		373	30	303641	0.94072	0.17342		143	14	3943075	1.2339	0.10862		150	13	1492085	0.67484	0.24989
ENSG00000196917	12	123104824	123215390	274	39	4246716	2	1.5422	0.06151		327	51	303641	0.1388	0.44481		221	27	3943075	1.562	0.059146		242	22	1492085	1.016	0.15482
ENSG00000182782	12	123185840	123187890	4	2	4246716	2	1.762	0.039033		3	2	303641	0.77649	0.21873		4	2	3943075	1.6131	0.053358		3	1	1492085	1.4308	0.076238
ENSG00000255398	12	123199303	123201439	10	3	4246716	2	-0.26319	0.6038		11	4	303641	-0.97293	0.8347		8	2	3943075	-0.0031576	0.50126		12	2	1492085	0.63778	0.26181
ENSG00000139726	12	123237321	123255611	40	8	4246716	2	0.41083	0.3406		47	12	303641	-1.7682	0.96149		32	4	3943075	0.91704	0.17956		31	3	1492085	0.9707	0.16585
ENSG00000130783	12	123258874	123312075	194	21	4246716	2	1.2732	0.10147		236	29	303641	-1.2868	0.90091		152	12	3943075	1.6784	0.046631		157	11	1492085	1.443	0.074506
ENSG00000130787	12	123319000	123347507	95	12	4246716	2	1.4196	0.077863		111	16	303641	0.16971	0.43262		79	7	3943075	1.4261	0.076913		79	6	1492085	0.97892	0.16381
ENSG00000139722	12	123349882	123380991	45	11	4246716	2	1.7461	0.040398		60	16	303641	0.31932	0.37474		29	5	3943075	1.7235	0.042403		30	4	1492085	1.3432	0.089601
ENSG00000150967	12	123405498	123466196	67	14	4246716	2	4.1262	1.8441e-05		98	20	303641	-0.20662	0.58185		35	7	3943075	4.3395	7.1418e-06		37	8	1492085	2.2786	0.011346
ENSG00000111325	12	123459127	123464590	9	3	4246716	2	5.0062	2.7763e-07	*	13	5	303641	1.1781	0.11938		5	1	3943075	4.8684	5.6246e-07	*	5	1	1492085	1.9934	0.023108
ENSG00000182196	12	123464607	123467456	4	2	4246716	2	4.7801	8.7583e-07	*	6	3	303641	0.87812	0.18994		1	1	3943075	4.7171	1.1961e-06	*	1	1	1492085	2.2417	0.012491
ENSG00000090975	12	123468027	123634562	222	22	4246716	2	5.0167	2.6279e-07	*	308	29	303641	0.4846	0.31398		135	14	3943075	5.0718	1.97e-07	*	135	14	1492085	2.3111	0.010415
ENSG00000051825	12	123636867	123728561	229	13	4246716	2	4.9751	3.2606e-07	*	250	16	303641	1.3263	0.092366		207	9	3943075	4.7951	8.1316e-07	*	207	9	1492085	1.9629	0.024828
ENSG00000130921	12	123717463	123742506	71	8	4246716	2	4.5574	2.5895e-06	*	74	10	303641	1.286	0.09922		67	6	3943075	4.3728	6.1345e-06		67	6	1492085	1.7947	0.036349
ENSG00000111328	12	123745528	123756881	29	7	4246716	2	4.5664	2.4813e-06	*	31	8	303641	1.3703	0.085293		27	6	3943075	4.3587	6.5432e-06		31	6	1492085	2.4508	0.0071268
ENSG00000139697	12	123773656	123849390	226	17	4246716	2	3.1893	0.00071317		235	23	303641	0.48636	0.31336		217	11	3943075	3.1748	0.00074964		224	11	1492085	2.4593	0.0069609
ENSG00000183955	12	123868320	123893905	47	10	4246716	2	3.9014	4.7828e-05		51	13	303641	0.83081	0.20304		42	7	3943075	3.8182	6.7206e-05		46	6	1492085	2.3641	0.0090363
ENSG00000150977	12	123899936	123921264	34	12	4246716	2	4.4075	5.2278e-06		28	15	303641	1.0052	0.15741		39	8	3943075	4.2952	8.7286e-06		38	7	1492085	1.7997	0.035956
ENSG00000184209	12	123942188	123957701	35	10	4246716	2	-0.80524	0.78966		45	17	303641	-0.48077	0.68466		24	3	3943075	-0.70225	0.75874		32	5	1492085	-1.2423	0.89294
ENSG00000188026	12	123955925	124018265	158	28	4246716	2	0.45345	0.32511		199	44	303641	1.6239	0.052199		116	12	3943075	0.019943	0.49204		133	14	1492085	-0.76001	0.77638
ENSG00000086598	12	124069078	124083116	42	10	4246716	2	1.8508	0.0321		44	14	303641	1.8815	0.029953		40	6	3943075	1.3986	0.080963		41	6	1492085	0.9762	0.16448
ENSG00000111364	12	124086624	124105488	63	14	4246716	2	1.4205	0.077737		66	20	303641	-0.77051	0.7795		59	8	3943075	1.688	0.04571		68	8	1492085	0.98368	0.16264
ENSG00000111361	12	124104953	124118313	38	11	4246716	2	1.1529	0.12448		40	15	303641	-2.2827	0.98878		35	6	3943075	1.8299	0.033631		36	6	1492085	1.0936	0.13706
ENSG00000111358	12	124118375	124147153	65	14	4246716	2	1.1887	0.11729		66	20	303641	-0.65167	0.74269		64	8	3943075	1.4144	0.07862		67	8	1492085	0.67031	0.25133
ENSG00000168778	12	124155660	124192948	155	13	4246716	2	0.94331	0.17276		164	19	303641	0.77376	0.21954		145	7	3943075	0.76424	0.22236		156	7	1492085	0.7296	0.23282
ENSG00000185344	12	124196865	124246302	117	16	4246716	2	1.1655	0.12191		113	25	303641	0.022857	0.49088		120	7	3943075	1.2032	0.11445		127	6	1492085	0.61021	0.27086
ENSG00000197653	12	124247042	124420753	508	57	4246716	2	0.0026797	0.49893		633	84	303641	0.18541	0.42645		382	30	3943075	-0.048662	0.51941		373	29	1492085	0.35949	0.35962
ENSG00000119242	12	124403207	124457378	118	13	4246716	2	0.72643	0.23379		136	18	303641	-0.74859	0.77295		99	7	3943075	0.96161	0.16812		100	6	1492085	0.6041	0.27289
ENSG00000250091	12	124410971	124419531	17	4	4246716	2	0.35761	0.36032		20	5	303641	-0.058063	0.52315		14	3	3943075	0.38723	0.34929		11	2	1492085	0.44633	0.32768
ENSG00000179195	12	124456392	124499986	68	13	4246716	2	-0.28144	0.61081		66	17	303641	-1.2838	0.9004		70	8	3943075	0.064187	0.47441		67	6	1492085	-0.27191	0.60716
ENSG00000178882	12	124457788	124800570	734	87	4246716	2	1.3534	0.087968		557	96	303641	-0.80243	0.78885		911	77	3943075	1.6272	0.051848		844	67	1492085	0.51943	0.30173
ENSG00000196498	12	124808961	125052135	459	86	4246716	2	4.6433	1.7142e-06	*	439	105	303641	-0.79346	0.78625		479	66	3943075	5.039	2.3401e-07	*	394	54	1492085	3.4395	0.00029137
ENSG00000073060	12	125261402	125367214	222	50	4246716	2	-0.31924	0.62523		172	56	303641	-0.95115	0.82924		272	44	3943075	-0.067357	0.52685		163	25	1492085	-0.29284	0.61518
ENSG00000150991	12	125396150	125401914	8	3	4246716	2	-0.14134	0.5562		8	2	303641	-0.61141	0.72954		8	3	3943075	0.022986	0.49083		9	3	1492085	-0.32066	0.62577
ENSG00000150990	12	125431371	125473668	167	23	4246716	2	1.8415	0.032773		129	21	303641	0.70558	0.24022		205	24	3943075	1.7153	0.043145		169	19	1492085	1.8232	0.034134
ENSG00000184992	12	125478246	125515777	128	16	4246716	2	2.3332	0.00982		108	16	303641	-0.82899	0.79644		147	16	3943075	2.6514	0.0040084		94	10	1492085	4.1071	2.0037e-05
ENSG00000081760	12	125549925	125627873	148	28	4246716	2	4.4273	4.7702e-06		134	35	303641	1.1876	0.11749		162	21	3943075	4.2651	9.9917e-06		149	18	1492085	4.5108	3.2288e-06
ENSG00000139364	12	125671382	126146917	1095	152	4246716	2	7.6139	1.3296e-14	*	952	185	303641	0.50844	0.30557		1237	119	3943075	7.7605	4.2283e-15	*	940	92	1492085	4.8575	5.9443e-07	*
ENSG00000181234	12	128751948	129192460	872	152	4246716	2	4.4139	5.0772e-06		821	188	303641	0.3254	0.37244		923	115	3943075	4.4904	3.5552e-06		736	90	1492085	4.193	1.3764e-05
ENSG00000139370	12	129277739	129308528	121	16	4246716	2	1.1449	0.12613		129	23	303641	1.1477	0.12555		112	8	3943075	0.86967	0.19224		106	7	1492085	0.18551	0.42642
ENSG00000151948	12	129337972	129469509	371	62	4246716	2	3.7273	9.6776e-05		341	69	303641	-0.49419	0.68941		401	54	3943075	4.0053	3.0973e-05		342	42	1492085	2.7891	0.0026426
ENSG00000151952	12	129556270	130388211	2078	262	4246716	2	5.0953	1.7407e-07	*	1703	282	303641	0.59429	0.27616		2452	241	3943075	5.123	1.5039e-07	*	2199	190	1492085	1.5213	0.064097
ENSG00000111432	12	130647004	130650285	6	3	4246716	2	2.3981	0.0082407		6	2	303641	1.7561	0.039539		5	3	3943075	2.0014	0.022675		2	1	1492085	2.3987	0.0082266
ENSG00000125207	12	130822432	130857182	68	12	4246716	2	1.3528	0.088064		47	10	303641	0.63628	0.2623		88	14	3943075	1.2273	0.10985		86	13	1492085	0.72334	0.23474
ENSG00000060709	12	130880682	131200826	938	136	4246716	2	1.9343	0.02654		836	165	303641	-0.58536	0.72085		1040	106	3943075	2.1698	0.015011		895	96	1492085	1.9692	0.024465
ENSG00000111450	12	131274145	131323811	169	19	4246716	2	0.069733	0.4722		207	31	303641	-0.52382	0.6998		131	7	3943075	0.21774	0.41382		132	7	1492085	0.94973	0.17112
ENSG00000132341	12	131356424	131362223	17	6	4246716	2	-0.51334	0.69614		22	8	303641	-1.1622	0.87743		11	3	3943075	-0.21021	0.58325		17	3	1492085	-0.61444	0.73054
ENSG00000111452	12	131438452	131626014	616	80	4246716	2	0.66685	0.25243		556	107	303641	-0.47665	0.68319		675	52	3943075	0.82431	0.20488		631	43	1492085	0.46178	0.32212
ENSG00000268091	12	131514221	131514769	1	1	3943075	1	2.3166	0.010263								1	1	3943075	2.3166	0.010263		1	1	1492085	1.4452	0.074196
ENSG00000061936	12	132195626	132284282	154	21	4246716	2	3.8988	4.8338e-05		148	25	303641	-0.61662	0.73126		159	17	3943075	4.2172	1.2366e-05		150	15	1492085	2.8494	0.00219
ENSG00000198598	12	132312938	132336328	59	16	4246716	2	6.4307	6.3493e-11	*	62	22	303641	1.4402	0.074904		55	9	3943075	6.2741	1.7584e-10	*	43	6	1492085	3.4457	0.00028475
ENSG00000177169	12	132379196	132407712	57	12	4246716	2	1.1781	0.11937		72	18	303641	0.36645	0.35701		41	5	3943075	1.121	0.13115		44	5	1492085	0.66088	0.25435
ENSG00000177192	12	132413745	132428406	25	7	4246716	2	3.3582	0.00039225		28	9	303641	-0.2923	0.61497		22	4	3943075	3.5662	0.00018108		24	5	1492085	1.7782	0.037689
ENSG00000183495	12	132434508	132565005	156	21	4246716	2	4.0847	2.2065e-05		183	34	303641	-0.11191	0.54455		129	8	3943075	4.2701	9.7678e-06		131	7	1492085	2.1802	0.014623
ENSG00000185684	12	132568828	132613029	103	12	4246716	2	2.7217	0.003247		145	18	303641	-0.05885	0.52346		60	5	3943075	2.8409	0.0022492		68	4	1492085	2.0432	0.020514
ENSG00000185163	12	132621139	132628880	37	9	4246716	2	2.3223	0.01011		53	14	303641	-0.55356	0.71006		20	4	3943075	2.5636	0.0051793		14	2	1492085	2.1827	0.014529
ENSG00000184967	12	132628993	132637013	12	4	4246716	2	1.5752	0.057605		20	6	303641	-0.62831	0.7351		3	1	3943075	1.8091	0.035219		1	1	1492085	2.0872	0.018434
ENSG00000182870	12	132680924	132905935	215	34	4246716	2	4.1877	1.4089e-05		358	59	303641	0.3267	0.37195		71	9	3943075	4.2553	1.0438e-05		105	8	1492085	1.8789	0.030128
ENSG00000269676	12	133049334	133050726	1	1	303641	1	0.39443	0.34663		1	1	303641	0.39444	0.34663
ENSG00000112787	12	133066137	133161774	177	29	4246716	2	0.71023	0.23878		206	40	303641	-0.78018	0.78236		148	18	3943075	0.95356	0.17015		273	18	1492085	-1.0938	0.86299
ENSG00000187848	12	133195366	133198972	10	4	4246716	2	2.3267	0.0099913		10	4	303641	1.8033	0.035673		9	3	3943075	1.9142	0.027798		11	3	1492085	0.8098	0.20903
ENSG00000177084	12	133200348	133263951	232	22	4246716	2	2.8907	0.0019222		287	33	303641	1.2706	0.10194		177	10	3943075	2.6473	0.0040567		180	10	1492085	1.4598	0.072169
ENSG00000176894	12	133264192	133297276	104	18	4246716	2	3.0055	0.0013255		131	24	303641	1.5212	0.064107		76	11	3943075	2.697	0.0034984		79	10	1492085	0.85574	0.19607
ENSG00000256632	12	133264635	133291498	77	14	4246716	2	3.152	0.00081077		102	21	303641	1.4427	0.074551		51	7	3943075	2.8708	0.0020474		54	7	1492085	1.0523	0.14633
ENSG00000247077	12	133287405	133299228	44	11	4246716	2	2.8918	0.0019151		47	13	303641	1.7064	0.043966		40	9	3943075	2.5276	0.0057429		37	8	1492085	0.014169	0.49435
ENSG00000176915	12	133302254	133338474	111	25	4246716	2	2.8094	0.0024815		120	34	303641	1.2088	0.11337		102	16	3943075	2.5802	0.0049378		113	16	1492085	1.0612	0.14429
ENSG00000090615	12	133345495	133405444	175	26	4246716	2	4.4601	4.0954e-06		174	30	303641	-0.17424	0.56916		175	21	3943075	4.677	1.4553e-06	*	192	19	1492085	2.7681	0.0028192
ENSG00000072609	12	133398773	133532890	308	27	4246716	2	3.8983	4.8435e-05		295	36	303641	0.28967	0.38603		321	17	3943075	3.9652	3.6663e-05		312	15	1492085	2.9835	0.0014247
ENSG00000196458	12	133498019	133532892	16	6	4246716	2	0.79974	0.21193		19	9	303641	0.077317	0.46919		13	3	3943075	0.80852	0.2094		15	3	1492085	0.26724	0.39464
ENSG00000196387	12	133656424	133684130	4	1	4246716	2	0.44397	0.32853		3	1	303641	-0.6176	0.73158		5	1	3943075	0.63212	0.26365		5	1	1492085	1.011	0.15601
ENSG00000214029	12	133694740	133707059	21	6	4246716	2	4.446	4.3748e-06		13	6	303641	0.66855	0.25189		28	5	3943075	4.4285	4.7455e-06		25	4	1492085	3.6874	0.00011326
ENSG00000256223	12	133707161	133736051	45	9	4246716	2	3.4814	0.00024939		30	11	303641	0.74466	0.22824		60	6	3943075	3.4063	0.00032922		58	6	1492085	2.51	0.0060363
ENSG00000256825	12	133707570	133778955	112	12	4246716	2	3.741	9.1657e-05		73	16	303641	1.2179	0.11163		150	8	3943075	3.5444	0.00019678		167	8	1492085	2.5466	0.0054391
ENSG00000090612	12	133707570	133783698	121	13	4246716	2	3.7611	8.4572e-05		80	17	303641	1.1865	0.11772		162	8	3943075	3.574	0.00017577		180	8	1492085	2.4886	0.006412
ENSG00000255748	12	133787246	133787772	1	1	4246716	2	3.4506	0.00027964		1	1	303641	1.6227	0.052325		1	1	3943075	3.1307	0.00087189		1	1	1492085	-0.68458	0.75319
ENSG00000227059	12	133794898	133812681	9	2	4246716	2	2.0179	0.021799		1	1	303641	1.6491	0.049568		16	3	3943075	1.6366	0.050859		32	5	1492085	2.2359	0.012679
ENSG00000198033	13	19747910	19755992	41	8	4246716	2	-0.60619	0.7278		27	10	303641	-0.54493	0.7071		55	5	3943075	-0.47786	0.68363		47	4	1492085	-0.71294	0.76206
ENSG00000121388	13	19756173	19761496	38	4	4246716	2	0.10163	0.45953		38	5	303641	-0.7434	0.77138		37	2	3943075	0.31178	0.37761		36	2	1492085	-0.37007	0.64433
ENSG00000132958	13	19997017	20110903	274	22	4246716	2	0.63705	0.26205		380	34	303641	-0.56768	0.71488		168	10	3943075	0.81866	0.20649		201	11	1492085	0.34491	0.36508
ENSG00000196199	13	20207788	20247599	98	14	4246716	2	2.3702	0.0088891		118	20	303641	0.78614	0.21589		78	8	3943075	2.2416	0.012493		65	6	1492085	0.62788	0.26504
ENSG00000121390	13	20248896	20357142	230	29	4246716	2	1.4311	0.076208		318	48	303641	-0.20007	0.57929		142	10	3943075	1.5406	0.061701		140	9	1492085	-0.1579	0.56273
ENSG00000269591	13	20268547	20269240	4	2	4246716	2	2.0162	0.021889		5	2	303641	-0.46006	0.67726		2	1	3943075	2.2201	0.013207		2	1	1492085	1.008	0.15672
ENSG00000132950	13	20397622	20437776	135	11	4246716	2	2.0038	0.022545		168	17	303641	-0.044795	0.51786		101	5	3943075	2.092	0.018221		99	4	1492085	0.90543	0.18262
ENSG00000121741	13	20532810	20665968	206	15	4246716	2	1.02	0.15388		209	18	303641	0.14459	0.44252		202	12	3943075	1.0184	0.15425		194	10	1492085	1.1977	0.11552
ENSG00000121743	13	20712394	20735188	60	12	4246716	2	0.38763	0.34914		43	9	303641	1.0444	0.14815		77	14	3943075	0.11247	0.45523		62	10	1492085	0.52316	0.30043
ENSG00000165474	13	20761609	20767037	7	3	4246716	2	1.242	0.10713		1	1	303641	1.9092	0.02812		12	4	3943075	0.75908	0.2239		12	4	1492085	-0.69704	0.75711
ENSG00000121742	13	20796110	20806534	15	5	4246716	2	-0.063986	0.52551		11	4	303641	0.077353	0.46917		19	5	3943075	-0.087882	0.53501		8	3	1492085	-0.6328	0.73657
ENSG00000165475	13	20977806	21099996	271	37	4246716	2	1.5914	0.055755		178	39	303641	0.66612	0.25267		364	35	3943075	1.4667	0.071224		324	28	1492085	0.4617	0.32215
ENSG00000032742	13	21140585	21265503	317	22	4246716	2	3.5343	0.00020445		366	31	303641	1.3799	0.083811		267	12	3943075	3.2849	0.00051007		267	12	1492085	1.037	0.14986
ENSG00000172458	13	21276266	21297237	52	13	4246716	2	2.1136	0.017275		63	20	303641	-0.46299	0.67831		40	5	3943075	2.322	0.010118		38	4	1492085	1.3476	0.088898
ENSG00000150456	13	21302870	21348097	126	17	4246716	2	1.7992	0.035991		136	25	303641	-0.4767	0.68321		116	9	3943075	1.9995	0.022777		121	9	1492085	0.13396	0.44672
ENSG00000132953	13	21351469	21477187	225	26	4246716	2	1.8729	0.030542		234	38	303641	-0.69361	0.75604		215	13	3943075	2.1361	0.016334		202	11	1492085	1.0987	0.13595
ENSG00000150457	13	21547171	21635686	275	35	4246716	2	-1.6788	0.9534		334	48	303641	0.67409	0.25013		216	21	3943075	-1.9292	0.97315		210	18	1492085	-1.1403	0.87292
ENSG00000150459	13	21714653	21723221	10	4	4246716	2	-0.44811	0.67296		8	4	303641	0.26402	0.39588		12	3	3943075	-0.53832	0.70482		12	3	1492085	-1.3718	0.91494
ENSG00000165480	13	21727734	21750741	39	8	4246716	2	1.4898	0.068138		19	7	303641	-0.22495	0.58899		58	8	3943075	1.6085	0.05386		61	8	1492085	0.61336	0.26982
ENSG00000173141	13	21750784	21753223	3	2	4246716	2	-0.53587	0.70398		1	1	303641	0.18722	0.42575		4	2	3943075	-0.60807	0.72843		3	2	1492085	-0.70181	0.7586
ENSG00000180776	13	21950263	22033509	202	24	4246716	2	0.60406	0.2729		234	35	303641	0.46464	0.3211		170	13	3943075	0.49794	0.30926		174	12	1492085	-0.02937	0.51172
ENSG00000165487	13	22066836	22178353	256	25	4246716	2	1.2137	0.11244		257	35	303641	-0.10889	0.54336		255	15	3943075	1.2897	0.098571		253	12	1492085	0.6862	0.24629
ENSG00000102678	13	22245522	22278637	34	5	4246716	2	0.0091841	0.49634		14	4	303641	0.76292	0.22276		53	6	3943075	-0.20216	0.58011		40	4	1492085	-0.54003	0.70541
ENSG00000102683	13	23755091	23899304	782	76	4246716	2	3.3075	0.00047061		706	95	303641	1.3159	0.094103		858	56	3943075	3.0674	0.0010798		869	54	1492085	1.854	0.031873
ENSG00000151835	13	23902965	24007841	256	44	4246716	2	3.4821	0.00024872		221	56	303641	-0.79852	0.78772		291	31	3943075	3.8353	6.2703e-05		269	28	1492085	2.6337	0.0042232
ENSG00000127863	13	24144509	24250232	279	36	4246716	2	3.5135	0.00022109		242	42	303641	1.5654	0.058741		315	30	3943075	3.2119	0.0006593		284	25	1492085	2.0353	0.020908
ENSG00000027001	13	24304328	24463558	344	32	4246716	2	2.3424	0.0095801		328	47	303641	-0.37542	0.64633		360	17	3943075	2.5351	0.0056208		366	17	1492085	0.74962	0.22674
ENSG00000268735	13	24322243	24323901	8	3	4246716	2	2.6704	0.0037877		7	3	303641	-0.4292	0.66611		8	3	3943075	2.8904	0.0019235		8	3	1492085	1.0669	0.143
ENSG00000205863	13	24465238	24476794	34	6	4246716	2	1.3097	0.095151		33	9	303641	-0.12299	0.54894		35	3	3943075	1.3933	0.081764		41	4	1492085	0.60012	0.27421
ENSG00000273167	13	24553839	24895169	1077	172	4246716	2	2.0152	0.02194		937	204	303641	2.2431	0.012445		1216	140	3943075	1.4689	0.070925		1078	102	1492085	1.4935	0.067659
ENSG00000182957	13	24553944	24881212	1044	161	4246716	2	2.0239	0.021492		912	192	303641	2.3444	0.0095283		1175	130	3943075	1.4498	0.073561		1026	98	1492085	1.5865	0.05631
ENSG00000240654	13	24881304	24896673	34	8	4246716	2	0.56867	0.28479		26	9	303641	-0.83065	0.79691		42	6	3943075	0.82068	0.20592		51	6	1492085	-0.21718	0.58596
ENSG00000205850	13	24895264	24895566	1	1	3943075	1	1.8754	0.030368								1	1	3943075	1.8754	0.030368
ENSG00000102699	13	24995064	25086948	574	28	4246716	2	0.14921	0.4407		712	41	303641	-0.59994	0.72573		436	14	3943075	0.32132	0.37398		495	15	1492085	-0.45657	0.67601
ENSG00000075673	13	25254549	25285921	113	17	4246716	2	0.23026	0.40894		71	15	303641	0.35836	0.36004		154	18	3943075	0.13953	0.44452		152	17	1492085	0.01045	0.49583
ENSG00000132972	13	25338290	25454059	316	22	4246716	2	0.30775	0.37914		352	29	303641	1.9232	0.027226		280	15	3943075	-0.21431	0.58485		304	15	1492085	-0.56252	0.71312
ENSG00000151849	13	25457171	25497018	110	23	4246716	2	0.58605	0.27892		128	31	303641	2.0937	0.018144		91	14	3943075	0.027195	0.48915		97	14	1492085	0.056107	0.47763
ENSG00000269099	13	25591541	25591675	2	1	4246716	2	0.95988	0.16856		2	1	303641	-0.37168	0.64493		1	1	3943075	1.0993	0.13582		1	1	1492085	1.0486	0.14719
ENSG00000151846	13	25670300	25673389	4	3	4246716	2	-0.59081	0.72268		6	4	303641	-0.090523	0.53606		1	1	3943075	-0.58801	0.72174		2	1	1492085	0.7259	0.23395
ENSG00000165566	13	25735822	25746426	13	2	4246716	2	-0.33673	0.63184		7	2	303641	-0.60474	0.72732		18	2	3943075	-0.18166	0.57207		16	2	1492085	-0.5749	0.71732
ENSG00000139505	13	25802307	25862147	96	12	4246716	2	1.2919	0.098199		106	17	303641	0.3359	0.36847		86	6	3943075	1.2475	0.10611		76	4	1492085	-0.9307	0.824
ENSG00000139496	13	25875662	25923938	59	10	4246716	2	2.7578	0.0029096		83	10	303641	0.66851	0.2519		35	9	3943075	2.6765	0.0037198		23	5	1492085	1.1905	0.11693
ENSG00000132932	13	25946209	26599989	1880	118	4246716	2	1.7606	0.039152		2068	137	303641	-0.41666	0.66154		1692	98	3943075	1.9428	0.026022		1605	80	1492085	-0.085556	0.53409
ENSG00000215549	13	26442061	26455095	9	3	4246716	2	1.9992	0.022792		4	2	303641	1.5404	0.061737		14	3	3943075	1.6473	0.049746		14	3	1492085	1.2897	0.098576
ENSG00000180730	13	26618735	26625169	18	6	4246716	2	1.3675	0.085741		17	6	303641	-1.1609	0.87715		19	6	3943075	1.7413	0.040818		14	4	1492085	0.46841	0.31975
ENSG00000127870	13	26706253	26796791	255	41	4246716	2	0.8922	0.18614		214	52	303641	0.22832	0.4097		295	29	3943075	0.86254	0.19419		275	25	1492085	-0.56254	0.71313
ENSG00000132964	13	26828276	26979375	269	23	4246716	2	1.0196	0.15395		260	31	303641	-1.1473	0.87437		278	14	3943075	1.3765	0.084329		308	13	1492085	-0.2892	0.61379
ENSG00000132970	13	27131840	27263085	354	28	4246716	2	5.1526	1.2843e-07	*	348	34	303641	2.7628	0.0028653		360	21	3943075	4.5807	2.3175e-06	*	346	19	1492085	2.2419	0.012485
ENSG00000132975	13	27329341	27334922	12	5	4246716	2	2.9631	0.0015226		13	7	303641	0.99631	0.15955		10	3	3943075	2.7986	0.002566		9	3	1492085	1.3924	0.081906
ENSG00000152484	13	27640293	27746033	232	36	4246716	2	5.1988	1.0027e-07	*	221	47	303641	1.2187	0.11148		242	25	3943075	5.0571	2.1283e-07	*	246	24	1492085	3.6926	0.00011099
ENSG00000122026	13	27825446	27830828	16	4	4246716	2	3.8336	6.3153e-05		21	4	303641	-0.10439	0.54157		10	3	3943075	4.0074	3.0697e-05		10	3	1492085	2.5999	0.0046628
ENSG00000122035	13	27844464	27847827	7	3	4246716	2	2.825	0.0023638		9	3	303641	-0.14018	0.55574		5	2	3943075	2.9707	0.0014857		5	2	1492085	2.0015	0.022671
ENSG00000122034	13	27998681	28009958	38	8	4246716	2	3.6957	0.00010964		40	10	303641	0.72473	0.23431		35	6	3943075	3.6343	0.00013939		32	5	1492085	2.1603	0.015375
ENSG00000122033	13	28009776	28024739	58	13	4246716	2	2.9367	0.0016587		62	17	303641	-0.68801	0.75428		54	8	3943075	3.2386	0.00060063		52	6	1492085	2.4108	0.007958
ENSG00000139517	13	28120050	28194541	209	26	4246716	2	5.3949	3.4273e-08	*	194	29	303641	0.63204	0.26368		223	23	3943075	5.4234	2.9235e-08	*	208	20	1492085	4.1478	1.6783e-05
ENSG00000186184	13	28194903	28241548	130	27	4246716	2	5.1894	1.0547e-07	*	123	31	303641	2.199	0.01394		137	23	3943075	4.7753	8.9708e-07	*	118	19	1492085	3.6193	0.0001477
ENSG00000169840	13	28366780	28368905	2	1	4246716	2	2.1047	0.017659		2	1	303641	-0.63259	0.7365		1	1	3943075	2.3598	0.0091433
ENSG00000139515	13	28494157	28500368	10	3	4246716	2	0.65856	0.25509		7	3	303641	-0.34139	0.6336		12	3	3943075	0.77819	0.21823		14	3	1492085	-1.5042	0.93374
ENSG00000180389	13	28519343	28519727	2	1	4246716	2	0.47763	0.31646		1	1	303641	-0.090367	0.536		2	1	3943075	0.52074	0.30127		1	1	1492085	0.93706	0.17436
ENSG00000165556	13	28536274	28545276	12	3	4246716	2	1.5617	0.059177		7	3	303641	0.13951	0.44452		16	3	3943075	1.582	0.056823		17	4	1492085	1.1204	0.13127
ENSG00000183463	13	28551851	28562791	22	7	4246716	2	3.436	0.00029523		22	10	303641	-0.45981	0.67717		22	4	3943075	3.6934	0.00011064		22	4	1492085	1.4995	0.066874
ENSG00000122025	13	28577411	28674729	265	25	4246716	2	0.76346	0.22259		200	33	303641	1.3457	0.089201		329	16	3943075	0.41889	0.33765		339	15	1492085	1.0226	0.15324
ENSG00000152520	13	28712643	28869475	209	22	4246716	2	1.3896	0.082328		239	32	303641	0.45772	0.32358		179	11	3943075	1.3151	0.094242		177	11	1492085	0.3789	0.35238
ENSG00000102755	13	28874489	29069265	321	48	4246716	2	4.5487	2.6985e-06		258	63	303641	3.1224	0.00089683		384	32	3943075	3.8541	5.8066e-05		324	26	1492085	2.55	0.0053855
ENSG00000132963	13	29233241	29253062	47	7	4246716	2	-0.2088	0.5827		57	9	303641	0.75522	0.22506		36	5	3943075	-0.42627	0.66504		37	4	1492085	-1.3946	0.91843
ENSG00000139508	13	29274201	29293107	29	7	4246716	2	-0.57863	0.71858		32	10	303641	0.31485	0.37644		25	3	3943075	-0.68785	0.75423		24	3	1492085	-0.19481	0.57723
ENSG00000132938	13	29598748	30077892	1377	97	4246716	2	4.8793	5.3221e-07	*	1396	122	303641	0.65386	0.2566		1357	71	3943075	4.8823	5.2434e-07	*	1275	55	1492085	2.5593	0.005244
ENSG00000139514	13	30083547	30169825	255	33	4246716	2	2.556	0.0052943		299	46	303641	-0.46541	0.67918		211	20	3943075	2.7817	0.0027035		187	17	1492085	2.4578	0.0069895
ENSG00000122042	13	30338508	30424821	150	15	4246716	2	0.87285	0.19137		122	17	303641	-0.032167	0.51283		177	12	3943075	0.91476	0.18016		173	11	1492085	1.0066	0.15706
ENSG00000102781	13	30776767	30881621	245	30	4246716	2	1.3453	0.08927		202	32	303641	1.9806	0.023819		288	27	3943075	0.8465	0.19864		304	27	1492085	-2.0073	0.97764
ENSG00000189403	13	31032884	31191734	173	36	4246716	2	3.1374	0.00085217		176	44	303641	1.6181	0.052825		170	28	3943075	2.807	0.0025004		128	20	1492085	1.3535	0.087942
ENSG00000132952	13	31191830	31233686	35	6	4246716	2	1.5904	0.055875		33	8	303641	4.3471	6.8961e-06		36	4	3943075	0.44414	0.32847		34	3	1492085	0.10024	0.46008
ENSG00000132965	13	31309645	31338556	97	17	4246716	2	2.2519	0.012166		84	19	303641	0.74282	0.2288		109	15	3943075	2.1308	0.016552		99	15	1492085	0.21423	0.41519
ENSG00000102802	13	31480328	31499709	49	16	4246716	2	3.6312	0.00014103		53	19	303641	1.6956	0.044978		45	12	3943075	3.2979	0.000487		43	10	1492085	1.697	0.04485
ENSG00000175664	13	31506840	31549639	129	23	4246716	2	3.0909	0.00099766		141	30	303641	0.36221	0.3586		116	15	3943075	3.1072	0.00094428		112	13	1492085	1.442	0.074653
ENSG00000120694	13	31710762	31736525	46	7	4246716	2	1.5685	0.058379		44	9	303641	-1.4463	0.92595		47	5	3943075	2.0291	0.021222		46	5	1492085	-1.0605	0.85554
ENSG00000187676	13	31774073	31906413	215	28	4246716	2	2.4346	0.0074534		195	36	303641	-0.47202	0.68154		234	19	3943075	2.6576	0.0039347		239	18	1492085	0.12544	0.45009
ENSG00000133105	13	32313674	32377009	159	25	4246716	2	0.62889	0.26471		155	35	303641	1.486	0.068644		162	14	3943075	0.24031	0.40505		155	12	1492085	-0.68396	0.753
ENSG00000073910	13	32605437	32870794	539	63	4246716	2	1.7546	0.039668		407	71	303641	0.27751	0.39069		670	55	3943075	1.7438	0.040593		600	44	1492085	-0.47759	0.68353
ENSG00000189167	13	32877837	32889481	47	6	4246716	2	1.41	0.079263		44	6	303641	0.8173	0.20688		49	5	3943075	1.2365	0.10813		46	4	1492085	-1.1461	0.87412
ENSG00000139618	13	32889611	32973805	211	31	4246716	2	-0.13591	0.55406		267	45	303641	-1.1251	0.86974		154	16	3943075	0.17118	0.43204		148	15	1492085	-0.5751	0.71739
ENSG00000139597	13	32974861	33002315	47	17	4246716	2	5.8813	2.0357e-09	*	47	23	303641	0.6518	0.25727		47	10	3943075	5.9226	1.584e-09	*	42	8	1492085	2.8715	0.0020428
ENSG00000244754	13	33006554	33112970	239	22	4246716	2	6.0963	5.4262e-10	*	360	33	303641	1.2899	0.098538		117	11	3943075	5.9688	1.1953e-09	*	114	11	1492085	2.4074	0.0080331
ENSG00000083642	13	33160564	33352157	470	22	4246716	2	5.3015	5.7426e-08	*	668	38	303641	0.55804	0.28841		271	6	3943075	5.347	4.4715e-08	*	272	5	1492085	2.1394	0.016202
ENSG00000133116	13	33590207	33640282	171	22	4246716	2	3.2641	0.00054912		179	30	303641	-0.28154	0.61085		162	13	3943075	3.4655	0.00026458		149	11	1492085	1.19	0.11702
ENSG00000133121	13	33677272	33924767	687	81	4246716	2	4.278	9.4291e-06		699	109	303641	1.1199	0.13138		675	53	3943075	4.1289	1.8226e-05		631	48	1492085	1.367	0.08582
ENSG00000133119	13	34392186	34540695	426	42	4246716	2	1.0475	0.14744		511	63	303641	3.8418	6.1078e-05		340	21	3943075	0.020964	0.49164		292	17	1492085	-0.077557	0.53091
ENSG00000172915	13	35516424	36247159	1682	78	4246716	2	6.0109	9.2225e-10	*	1789	106	303641	0.58595	0.27895		1574	50	3943075	6.0755	6.1807e-10	*	1531	47	1492085	3.8575	5.7275e-05
ENSG00000180660	13	36047926	36050832	2	1	3943075	1	4.2449	1.0936e-05								2	1	3943075	4.2449	1.0936e-05		2	1	1492085	3.6021	0.00015784
ENSG00000133083	13	36345478	36705443	839	102	4246716	2	6.8065	4.9991e-12	*	708	125	303641	1.1451	0.12609		970	79	3943075	6.746	7.5997e-12	*	918	70	1492085	4.0501	2.5599e-05
ENSG00000120669	13	36742345	36871979	457	17	4246716	2	2.9506	0.0015858		489	19	303641	0.90067	0.18388		424	14	3943075	2.8122	0.0024605		461	12	1492085	1.5317	0.062792
ENSG00000250709	13	36742931	36871979	454	16	4246716	2	2.9944	0.0013747		484	18	303641	0.90482	0.18278		423	14	3943075	2.8565	0.0021416		460	12	1492085	1.5339	0.062523
ENSG00000242715	13	36801182	36871977	302	10	4246716	2	2.6458	0.0040744		325	13	303641	0.84377	0.1994		278	6	3943075	2.5117	0.0060079		313	6	1492085	1.4639	0.071615
ENSG00000133104	13	36875775	36944317	159	18	4246716	2	1.0702	0.14226		193	26	303641	0.61436	0.26949		125	10	3943075	0.94018	0.17356		131	9	1492085	1.1699	0.12103
ENSG00000120664	13	36920568	36943738	64	15	4246716	2	1.3313	0.09154		74	20	303641	1.5299	0.06302		54	9	3943075	0.9571	0.16926		48	7	1492085	0.89332	0.18584
ENSG00000133101	13	37005967	37017019	25	6	4246716	2	2.4844	0.0064878		34	9	303641	2.0098	0.022228		16	3	3943075	2.0206	0.02166		15	2	1492085	0.55442	0.28965
ENSG00000180440	13	37248049	37271976	16	4	4246716	2	2.06	0.019698		7	3	303641	1.4911	0.067964		25	5	3943075	1.7241	0.042347		11	3	1492085	1.1666	0.12168
ENSG00000133111	13	37393361	37403241	9	3	4246716	2	0.1682	0.43321		5	2	303641	0.019942	0.49204		12	3	3943075	0.16901	0.43289		12	3	1492085	0.16148	0.43586
ENSG00000120693	13	37418968	37494902	101	18	4246716	2	0.49096	0.31173		74	20	303641	0.37036	0.35556		127	15	3943075	0.40673	0.3421		119	13	1492085	-0.93265	0.8245
ENSG00000120697	13	37523912	37574398	48	7	4246716	2	0.090041	0.46413		26	6	303641	1.6536	0.049109		69	8	3943075	-0.36542	0.6426		64	7	1492085	-0.59458	0.72394
ENSG00000120699	13	37572953	37583750	17	4	4246716	2	-0.076012	0.5303		20	6	303641	0.75059	0.22645		13	2	3943075	-0.28717	0.61301		10	1	1492085	-0.82152	0.79432
ENSG00000102710	13	37583449	37633850	69	12	4246716	2	-0.60279	0.72668		91	19	303641	1.4111	0.079106		47	4	3943075	-1.0172	0.84546		48	3	1492085	-1.5443	0.93875
ENSG00000180138	13	37677398	37679803	11	3	4246716	2	1.0762	0.14091		12	3	303641	1.8123	0.034966		9	2	3943075	0.61396	0.26962		8	2	1492085	-1.1747	0.87995
ENSG00000133110	13	38136720	38172981	66	15	4246716	2	5.9872	1.0672e-09	*	55	19	303641	0.37506	0.35381		76	10	3943075	6.1094	5e-10	*	75	10	1492085	4.9943	2.9525e-07	*
ENSG00000133107	13	38210773	38444562	541	66	4246716	2	7.6177	1.2915e-14	*	416	80	303641	-0.54515	0.70717		665	51	3943075	8.0568	3.9156e-16	*	628	45	1492085	4.604	2.0725e-06	*
ENSG00000120686	13	38923986	38937140	42	9	4246716	2	-1.1998	0.88489		68	17	303641	0.46288	0.32173		15	1	3943075	-1.3736	0.91521		14	1	1492085	0.32068	0.37422
ENSG00000150893	13	39261266	39460074	405	51	4246716	2	0.68581	0.24642		390	60	303641	-0.83244	0.79742		419	42	3943075	0.94274	0.17291		414	38	1492085	0.068267	0.47279
ENSG00000133115	13	39540062	39565203	71	19	4246716	2	4.5095	3.2497e-06		68	24	303641	0.61668	0.26872		74	13	3943075	4.5087	3.2608e-06		79	13	1492085	2.8789	0.0019953
ENSG00000120685	13	39584003	39612252	78	12	4246716	2	4.5819	2.3041e-06	*	96	17	303641	-0.086894	0.53462		59	6	3943075	4.7791	8.8026e-07	*	56	6	1492085	2.8829	0.0019699
ENSG00000188811	13	39612443	39624246	20	7	4246716	2	4.7589	9.7333e-07	*	27	8	303641	-1.5343	0.93752		13	5	3943075	5.3645	4.0591e-08	*	14	5	1492085	3.4123	0.00032206
ENSG00000183722	13	39917029	40177665	685	80	4246716	2	2.9786	0.0014477		598	101	303641	-0.87735	0.80985		771	58	3943075	3.3347	0.00042703		757	58	1492085	0.91323	0.18056
ENSG00000133103	13	40229764	40365802	379	27	4246716	2	1.4088	0.07944		428	37	303641	-1.5361	0.93775		329	16	3943075	1.8884	0.029488		301	12	1492085	1.4918	0.067871
ENSG00000150907	13	41129804	41240734	186	23	4246716	2	2.9564	0.0015564		181	33	303641	0.18306	0.42737		190	13	3943075	3.0173	0.0012752		181	11	1492085	1.6191	0.052711
ENSG00000102738	13	41303432	41345309	82	12	4246716	2	2.9115	0.0017988		131	19	303641	0.0083446	0.49667		32	4	3943075	3.0192	0.0012674		34	3	1492085	1.2014	0.11479
ENSG00000102743	13	41363548	41384247	70	12	4246716	2	4.149	1.6693e-05		94	20	303641	0.84079	0.20023		45	4	3943075	4.0725	2.3254e-05		47	5	1492085	2.5457	0.0054532
ENSG00000120690	13	41506056	41635576	289	30	4246716	2	1.5985	0.054967		393	46	303641	-1.0007	0.84151		185	13	3943075	1.9366	0.026398		187	11	1492085	0.94974	0.17112
ENSG00000120688	13	41635410	41658137	23	10	4246716	2	2.1762	0.014771		34	16	303641	-0.15563	0.56184		11	4	3943075	2.3016	0.010679		11	4	1492085	2.2727	0.011522
ENSG00000165572	13	41701705	41706882	6	3	4246716	2	1.5999	0.054809		9	5	303641	-0.026404	0.51053		2	1	3943075	1.6677	0.047688		2	1	1492085	0.68989	0.24513
ENSG00000120696	13	41763969	41768702	7	2	4246716	2	1.8627	0.03125		11	3	303641	0.053737	0.47857		2	1	3943075	1.9182	0.027542		2	1	1492085	0.70852	0.23931
ENSG00000120662	13	41790505	41837742	110	14	4246716	2	0.857	0.19572		113	20	303641	0.47096	0.31883		107	8	3943075	0.75869	0.22402		106	8	1492085	0.88857	0.18712
ENSG00000172766	13	41885341	41951166	121	15	4246716	2	-0.43509	0.66825		118	23	303641	-1.8269	0.96614		123	7	3943075	0.055426	0.4779		127	7	1492085	0.83747	0.20116
ENSG00000102760	13	42031695	42045018	17	5	4246716	2	1.0254	0.15259		7	2	303641	0.89693	0.18488		27	7	3943075	0.81522	0.20747		20	5	1492085	-0.14185	0.5564
ENSG00000102763	13	42140973	42535256	962	50	4246716	2	2.2774	0.011382		1075	61	303641	-0.60688	0.72803		849	39	3943075	2.5318	0.0056734		860	39	1492085	1.3128	0.094631
ENSG00000102780	13	42614176	42830714	649	53	4246716	2	1.7434	0.040629		632	74	303641	1.4048	0.080045		665	31	3943075	1.4195	0.077878		675	32	1492085	1.2462	0.10634
ENSG00000023516	13	42846289	42897396	121	17	4246716	2	1.3776	0.084162		142	23	303641	-0.22664	0.58965		100	10	3943075	1.4926	0.067776		92	9	1492085	1.1453	0.12603
ENSG00000120659	13	43136872	43182149	91	14	4246716	2	2.7165	0.0032985		79	17	303641	-0.32373	0.62693		102	11	3943075	2.909	0.0018128		94	9	1492085	2.6796	0.003685
ENSG00000179813	13	43355686	43365683	34	8	4246716	2	3.7194	9.9829e-05		40	10	303641	-0.77322	0.7803		27	5	3943075	4.0746	2.305e-05		26	5	1492085	4.5947	2.1665e-06	*
ENSG00000133106	13	43460524	43566407	219	36	4246716	2	1.9476	0.025731		149	38	303641	-0.019698	0.50786		288	33	3943075	2.0267	0.021348		272	28	1492085	1.777	0.037787
ENSG00000120675	13	43597339	43683045	210	17	4246716	2	2.8963	0.0018877		250	26	303641	-0.3749	0.64613		170	8	3943075	3.1098	0.00093599		170	7	1492085	2.9194	0.0017536
ENSG00000120658	13	43787654	44361044	1336	83	4246716	2	2.6738	0.0037503		1438	97	303641	0.26441	0.39573		1233	68	3943075	2.7014	0.0034522		1195	61	1492085	2.2581	0.011969
ENSG00000151773	13	44398045	44453827	143	17	4246716	2	1.863	0.031233		100	15	303641	-0.083709	0.53336		186	19	3943075	1.9566	0.025197		194	18	1492085	2.3237	0.01007
ENSG00000179630	13	44453420	44468068	43	9	4246716	2	1.4095	0.079346		39	10	303641	0.50388	0.30717		46	8	3943075	1.3229	0.092931		45	8	1492085	1.8472	0.032361
ENSG00000139656	13	44717679	44735393	11	4	4246716	2	1.6072	0.054006		6	3	303641	-0.89728	0.81521		16	4	3943075	1.9169	0.027624		19	4	1492085	0.24903	0.40167
ENSG00000151778	13	44947801	44971850	20	5	4246716	2	0.2526	0.40029		14	4	303641	-0.36539	0.64259		26	6	3943075	0.36354	0.3581		23	4	1492085	-1.1713	0.87926
ENSG00000102804	13	45007655	45151283	216	17	4246716	2	0.56101	0.2874		187	19	303641	-1.0827	0.86053		245	14	3943075	0.88267	0.18871		227	11	1492085	-0.57451	0.71719
ENSG00000083635	13	45513384	45563618	44	11	4246716	2	2.5769	0.0049852		35	10	303641	-0.19681	0.57801		53	11	3943075	2.7288	0.0031778		47	9	1492085	2.0992	0.017901
ENSG00000133114	13	45563687	45607746	65	11	4246716	2	2.7174	0.0032894		38	9	303641	-1.7125	0.9566		92	12	3943075	3.2954	0.00049148		85	11	1492085	2.6708	0.0037835
ENSG00000188342	13	45694650	45858237	346	25	4246716	2	4.2238	1.2008e-05		448	38	303641	-0.85898	0.80482		243	11	3943075	4.6218	1.9019e-06	*	206	6	1492085	3.2332	0.000612
ENSG00000180332	13	45766988	45775175	15	5	4246716	2	4.2366	1.1348e-05		19	7	303641	-0.41335	0.66032		10	2	3943075	4.5114	3.2206e-06		8	1	1492085	3.1518	0.00081133
ENSG00000133112	13	45911008	45915505	11	5	4246716	2	1.5714	0.05805		10	5	303641	-0.035842	0.5143		12	4	3943075	1.6407	0.050431		11	3	1492085	1.431	0.076214
ENSG00000174032	13	45967451	45992590	44	12	4246716	2	0.27674	0.39099		49	17	303641	-0.85497	0.80372		39	6	3943075	0.52447	0.29998		40	6	1492085	0.37305	0.35455
ENSG00000136152	13	46039060	46110765	221	24	4246716	2	4.7157	1.2043e-06	*	266	37	303641	1.9241	0.027169		175	11	3943075	4.36	6.5038e-06		179	11	1492085	4.3029	8.427e-06
ENSG00000165837	13	46108657	46189874	244	36	4246716	2	1.6791	0.046569		295	47	303641	0.62652	0.26549		193	25	3943075	1.5687	0.058363		165	19	1492085	1.5717	0.058008
ENSG00000174015	13	46276446	46288694	31	10	4246716	2	-0.68528	0.75342		23	12	303641	-1.829	0.9663		39	8	3943075	-0.20363	0.58068		37	7	1492085	-1.2309	0.89082
ENSG00000215475	13	46354405	46425871	181	36	4246716	2	5.0666	2.0252e-07	*	156	46	303641	1.9492	0.025637		205	25	3943075	4.7171	1.1959e-06	*	160	15	1492085	2.1993	0.013927
ENSG00000123200	13	46528600	46626894	172	14	4246716	2	-0.26281	0.60365		178	16	303641	-0.56587	0.71426		165	11	3943075	-0.11572	0.54606		137	7	1492085	-1.4751	0.92991
ENSG00000080618	13	46627321	46679211	117	15	4246716	2	-0.26133	0.60308		95	20	303641	-0.22045	0.58724		139	9	3943075	-0.21004	0.58318		140	7	1492085	-1.6577	0.95132
ENSG00000136167	13	46700055	46786006	137	26	4246716	2	-1.2188	0.88854		112	28	303641	-2.8526	0.99783		162	24	3943075	-0.47335	0.68202		151	21	1492085	-0.42708	0.66534
ENSG00000173988	13	46786083	46851501	160	19	4246716	2	2.0088	0.02228		122	20	303641	-0.32203	0.62629		197	17	3943075	2.1741	0.01485		192	15	1492085	3.0708	0.0010676
ENSG00000102445	13	46916139	47012325	258	15	4246716	2	-0.33429	0.63092		373	23	303641	-0.58219	0.71978		142	7	3943075	-0.18536	0.57353		139	7	1492085	-0.47402	0.68226
ENSG00000136141	13	47127303	47327175	471	50	4246716	2	4.2029	1.3173e-05		485	74	303641	-0.26507	0.60452		456	26	3943075	4.4353	4.5966e-06		465	25	1492085	3.2592	0.00055854
ENSG00000139684	13	47345391	47371367	33	6	4246716	2	-0.70342	0.7591		30	6	303641	0.44882	0.32678		35	5	3943075	-0.85456	0.8036		31	4	1492085	-0.13035	0.55186
ENSG00000102468	13	47405685	47471169	185	35	4246716	2	0.0076243	0.49696		165	38	303641	-1.3441	0.91054		204	32	3943075	0.3809	0.35164		185	28	1492085	-0.091371	0.5364
ENSG00000136143	13	48510622	48612125	489	26	4246716	2	4.2786	9.4048e-06		577	34	303641	1.482	0.069167		400	18	3943075	4.029	2.8008e-05		392	16	1492085	2.7363	0.0031071
ENSG00000136159	13	48611703	48621358	27	10	4246716	2	3.5994	0.00015945		34	14	303641	0.8482	0.19816		20	6	3943075	3.5001	0.00023255		18	5	1492085	2.3827	0.0085931
ENSG00000136146	13	48627459	48669267	165	25	4246716	2	3.2935	0.00049468		213	33	303641	1.0732	0.1416		117	16	3943075	3.1202	0.00090366		104	12	1492085	2.0509	0.020139
ENSG00000136156	13	48807294	48837063	43	12	4246716	2	-0.35999	0.64057		61	20	303641	1.2684	0.10233		25	4	3943075	-0.72558	0.76595		24	3	1492085	0.71045	0.23871
ENSG00000139687	13	48877887	49056122	355	33	4246716	2	-0.19669	0.57796		540	52	303641	1.0556	0.14556		170	13	3943075	-0.49706	0.69043		214	10	1492085	1.5605	0.059319
ENSG00000139679	13	48963707	49018840	115	23	4246716	2	-0.23679	0.59359		167	37	303641	0.57834	0.28152		62	8	3943075	-0.40621	0.65771		65	7	1492085	1.3109	0.094939
ENSG00000136161	13	49063095	49107369	127	20	4246716	2	-0.32209	0.62631		230	34	303641	-0.11826	0.54707		24	6	3943075	-0.30145	0.61846		31	6	1492085	1.2816	0.099992
ENSG00000152207	13	49280951	49283498	8	5	4246716	2	-0.43165	0.667		12	8	303641	0.37652	0.35326		3	2	3943075	-0.55244	0.70968		3	2	1492085	-1.0935	0.8629
ENSG00000102531	13	49550048	49783915	282	25	4246716	2	1.788	0.036885		337	35	303641	0.19274	0.42358		227	15	3943075	1.8021	0.035763		202	11	1492085	0.84735	0.1984
ENSG00000102539	13	49794474	49796513	3	2	4246716	2	0.294	0.38438		3	2	303641	-0.26049	0.60276		2	1	3943075	0.37738	0.35294		2	1	1492085	0.60177	0.27366
ENSG00000102543	13	49822047	49867618	80	11	4246716	2	2.0686	0.019294		92	17	303641	0.62403	0.26631		67	4	3943075	1.9736	0.024216		66	4	1492085	1.5735	0.057796
ENSG00000102547	13	49882786	50018262	274	49	4246716	2	3.2636	0.00055001		233	72	303641	-1.1842	0.88183		315	26	3943075	3.7156	0.00010138		302	23	1492085	1.8977	0.028869
ENSG00000215462	13	50007495	50020554	34	10	4246716	2	1.9161	0.027674		40	14	303641	-0.60279	0.72668		28	6	3943075	2.1558	0.015549		29	6	1492085	1.4997	0.066846
ENSG00000136169	13	50018429	50069138	140	22	4246716	2	2.1486	0.015833		148	30	303641	0.56822	0.28494		132	13	3943075	2.0721	0.019128		130	12	1492085	1.2893	0.09864
ENSG00000136147	13	50069746	50103123	94	17	4246716	2	3.0642	0.0010913		91	22	303641	-0.17817	0.57071		96	11	3943075	3.2294	0.00062018		106	12	1492085	2.1414	0.016121
ENSG00000136144	13	50106082	50159719	266	22	4246716	2	2.9932	0.0013804		284	29	303641	0.052666	0.479		247	15	3943075	3.0917	0.0009951		249	14	1492085	1.316	0.09408
ENSG00000152213	13	50202435	50208008	22	7	4246716	2	2.1309	0.016549		30	8	303641	-0.35648	0.63926		13	5	3943075	2.3103	0.010435		14	5	1492085	0.27662	0.39104
ENSG00000123179	13	50234859	50265611	140	25	4246716	2	2.4408	0.0073271		144	31	303641	-1.0271	0.84782		136	18	3943075	2.8181	0.0024156		139	17	1492085	1.1219	0.13095
ENSG00000102753	13	50273447	50367057	320	30	4246716	2	2.0207	0.021656		390	33	303641	-0.54116	0.7058		250	26	3943075	2.2472	0.012313		253	18	1492085	0.20521	0.4187
ENSG00000123178	13	50486842	50510626	42	12	4246716	2	1.7062	0.043985		45	17	303641	0.0039432	0.49843		39	7	3943075	1.7696	0.038398		40	7	1492085	0.79392	0.21362
ENSG00000204977	13	50570024	50594617	49	9	4246716	2	2.2267	0.012982		58	11	303641	0.17607	0.43012		39	7	3943075	2.262	0.011848		44	6	1492085	0.94987	0.17109
ENSG00000198553	13	50589390	50595058	11	4	4246716	2	2.0966	0.018015		12	4	303641	0.46247	0.32187		10	3	3943075	2.0475	0.020306		11	3	1492085	0.80249	0.21113
ENSG00000176124	13	50656307	51297372	1428	104	4246716	2	5.431	2.802e-08	*	1449	121	303641	0.61801	0.26828		1407	87	3943075	5.4647	2.3181e-08	*	1449	82	1492085	4.0615	2.4384e-05
ENSG00000186047	13	51285144	51418075	227	30	4246716	2	1.6476	0.049716		126	32	303641	1.9616	0.024907		327	27	3943075	1.1655	0.1219		319	22	1492085	0.981	0.1633
ENSG00000136104	13	51483814	51544592	116	21	4246716	2	1.3763	0.084361		149	30	303641	0.7524	0.2259		82	12	3943075	1.2196	0.11132		82	12	1492085	1.224	0.11048
ENSG00000150510	13	51796503	51858377	159	36	4246716	2	-0.20223	0.58013		176	46	303641	-0.93643	0.82547		142	26	3943075	0.04998	0.48007		128	22	1492085	0.30094	0.38173
ENSG00000253309	13	51909909	51938871	51	9	4246716	2	1.2314	0.10909		51	13	303641	0.36907	0.35604		50	5	3943075	1.1755	0.1199		46	4	1492085	0.85993	0.19491
ENSG00000102786	13	51928213	52028400	132	21	4246716	2	2.0184	0.021775		125	29	303641	1.1008	0.1355		139	13	3943075	1.7892	0.036791		123	11	1492085	1.4866	0.068554
ENSG00000139668	13	52158644	52336171	266	27	4246716	2	3.7877	7.6022e-05		343	29	303641	0.12431	0.45053		188	24	3943075	3.8963	4.8828e-05		160	17	1492085	3.0339	0.0012071
ENSG00000102796	13	52342129	52378293	63	21	4246716	2	2.4436	0.0072698		78	29	303641	1.4718	0.070531		47	12	3943075	2.1276	0.016687		39	10	1492085	1.4052	0.079978
ENSG00000123171	13	52436117	52440366	14	6	4246716	2	0.67484	0.24989		17	8	303641	1.8838	0.029798		10	3	3943075	0.1776	0.42952		5	3	1492085	-0.22476	0.58892
ENSG00000123191	13	52506809	52585630	236	37	4246716	2	1.8223	0.034202		310	61	303641	1.3103	0.095039		162	13	3943075	1.5276	0.063309		167	14	1492085	-0.64762	0.74139
ENSG00000253710	13	52586534	52603800	41	12	4246716	2	0.97804	0.16403		61	18	303641	1.0655	0.14333		21	5	3943075	0.71933	0.23597		27	6	1492085	-0.27099	0.6068
ENSG00000253797	13	52598827	52607736	21	8	4246716	2	0.84391	0.19936		30	12	303641	1.7165	0.043037		11	3	3943075	0.39948	0.34477		12	3	1492085	-0.13207	0.55254
ENSG00000197168	13	52611093	52703214	213	25	4246716	2	1.263	0.10329		275	37	303641	0.84417	0.19929		150	13	3943075	1.0765	0.14085		181	15	1492085	0.30544	0.38002
ENSG00000136098	13	52706775	52733996	83	16	4246716	2	1.1387	0.12741		102	24	303641	1.3072	0.095568		63	8	3943075	0.81901	0.20639		67	9	1492085	0.050462	0.47988
ENSG00000136114	13	52951305	52980629	98	12	4246716	2	1.7688	0.038464		132	20	303641	0.81531	0.20745		63	4	3943075	1.6094	0.053765		64	4	1492085	0.6309	0.26405
ENSG00000136100	13	52986737	53024763	123	12	4246716	2	1.7854	0.037099		182	18	303641	0.82026	0.20604		63	5	3943075	1.6252	0.052056		72	7	1492085	0.81885	0.20644
ENSG00000136108	13	53029564	53050763	68	7	4246716	2	1.4033	0.080264		99	11	303641	0.24555	0.40302		36	3	3943075	1.3882	0.08254		46	5	1492085	0.76006	0.22361
ENSG00000139675	13	53191605	53217919	88	7	4246716	2	1.0565	0.14536		107	11	303641	-0.028398	0.51133		68	3	3943075	1.1044	0.13472		69	3	1492085	0.52183	0.30089
ENSG00000165416	13	53226844	53275044	109	10	4246716	2	1.4665	0.07125		101	15	303641	0.22071	0.41266		117	5	3943075	1.4607	0.072046		121	5	1492085	0.63138	0.2639
ENSG00000136110	13	53277399	53313947	55	12	4246716	2	2.2287	0.012916		35	14	303641	1.4113	0.079075		74	9	3943075	1.9213	0.027347		77	8	1492085	0.95419	0.16999
ENSG00000136099	13	53418109	53422775	10	3	4246716	2	1.0697	0.14237		12	4	303641	-0.097993	0.53903		7	2	3943075	1.1373	0.1277		7	2	1492085	-0.19452	0.57712
ENSG00000102837	13	53602894	53626192	72	22	4246716	2	1.769	0.03845		78	28	303641	-0.56495	0.71395		66	15	3943075	1.9926	0.023153		59	12	1492085	2.227	0.012974
ENSG00000118946	13	58205944	58303445	194	35	4246716	2	4.7708	9.1744e-07	*	199	44	303641	4.0907	2.1504e-05		188	25	3943075	3.8159	6.7837e-05		174	21	1492085	2.1691	0.015037
ENSG00000139734	13	60239717	60738121	861	38	4246716	2	7.7432	4.8469e-15	*	733	47	303641	1.5926	0.055629		989	29	3943075	7.5939	1.5523e-14	*	969	27	1492085	6.0398	7.7172e-10	*
ENSG00000083544	13	60970591	61148012	383	25	4246716	2	0.4787	0.31607		461	33	303641	1.0791	0.14027		305	16	3943075	0.19734	0.42178		309	16	1492085	-0.67919	0.75149
ENSG00000197991	13	61983818	62002220	39	10	4246716	2	4.6187	1.9311e-06	*	29	12	303641	0.96848	0.1664		48	8	3943075	4.5244	3.0278e-06		52	8	1492085	3.0207	0.001261
ENSG00000226974	13	64320934	64321323	1	1	303641	1	-0.2818	0.61095		1	1	303641	-0.2818	0.61095								1	1	1492085	0.3269	0.37187
ENSG00000184226	13	66876967	67804468	2331	165	4246716	2	8.2925	5.5448e-17	*	2813	216	303641	0.77859	0.21811		1848	113	3943075	8.3898	2.4348e-17	*	1652	92	1492085	4.249	1.0738e-05
ENSG00000150361	13	70274726	70682591	1674	90	4246716	2	2.3704	0.0088845		1790	118	303641	2.0236	0.021506		1557	61	3943075	1.8984	0.02882		1593	60	1492085	-0.17783	0.57057
ENSG00000165659	13	72012098	72441330	345	46	4246716	2	6.2696	1.8099e-10	*	350	56	303641	0.030349	0.48789		339	36	3943075	6.4981	4.0671e-11	*	333	30	1492085	4.0982	2.0816e-05
ENSG00000204899	13	73282495	73301825	33	10	4246716	2	1.3555	0.087622		45	13	303641	0.43466	0.3319		21	6	3943075	1.2861	0.099196		20	5	1492085	0.96864	0.16636
ENSG00000136122	13	73302061	73330336	46	14	4246716	2	1.0316	0.15112		48	16	303641	0.38388	0.35053		44	11	3943075	0.96408	0.1675		45	10	1492085	0.37042	0.35553
ENSG00000083520	13	73329540	73356234	57	13	4246716	2	0.43067	0.33336		71	17	303641	0.65561	0.25604		43	8	3943075	0.26501	0.3955		43	8	1492085	0.45289	0.32531
ENSG00000083535	13	73356197	73590591	477	27	4246716	2	0.8478	0.19828		508	31	303641	0.84186	0.19993		445	22	3943075	0.64623	0.25907		453	21	1492085	0.76831	0.22115
ENSG00000102554	13	73629114	73651676	54	15	4246716	2	0.85671	0.1958		64	20	303641	0.18566	0.42635		44	10	3943075	0.83755	0.20114		42	9	1492085	0.97099	0.16578
ENSG00000118922	13	74260226	74708394	929	110	4246716	2	5.2712	6.777e-08	*	773	128	303641	1.4679	0.071069		1084	92	3943075	5.0631	2.063e-07	*	995	86	1492085	1.2223	0.1108
ENSG00000177596	13	74987094	74993252	21	7	4246716	2	2.0489	0.020237		16	6	303641	-1.4121	0.92104		26	8	3943075	2.5182	0.0058986		23	7	1492085	2.0427	0.020539
ENSG00000136111	13	75858808	76056250	370	68	4246716	2	3.3285	0.00043657		292	80	303641	-0.47017	0.68088		447	56	3943075	3.5848	0.0001687		400	45	1492085	1.6591	0.048552
ENSG00000188243	13	76099350	76123575	60	14	4246716	2	4.5722	2.4137e-06	*	47	17	303641	1.4186	0.078013		72	11	3943075	4.3513	6.7672e-06		66	9	1492085	2.7838	0.002686
ENSG00000118939	13	76123619	76180085	144	20	4246716	2	4.0705	2.3453e-05		143	26	303641	1.287	0.099042		145	14	3943075	3.8672	5.5046e-05		133	11	1492085	2.1905	0.014244
ENSG00000136153	13	76194570	76434004	682	60	4246716	2	3.2052	0.00067474		790	74	303641	1.6451	0.049976		573	46	3943075	2.8699	0.0020533		590	43	1492085	0.44155	0.32941
ENSG00000178734	13	76445187	76457947	61	12	4246716	2	1.6027	0.054497		48	16	303641	-0.03125	0.51246		73	8	3943075	1.672	0.047266		73	8	1492085	1.3366	0.090678
ENSG00000178695	13	77454312	77460540	10	6	4246716	2	1.3339	0.09112		10	7	303641	0.2889	0.38633		9	4	3943075	1.3041	0.096095		4	2	1492085	-0.34902	0.63646
ENSG00000102794	13	77522632	77532777	22	8	4246716	2	0.86377	0.19386		21	9	303641	0.0074618	0.49702		22	7	3943075	0.89432	0.18557		16	6	1492085	-2.1117	0.98265
ENSG00000102805	13	77564795	77576652	31	7	4246716	2	1.2221	0.11083		28	8	303641	1.4808	0.069329		34	5	3943075	0.85742	0.19561		35	5	1492085	1.3295	0.091844
ENSG00000005812	13	77566740	77601330	74	12	4246716	2	1.4199	0.077812		58	15	303641	0.33825	0.36759		89	8	3943075	1.3797	0.083833		95	8	1492085	1.629	0.051653
ENSG00000005810	13	77618792	77901185	475	35	4246716	2	2.7444	0.0030314		523	48	303641	0.73436	0.23136		426	21	3943075	2.6443	0.0040932		404	19	1492085	1.5024	0.066498
ENSG00000136155	13	78109809	78219398	227	36	4246716	2	3.7627	8.4045e-05		211	44	303641	0.49688	0.30964		243	27	3943075	3.767	8.2609e-05		245	26	1492085	1.5657	0.058709
ENSG00000139737	13	78272023	78338377	129	22	4246716	2	1.455	0.072832		133	26	303641	-2.3858	0.99148		124	18	3943075	2.1721	0.014925		114	15	1492085	1.0684	0.14267
ENSG00000136160	13	78469616	78493903	50	13	4246716	2	1.051	0.14663		56	17	303641	-0.59296	0.7234		44	8	3943075	1.2553	0.10469		46	9	1492085	0.72107	0.23543
ENSG00000152192	13	79172497	79177673	6	3	4246716	2	0.45029	0.32625		5	3	303641	-0.37261	0.64528		6	3	3943075	0.57071	0.2841		5	2	1492085	0.53473	0.29642
ENSG00000152193	13	79188426	79233314	63	10	4246716	2	0.93652	0.1745		54	12	303641	0.25683	0.39865		71	7	3943075	0.90065	0.18389		72	6	1492085	0.71134	0.23844
ENSG00000139746	13	79885962	79980612	249	16	4246716	2	6.2576	1.9544e-10	*	282	24	303641	1.0112	0.15597		215	8	3943075	6.2135	2.5909e-10	*	206	6	1492085	4.1229	1.8704e-05
ENSG00000102471	13	80055287	80130210	180	19	4246716	2	7.3802	7.9038e-14	*	253	26	303641	1.1113	0.13323		107	11	3943075	7.3507	9.8588e-14	*	105	10	1492085	5.3942	3.4406e-08	*
ENSG00000136158	13	80910111	80915086	7	3	4246716	2	5.7054	5.8046e-09	*	8	3	303641	2.3646	0.0090258		6	2	3943075	5.2648	7.017e-08	*	5	2	1492085	1.9497	0.025605
ENSG00000178235	13	84451344	84456528	7	4	4246716	2	2.0828	0.018635		9	5	303641	1.2741	0.10131		4	2	3943075	1.8079	0.035309		1	1	1492085	-1.9636	0.97521
ENSG00000184564	13	86366925	86373623	10	5	4246716	2	1.0778	0.14056		15	7	303641	1.3388	0.090324		5	2	3943075	0.74705	0.22752		21	3	1492085	-1.5678	0.94154
ENSG00000165300	13	88324870	88331871	6	4	4246716	2	3.1361	0.00085595		8	5	303641	0.083531	0.46671		4	2	3943075	3.2315	0.00061579		3	2	1492085	0.025779	0.48972
ENSG00000179399	13	92050929	93519490	3420	221	4246716	2	6.1796	3.2127e-10	*	3488	291	303641	0.022996	0.49083		3352	151	3943075	6.4068	7.4319e-11	*	3136	141	1492085	2.5151	0.0059502
ENSG00000183098	13	93879095	95059655	2847	225	4246716	2	10.109	2.5266e-24	*	2945	297	303641	3.11	0.00093534		2749	152	3943075	9.6277	3.054e-22	*	2560	123	1492085	4.6606	1.5767e-06	*
ENSG00000080166	13	95089558	95131936	143	26	4246716	2	2.2183	0.013267		153	36	303641	1.8779	0.0302		133	15	3943075	1.781	0.037455		130	14	1492085	1.3571	0.08738
ENSG00000088451	13	95226308	95248511	55	11	4246716	2	0.69889	0.24231		66	17	303641	0.84328	0.19954		43	5	3943075	0.4913	0.31161		44	2	1492085	0.74321	0.22868
ENSG00000152749	13	95254157	95286899	81	15	4246716	2	0.53745	0.29548		99	20	303641	0.3527	0.36216		62	9	3943075	0.45989	0.3228		49	6	1492085	0.22633	0.41047
ENSG00000125285	13	95361886	95364389	2	2	4246716	2	2.8766	0.0020101		1	1	303641	-0.18016	0.57149		3	2	3943075	3.0353	0.0012016		4	2	1492085	3.1761	0.0007463
ENSG00000125257	13	95672083	95953687	928	99	4246716	2	0.037259	0.48514		903	120	303641	1.3564	0.087483		952	78	3943075	-0.33775	0.63222		951	75	1492085	-1.1932	0.8836
ENSG00000134873	13	96085858	96232013	511	42	4246716	2	2.2878	0.011076		515	58	303641	0.87789	0.19		507	25	3943075	2.1306	0.016561		442	22	1492085	1.2956	0.097554
ENSG00000134874	13	96230457	96296957	126	22	4246716	2	4.0106	3.0278e-05		183	31	303641	-0.18511	0.57343		69	13	3943075	4.2136	1.2569e-05		63	12	1492085	2.5693	0.0050958
ENSG00000102580	13	96329393	96447243	242	21	4246716	2	6.3307	1.2199e-10	*	383	25	303641	0.24818	0.402		101	16	3943075	6.5011	3.9865e-11	*	102	15	1492085	3.5972	0.00016083
ENSG00000102595	13	96453834	96705736	549	30	4246716	2	5.8425	2.5705e-09	*	698	42	303641	2.3051	0.010579		399	18	3943075	5.4237	2.9197e-08	*	410	19	1492085	2.7432	0.0030418
ENSG00000185352	13	96743093	97485671	1519	83	4246716	2	10.904	5.4855e-28	*	1560	108	303641	1.4151	0.078522		1478	58	3943075	10.924	4.4317e-28	*	1491	55	1492085	8.5391	6.7661e-18	*
ENSG00000165621	13	97637973	97646984	26	8	4246716	2	2.22	0.013211		32	11	303641	1.0386	0.14949		20	5	3943075	2.0156	0.021919		10	3	1492085	-1.058	0.85498
ENSG00000139793	13	97873688	98046374	364	48	4246716	2	3.4764	0.0002541		439	71	303641	0.80335	0.21089		288	24	3943075	3.3848	0.0003561		276	20	1492085	0.80892	0.20928
ENSG00000125249	13	98086476	98121382	56	11	4246716	2	1.8097	0.035175		71	14	303641	-1.2905	0.90156		40	7	3943075	2.2361	0.012671		36	5	1492085	1.7769	0.03779
ENSG00000065150	13	98605912	98676551	57	8	4246716	2	0.24353	0.4038		27	8	303641	-0.17213	0.56833		87	8	3943075	0.30048	0.3819		89	7	1492085	-1.0583	0.85504
ENSG00000152767	13	98794816	99102027	761	125	4246716	2	3.2578	0.00056138		545	138	303641	0.59363	0.27638		976	112	3943075	3.2162	0.00064953		849	87	1492085	0.54893	0.29153
ENSG00000139797	13	98828039	98829519	3	1	4246716	2	2.3108	0.010422		2	1	303641	-0.047678	0.51901		3	1	3943075	2.4114	0.0079467		3	1	1492085	1.038	0.14964
ENSG00000102572	13	99102455	99230194	289	30	4246716	2	2.5508	0.0053741		276	40	303641	0.62319	0.26658		301	20	3943075	2.4742	0.006676		292	17	1492085	2.43	0.0075485
ENSG00000088386	13	99336055	99404908	183	44	4246716	2	0.37795	0.35274		169	48	303641	-0.24732	0.59767		197	39	3943075	0.46086	0.32245		160	30	1492085	0.65745	0.25544
ENSG00000088387	13	99445741	99738879	743	41	4246716	2	1.2901	0.098508		694	56	303641	1.5141	0.064998		792	26	3943075	0.91868	0.17913		803	25	1492085	0.70337	0.24091
ENSG00000134882	13	99853028	100038688	403	31	4246716	2	5.2528	7.4908e-08	*	442	38	303641	0.074094	0.47047		363	23	3943075	5.4307	2.8063e-08	*	348	20	1492085	3.5118	0.00022252
ENSG00000125245	13	99906968	99913998	14	6	4246716	2	4.7162	1.2015e-06	*	15	6	303641	0.23948	0.40537		12	5	3943075	4.828	6.8971e-07	*	13	5	1492085	2.7717	0.0027879
ENSG00000169508	13	99946784	99959659	28	9	4246716	2	3.897	4.8705e-05		34	11	303641	0.014141	0.49436		21	7	3943075	4.0403	2.6692e-05		20	7	1492085	2.4639	0.0068718
ENSG00000125304	13	100153671	100216260	106	18	4246716	2	4.848	6.2354e-07	*	94	19	303641	-0.89336	0.81417		117	16	3943075	5.2791	6.4904e-08	*	121	16	1492085	2.4818	0.0065358
ENSG00000125246	13	100258919	100549387	659	87	4246716	2	6.5589	2.7103e-11	*	612	104	303641	-0.073855	0.52944		706	70	3943075	6.8273	4.3278e-12	*	646	58	1492085	3.9528	3.8627e-05
ENSG00000139800	13	100615218	100624163	9	4	4246716	2	4.6893	1.3709e-06	*	8	4	303641	0.96926	0.16621		10	4	3943075	4.5975	2.1378e-06	*	7	3	1492085	1.2276	0.10979
ENSG00000043355	13	100634026	100639018	5	3	4246716	2	2.2921	0.01095		5	3	303641	-0.43908	0.6697		5	2	3943075	2.5006	0.0061998		2	1	1492085	1.6297	0.051578
ENSG00000175198	13	100741269	101182686	897	66	4246716	2	7.8525	2.0398e-15	*	1057	95	303641	0.23694	0.40635		736	37	3943075	8.0834	3.1481e-16	*	698	35	1492085	7.1934	3.1605e-13	*
ENSG00000134864	13	101183810	101241782	123	19	4246716	2	6.1528	3.8065e-10	*	166	31	303641	0.9942	0.16006		79	6	3943075	6.1094	5e-10	*	69	3	1492085	6.2232	2.4351e-10	*
ENSG00000125247	13	101256181	101327347	169	20	4246716	2	2.4106	0.0079621		152	27	303641	-0.54778	0.70808		185	13	3943075	2.6538	0.0039801		173	11	1492085	1.8986	0.028807
ENSG00000102452	13	101706130	102068843	1027	87	4246716	2	5.4236	2.9202e-08	*	991	108	303641	0.52514	0.29974		1063	66	3943075	5.4828	2.0927e-08	*	1067	60	1492085	1.0952	0.13671
ENSG00000198542	13	102104966	102375456	737	74	4246716	2	4.45	4.2943e-06		779	94	303641	0.79521	0.21325		694	53	3943075	4.3975	5.4764e-06		659	43	1492085	1.1035	0.13491
ENSG00000102466	13	102372134	103054124	1533	130	4246716	2	6.2244	2.4175e-10	*	1495	168	303641	-1.4242	0.9228		1570	92	3943075	6.8548	3.5709e-12	*	1462	83	1492085	3.2021	0.00068217
ENSG00000134900	13	103249353	103331521	172	13	4246716	2	3.4086	0.00032646		83	16	303641	-1.3436	0.91046		261	10	3943075	3.9103	4.6096e-05		254	10	1492085	2.1604	0.015371
ENSG00000139780	13	103338094	103346854	33	12	4246716	2	-0.24205	0.59563		26	11	303641	-2.0795	0.98122		40	13	3943075	0.3259	0.37225		28	8	1492085	-0.24367	0.59626
ENSG00000175820	13	103381801	103389159	20	10	4246716	2	0.041595	0.48341		32	16	303641	-1.1592	0.87682		8	3	3943075	0.36486	0.35761		8	3	1492085	0.17175	0.43182
ENSG00000151287	13	103418340	103426161	15	7	4246716	2	-0.33542	0.63135		17	9	303641	1.1003	0.1356		13	4	3943075	-0.65343	0.74326		12	4	1492085	-0.069093	0.52754
ENSG00000134901	13	103436631	103451357	47	10	4246716	2	-0.15205	0.56042		58	15	303641	-0.23836	0.5942		35	5	3943075	-0.091639	0.53651		32	5	1492085	-1.4148	0.92144
ENSG00000134897	13	103451399	103493885	125	23	4246716	2	1.0427	0.14854		135	34	303641	0.25539	0.39921		114	12	3943075	1.0113	0.15595		109	11	1492085	-0.037447	0.51494
ENSG00000270181	13	103459704	103524748	172	29	4246716	2	0.98898	0.16134		192	43	303641	0.26156	0.39683		151	15	3943075	0.95379	0.1701		137	13	1492085	-0.026411	0.51054
ENSG00000134899	13	103497194	103528345	81	16	4246716	2	0.9289	0.17647		98	24	303641	0.20467	0.41891		64	8	3943075	0.9072	0.18215		56	7	1492085	0.50305	0.30747
ENSG00000125255	13	103696350	103719196	138	25	4246716	2	0.39884	0.345		146	31	303641	0.6357	0.26249		130	19	3943075	0.2375	0.40613		122	18	1492085	0.44759	0.32722
ENSG00000182346	13	106118216	106143383	67	8	4246716	2	2.9568	0.0015542		28	6	303641	1.1259	0.13009		105	10	3943075	2.7561	0.0029248		102	9	1492085	2.872	0.0020393
ENSG00000125266	13	107142079	107187462	75	22	4246716	2	4.0016	3.1453e-05		79	31	303641	1.32	0.093413		70	13	3943075	3.7865	7.6378e-05		45	8	1492085	2.3886	0.008456
ENSG00000134884	13	107194021	107220512	17	5	4246716	2	1.1677	0.12147		14	5	303641	0.10802	0.45699		19	4	3943075	1.1818	0.11864		13	2	1492085	0.3861	0.34971
ENSG00000204442	13	107820883	108519083	1833	192	4246716	2	6.1294	4.4114e-10	*	1653	214	303641	-0.035311	0.51408		2012	170	3943075	6.3708	9.403e-11	*	1753	150	1492085	3.1634	0.00077958
ENSG00000174405	13	108859787	108870716	26	4	4246716	2	1.1337	0.12845		41	4	303641	0.30767	0.37917		11	4	3943075	1.0912	0.13759		11	4	1492085	0.65711	0.25556
ENSG00000139826	13	108870727	108886603	33	7	4246716	2	2.6345	0.0042126		32	8	303641	0.63015	0.2643		34	5	3943075	2.5592	0.0052452		32	4	1492085	1.6335	0.051177
ENSG00000102524	13	108903588	108960832	41	9	4246716	2	1.3707	0.08524		28	4	303641	0.3845	0.3503		53	14	3943075	1.3158	0.094128		41	10	1492085	1.3916	0.082017
ENSG00000041515	13	109248500	109860355	1895	181	4246716	2	5.3354	4.7675e-08	*	1786	218	303641	0.65893	0.25497		2003	144	3943075	5.3541	4.2983e-08	*	1863	127	1492085	2.5772	0.0049802
ENSG00000185950	13	110406184	110438915	65	10	4246716	2	3.0412	0.001178		52	8	303641	-0.16484	0.56547		78	12	3943075	3.2019	0.00068258		84	12	1492085	1.7125	0.043403
ENSG00000187498	13	110801318	110959496	522	87	4246716	2	1.2752	0.10112		492	116	303641	1.7843	0.037186		551	57	3943075	0.82823	0.20377		478	51	1492085	0.72661	0.23373
ENSG00000134871	13	110958159	111165374	739	109	4246716	2	-0.74218	0.77101		730	148	303641	-0.15218	0.56048		748	69	3943075	-0.728	0.76669		685	58	1492085	-0.3807	0.64829
ENSG00000139832	13	111175417	111214080	146	27	4246716	2	-1.1602	0.87701		124	34	303641	1.1579	0.12346		168	19	3943075	-1.5253	0.93641		166	17	1492085	0.29878	0.38256
ENSG00000213995	13	111267881	111292340	75	13	4246716	2	0.84084	0.20022		64	19	303641	-0.09679	0.53855		86	7	3943075	0.89947	0.1842		84	5	1492085	0.16232	0.43553
ENSG00000134905	13	111293759	111365950	266	28	4246716	2	1.9188	0.027507		285	38	303641	-0.1582	0.56285		246	17	3943075	2.0352	0.020917		253	13	1492085	0.24563	0.40299
ENSG00000153487	13	111365083	111373421	18	6	4246716	2	4.1455	1.6955e-05		25	10	303641	-0.42534	0.6647		11	2	3943075	4.4202	4.9312e-06		12	2	1492085	2.2573	0.011995
ENSG00000088448	13	111530887	111567416	75	13	4246716	2	6.0548	7.0292e-10	*	68	17	303641	1.9642	0.024752		82	8	3943075	5.7385	4.7747e-09	*	81	6	1492085	2.9843	0.001421
ENSG00000102606	13	111766906	111958084	439	36	4246716	2	3.444	0.0002866		368	33	303641	-0.62428	0.73378		509	39	3943075	3.7474	8.9347e-05		480	39	1492085	2.649	0.0040364
ENSG00000153495	13	111968531	111996596	130	28	4246716	2	2.8829	0.0019704		126	33	303641	-2.8418	0.99776		133	22	3943075	3.7805	7.8249e-05		116	19	1492085	1.5392	0.061873
ENSG00000204398	13	112240548	112324955	208	33	4246716	2	1.2565	0.10447		195	45	303641	-0.57816	0.71842		221	20	3943075	1.4644	0.071538		190	15	1492085	0.055704	0.47779
ENSG00000182968	13	112721913	112726020	7	3	4246716	2	-0.47638	0.6831		11	5	303641	-0.7257	0.76599		3	1	3943075	-0.293	0.61524		1	1	1492085	-0.69027	0.75499
ENSG00000153498	13	113030633	113089003	218	31	4246716	2	4.1125	1.9566e-05		248	43	303641	-1.5024	0.93351		188	18	3943075	4.6849	1.4006e-06	*	179	15	1492085	2.8331	0.0023049
ENSG00000126216	13	113139325	113242481	182	14	4246716	2	0.36307	0.35828		152	16	303641	0.29391	0.38441		212	11	3943075	0.29522	0.38391		208	10	1492085	0.4215	0.3367
ENSG00000197595	13	113301358	113338811	141	27	4246716	2	0.076033	0.4697		197	42	303641	-0.48583	0.68646		85	12	3943075	0.21371	0.41538		93	13	1492085	-0.6786	0.7513
ENSG00000068650	13	113344643	113541482	488	45	4246716	2	0.91691	0.17959		538	54	303641	-0.90513	0.8173		438	36	3943075	1.2027	0.11454		449	33	1492085	-0.54845	0.70831
ENSG00000126217	13	113548692	113754053	459	67	4246716	2	-0.96975	0.83391		465	82	303641	-0.57119	0.71607		452	52	3943075	-0.8479	0.80175		496	48	1492085	0.1694	0.43274
ENSG00000268130	13	113755563	113756608	4	3	4246716	2	1.3685	0.085578		7	4	303641	-0.76806	0.77877		1	1	3943075	1.6333	0.051198
ENSG00000057593	13	113760105	113774995	25	8	4246716	2	1.0994	0.13579		39	15	303641	-0.77092	0.77962		11	1	3943075	1.3549	0.087721		11	1	1492085	-0.54319	0.7065
ENSG00000126218	13	113777128	113803843	34	12	4246716	2	0.089695	0.46426		54	21	303641	0.91063	0.18124		13	3	3943075	-0.15963	0.56341		10	3	1492085	0.47878	0.31605
ENSG00000126231	13	113812968	113826694	26	4	4246716	2	1.1513	0.1248		27	5	303641	-1.1045	0.86531		25	2	3943075	1.5013	0.066637		27	2	1492085	-0.26112	0.603
ENSG00000126226	13	113831891	113863029	22	2	4246716	2	1.4573	0.072511		26	3	303641	-0.66446	0.7468		18	1	3943075	1.6968	0.044867		22	2	1492085	0.20895	0.41724
ENSG00000139842	13	113862552	113919399	65	4	4246716	2	0.66634	0.2526		45	7	303641	-1.0584	0.85505		84	1	3943075	0.98522	0.16226		89	2	1492085	-0.7236	0.76534
ENSG00000185896	13	113951556	113977987	18	5	4246716	2	-0.96292	0.83221		33	8	303641	-1.1068	0.86582		3	2	3943075	-0.69215	0.75558		2	1	1492085	-0.88521	0.81198
ENSG00000139835	13	113978505	114018446	68	14	4246716	2	-0.10758	0.54284		81	22	303641	-0.77842	0.78184		55	6	3943075	0.10436	0.45844		65	7	1492085	-1.7918	0.96342
ENSG00000153531	13	114076260	114107839	64	21	4246716	2	-0.63802	0.73827		80	33	303641	-1.1728	0.87956		47	8	3943075	-0.33669	0.63182		35	6	1492085	-0.14322	0.55694
ENSG00000150401	13	114110134	114145267	85	23	4246716	2	1.3196	0.09349		110	36	303641	0.062295	0.47516		60	9	3943075	1.3521	0.088165		60	9	1492085	1.4669	0.071205
ENSG00000150403	13	114145310	114204542	382	16	4246716	2	2.627	0.0043074		413	21	303641	1.1	0.13566		350	10	3943075	2.421	0.0077393		359	10	1492085	2.1793	0.014657
ENSG00000198176	13	114239013	114295785	94	12	4246716	2	0.20644	0.41822		135	21	303641	-0.086183	0.53434		53	3	3943075	0.23815	0.40588		57	2	1492085	1.1309	0.12905
ENSG00000186009	13	114303119	114312501	8	3	4246716	2	2.4429	0.0072846		5	3	303641	-0.017157	0.50684		10	3	3943075	2.54	0.0055428
ENSG00000185974	13	114321470	114440708	30	5	4246716	2	1.5276	0.063306		25	5	303641	-0.53667	0.70425		34	4	3943075	1.7342	0.041437		32	3	1492085	0.6229	0.26667
ENSG00000184497	13	114462216	114514926	140	20	4246716	2	0.69957	0.2421		142	27	303641	-1.026	0.84757		137	12	3943075	1.0108	0.15607		120	7	1492085	-0.53116	0.70235
ENSG00000183087	13	114523522	114567046	116	16	4246716	2	0.79387	0.21364		123	21	303641	0.38704	0.34937		109	10	3943075	0.71647	0.23685		106	9	1492085	0.55678	0.28884
ENSG00000185989	13	114747194	114898086	633	49	4246716	2	2.181	0.014591		778	67	303641	0.79331	0.2138		488	31	3943075	2.0433	0.020512		531	24	1492085	1.7691	0.038438
ENSG00000130177	13	115000362	115038198	124	12	4246716	2	1.6709	0.047375		173	17	303641	1.0368	0.14991		75	7	3943075	1.4463	0.07405		80	9	1492085	-0.017085	0.50682
ENSG00000169062	13	115047059	115071283	75	10	4246716	2	2.8291	0.002334		103	11	303641	1.8537	0.031888		46	9	3943075	2.4216	0.0077263		56	11	1492085	1.3948	0.081539
ENSG00000198824	13	115079988	115092796	26	4	4246716	2	3.172	0.00075688		29	5	303641	2.1334	0.016446		22	3	3943075	2.6999	0.0034682		24	4	1492085	1.6712	0.047338
ENSG00000176294	14	20187174	20296531	7	1	303641	1	0.60858	0.2714		7	1	303641	0.60858	0.2714
ENSG00000176281	14	20388741	20389818	2	1	4246716	2	0.95592	0.16956		2	1	303641	-0.3329	0.63039		2	1	3943075	1.0844	0.13909		2	1	1492085	0.96189	0.16805
ENSG00000155249	14	20403767	20404842	1	1	3943075	1	1.3365	0.090695								1	1	3943075	1.3365	0.090695		1	1	1492085	1.0993	0.13582
ENSG00000169488	14	20443603	20444818	10	3	4246716	2	0.71689	0.23672		10	3	303641	0.86846	0.19257		9	2	3943075	0.50298	0.30749		10	2	1492085	0.45085	0.32605
ENSG00000169484	14	20482419	20483352	3	2	4246716	2	1.4796	0.06949		3	2	303641	-0.61199	0.72973		2	1	3943075	1.7053	0.044065		2	1	1492085	1.7145	0.043219
ENSG00000176253	14	20502003	20502919	3	2	4246716	2	2.4466	0.0072107		4	2	303641	-0.10731	0.54273		2	1	3943075	2.5688	0.0051022		2	1	1492085	1.8858	0.029662
ENSG00000176246	14	20528204	20529142	12	3	4246716	2	1.0286	0.15184		14	4	303641	-0.33172	0.62995		9	2	3943075	1.1595	0.12313		9	2	1492085	0.53033	0.29794
ENSG00000176230	14	20585566	20586597	3	1	4246716	2	1.3069	0.095618		3	1	303641	1.0572	0.14522		2	1	3943075	1.063	0.1439		2	1	1492085	-0.53026	0.70203
ENSG00000184394	14	20611895	20612821	10	2	303641	1	0.27862	0.39027		10	2	303641	0.2786	0.39027
ENSG00000196832	14	20665495	20666605	6	2	4246716	2	1.4156	0.07845		4	1	303641	-0.92076	0.82141		7	2	3943075	1.7246	0.042302		5	2	1492085	-0.075694	0.53017
ENSG00000176219	14	20691791	20692964	8	2	4246716	2	-0.10195	0.5406		8	2	303641	0.27011	0.39354		7	2	3943075	-0.18077	0.57172		6	2	1492085	0.69853	0.24242
ENSG00000176198	14	20710898	20711979	3	2	4246716	2	1.0025	0.15805		2	1	303641	2.3337	0.0098055		3	2	3943075	0.39277	0.34724		2	1	1492085	-1.0581	0.85498
ENSG00000136319	14	20724717	20774153	139	35	4246716	2	0.97864	0.16388		145	46	303641	1.4696	0.070829		132	23	3943075	0.60781	0.27166		127	19	1492085	0.48634	0.31336
ENSG00000100814	14	20779527	20801471	68	16	4246716	2	1.9486	0.025672		76	22	303641	3.2288	0.00062164		60	10	3943075	1.1263	0.13003		62	10	1492085	1.0238	0.15297
ENSG00000129484	14	20811741	20826064	67	12	4246716	2	2.1573	0.015489		87	18	303641	2.3455	0.0094995		47	6	3943075	1.588	0.056145		53	7	1492085	1.0824	0.13954
ENSG00000129566	14	20833826	20881588	163	35	4246716	2	1.0407	0.149		166	48	303641	-0.33142	0.62983		160	22	3943075	1.172	0.12059		136	18	1492085	1.5159	0.064779
ENSG00000185271	14	20896970	20903801	23	8	4246716	2	-1.8575	0.96838		21	10	303641	0.26993	0.39361		24	6	3943075	-2.0026	0.97739		18	4	1492085	-0.31648	0.62418
ENSG00000092094	14	20914570	20923264	28	7	4246716	2	0.77676	0.21865		21	10	303641	-0.096906	0.5386		34	4	3943075	0.833	0.20242		26	2	1492085	0.39141	0.34775
ENSG00000100823	14	20923350	20925927	5	3	4246716	2	1.7428	0.040686		5	3	303641	0.28722	0.38697		4	2	3943075	1.7289	0.041911		2	1	1492085	0.90079	0.18385
ENSG00000165782	14	20925878	20929771	10	5	303641	1	0.6004	0.27412		10	5	303641	0.6004	0.27412
ENSG00000198805	14	20937113	20945253	24	7	4246716	2	0.62908	0.26465		34	12	303641	1.4856	0.068696		14	2	3943075	0.24061	0.40493		10	1	1492085	-1.0322	0.84901
ENSG00000182545	14	20973696	20979328	8	3	4246716	2	-0.90586	0.81749		9	3	303641	-1.2832	0.90029		6	2	3943075	-0.58399	0.72039		4	1	1492085	-0.70022	0.7581
ENSG00000188655	14	21024252	21029090	19	7	4246716	2	0.14321	0.44306		24	10	303641	-0.19904	0.57889		14	4	3943075	0.20385	0.41923		15	5	1492085	-0.31179	0.6224
ENSG00000259060	14	21051051	21077954	93	28	4246716	2	2.4155	0.007857		96	34	303641	0.16285	0.43532		89	21	3943075	2.4616	0.0069163		45	11	1492085	-0.51862	0.69799
ENSG00000173464	14	21051054	21078043	93	28	4246716	2	2.4155	0.007857		96	34	303641	0.16285	0.43532		89	21	3943075	2.4616	0.0069163		45	11	1492085	-0.51862	0.69799
ENSG00000258436	14	21058352	21058982	1	1	3943075	1	0.21414	0.41522								1	1	3943075	0.21414	0.41522		1	1	1492085	0.018754	0.49252
ENSG00000181803	14	21108855	21109850	9	3	4246716	2	1.9342	0.026544		11	4	303641	0.29395	0.3844		7	2	3943075	1.9257	0.027069		6	1	1492085	1.2275	0.10982
ENSG00000258818	14	21152259	21168761	46	10	4246716	2	0.13406	0.44668		23	8	303641	-0.21937	0.58682		68	12	3943075	0.19999	0.42074		40	8	1492085	0.45978	0.32284
ENSG00000214274	14	21152336	21167130	41	9	4246716	2	-0.051013	0.52034		19	6	303641	-0.65417	0.7435		62	11	3943075	0.12859	0.44884		37	7	1492085	0.20869	0.41735
ENSG00000259171	14	21152746	21168735	43	10	4246716	2	0.19179	0.42395		22	7	303641	-0.15668	0.56225		63	12	3943075	0.24251	0.40419		39	8	1492085	0.44902	0.32671
ENSG00000181562	14	21214051	21216539	13	4	4246716	2	-0.12217	0.54862		12	4	303641	-1.2768	0.89916		14	3	3943075	0.22752	0.41001		14	3	1492085	-0.5182	0.69784
ENSG00000181552	14	21236586	21239107	24	5	4246716	2	-0.25726	0.60151		26	5	303641	0.80578	0.21019		22	5	3943075	-0.49059	0.68814		19	5	1492085	0.49322	0.31093
ENSG00000169413	14	21249210	21250626	3	2	4246716	2	-0.4126	0.66005		3	2	303641	0.30302	0.38094		3	2	3943075	-0.51228	0.69577		1	1	1492085	-0.57086	0.71595
ENSG00000129538	14	21269387	21271437	1	1	3943075	1	0.24414	0.40356								1	1	3943075	0.24415	0.40356
ENSG00000169397	14	21359558	21360507	2	1	4246716	2	-0.80093	0.78841		1	1	303641	-1.2436	0.89318		2	1	3943075	-0.48609	0.68655		2	1	1492085	-1.4854	0.93129
ENSG00000169385	14	21423611	21424595	5	3	4246716	2	-0.91797	0.82068		8	4	303641	-0.88986	0.81323		1	1	3943075	-0.70572	0.75982		1	1	1492085	-0.24174	0.59551
ENSG00000165792	14	21457929	21465189	14	6	4246716	2	-1.6711	0.95265		13	8	303641	0.83932	0.20064		14	4	3943075	-1.9671	0.97542		12	4	1492085	-0.85408	0.80347
ENSG00000165794	14	21467414	21470030	7	3	4246716	2	0.98425	0.1625		5	3	303641	0.71036	0.23874		8	3	3943075	0.82432	0.20488		5	2	1492085	0.39475	0.34651
ENSG00000165795	14	21484922	21539031	102	37	4246716	2	1.8773	0.030236		91	42	303641	-0.090919	0.53622		113	31	3943075	1.9735	0.024219		67	17	1492085	0.5699	0.28437
ENSG00000179636	14	21492268	21504435	33	12	4246716	2	0.74825	0.22715		28	15	303641	-1.0081	0.8433		37	9	3943075	1.0563	0.14542		23	6	1492085	-0.8084	0.79057
ENSG00000255472	14	21500977	21502054	5	3	4246716	2	0.2144	0.41512		5	3	303641	-1.2533	0.89495		4	2	3943075	0.57031	0.28424		3	2	1492085	-0.76022	0.77644
ENSG00000206150	14	21500979	21502944	8	4	4246716	2	0.40363	0.34324		9	5	303641	-0.55826	0.71167		6	2	3943075	0.5738	0.28305		3	2	1492085	-0.76022	0.77644
ENSG00000165799	14	21510385	21512393	6	3	4246716	2	-0.72193	0.76483		10	4	303641	0.33046	0.37053		2	1	3943075	-0.84089	0.7998		2	1	1492085	-0.3312	0.62975
ENSG00000173431	14	21525981	21526614	3	1	4246716	2	-0.94879	0.82864		3	1	303641	-1.4645	0.92847		2	1	3943075	-0.57826	0.71845		2	1	1492085	-0.79637	0.78709
ENSG00000165801	14	21538429	21558399	41	9	4246716	2	1.1589	0.12324		41	11	303641	-0.68325	0.75278		41	7	3943075	1.3923	0.081912		43	7	1492085	0.39995	0.3446
ENSG00000165804	14	21558205	21572881	15	5	4246716	2	1.2779	0.10065		8	5	303641	0.19382	0.42316		21	5	3943075	1.2724	0.10162		15	3	1492085	2.5281	0.0057337
ENSG00000232070	14	21567096	21571883	5	2	4246716	2	1.0174	0.15448		2	1	303641	-1.2381	0.89216		8	3	3943075	1.3994	0.080841		6	2	1492085	1.9134	0.027846
ENSG00000169327	14	21623026	21624222	10	4	4246716	2	1.6998	0.044584		12	5	303641	0.78446	0.21639		7	3	3943075	1.5464	0.061009		3	1	1492085	-0.14396	0.55723
ENSG00000092199	14	21677295	21737653	93	12	4246716	2	2.4567	0.00701		100	15	303641	-1.2763	0.89907		85	8	3943075	2.9038	0.0018436		90	7	1492085	1.7262	0.042159
ENSG00000092200	14	21756098	21819460	143	29	4246716	2	2.0402	0.020664		188	46	303641	-0.19091	0.5757		97	11	3943075	2.1703	0.014992		109	10	1492085	0.22331	0.41165
ENSG00000092201	14	21819631	21852425	71	12	4246716	2	4.2685	9.8408e-06		83	18	303641	-0.8185	0.79346		59	6	3943075	4.6569	1.605e-06	*	56	5	1492085	2.147	0.015898
ENSG00000100888	14	21853353	21924285	142	20	4246716	2	3.1699	0.00076241		188	33	303641	-0.16502	0.56554		96	7	3943075	3.3355	0.00042573		96	7	1492085	1.8644	0.031129
ENSG00000129472	14	21927179	21945132	52	9	4246716	2	6.0521	7.1477e-10	*	57	12	303641	-0.69001	0.75491		46	5	3943075	6.4723	4.826e-11	*	48	5	1492085	3.7332	9.4527e-05
ENSG00000092203	14	21944756	21967319	65	11	4246716	2	4.5586	2.5749e-06	*	79	16	303641	0.62761	0.26513		50	5	3943075	4.5567	2.5982e-06	*	50	5	1492085	3.0031	0.0013362
ENSG00000165819	14	21966277	21979517	27	9	4246716	2	5.7134	5.5369e-09	*	25	13	303641	-0.023855	0.50952		29	5	3943075	5.9359	1.4609e-09	*	33	5	1492085	3.7398	9.2077e-05
ENSG00000165821	14	21989232	22005350	16	5	4246716	2	0.73537	0.23106		16	8	303641	-0.035857	0.5143		16	2	3943075	0.77312	0.21973		16	2	1492085	0.58454	0.27943
ENSG00000169208	14	22037934	22038875	5	3	4246716	2	0.021484	0.49143		2	1	303641	-0.48397	0.6858		7	4	3943075	0.15659	0.43778		8	4	1492085	0.60329	0.27316
ENSG00000255582	14	22101992	22103096	9	3	4246716	2	1.2518	0.10533		11	4	303641	-1.8176	0.96544		6	2	3943075	1.8035	0.035658		6	2	1492085	1.7331	0.04154
ENSG00000221977	14	22133297	22134238	4	2	4246716	2	0.81267	0.2082		3	1	303641	-0.25528	0.60075		4	2	3943075	0.91422	0.1803		4	2	1492085	0.90897	0.18168
ENSG00000259003	14	23025534	23027939	11	4	3943075	1	-0.057308	0.52285								11	4	3943075	-0.057319	0.52285		11	3	1492085	0.43635	0.33129
ENSG00000129562	14	23033805	23058175	117	11	4246716	2	-0.17008	0.56753		100	13	303641	0.54405	0.2932		134	9	3943075	-0.32747	0.62835		143	9	1492085	0.53177	0.29744
ENSG00000100439	14	23067146	23081265	51	15	4246716	2	1.0901	0.13784		55	20	303641	1.7357	0.041304		46	10	3943075	0.64963	0.25797		48	11	1492085	0.60769	0.27169
ENSG00000255804	14	23102673	23103716	12	3	4246716	2	0.064646	0.47423		9	2	303641	0.77875	0.21806		14	3	3943075	-0.14902	0.55923		9	1	1492085	-0.57997	0.71903
ENSG00000155463	14	23235731	23241007	10	4	4246716	2	-1.6528	0.95081		6	3	303641	1.3249	0.092608		14	5	3943075	-2.083	0.98137		11	4	1492085	-0.19386	0.57686
ENSG00000155465	14	23242431	23299029	177	35	4246716	2	1.3114	0.09486		178	48	303641	1.0416	0.14879		176	22	3943075	1.0719	0.14188		115	13	1492085	-0.8958	0.81482
ENSG00000215306	14	23286463	23291750	16	7	4246716	2	0.26588	0.39517		16	8	303641	0.42737	0.33456		16	5	3943075	0.15734	0.43749
ENSG00000172590	14	23299088	23304246	18	6	4246716	2	-0.06237	0.52487		15	6	303641	0.5861	0.27891		20	6	3943075	-0.22736	0.58993		19	5	1492085	-0.89719	0.81519
ENSG00000157227	14	23305766	23318236	23	9	4246716	2	0.7025	0.24118		21	11	303641	-0.25602	0.60103		24	7	3943075	0.80008	0.21183		16	5	1492085	-1.0416	0.85119
ENSG00000197324	14	23340822	23350789	14	6	4246716	2	4.2982	8.6086e-06		20	9	303641	0.27675	0.39098		8	3	3943075	4.3838	5.8301e-06		7	3	1492085	1.5675	0.058493
ENSG00000139890	14	23352374	23356895	9	5	4246716	2	3.4807	0.00025003		11	6	303641	-0.51765	0.69765		7	4	3943075	3.7559	8.6357e-05		7	3	1492085	1.244	0.10675
ENSG00000100461	14	23369854	23388393	55	15	4246716	2	2.4262	0.0076299		66	24	303641	0.62292	0.26667		43	6	3943075	2.345	0.0095141		39	4	1492085	-0.27886	0.60982
ENSG00000100462	14	23389720	23398794	18	8	4246716	2	1.7724	0.038164		21	12	303641	-0.21078	0.58347		15	4	3943075	1.8979	0.028857		13	2	1492085	-0.14069	0.55594
ENSG00000092036	14	23415437	23426370	22	5	4246716	2	2.2686	0.011645		26	7	303641	-0.499	0.69111		17	3	3943075	2.4928	0.0063362		18	2	1492085	-0.24714	0.5976
ENSG00000259132	14	23415479	23451467	63	9	4246716	2	2.3807	0.0086402		81	12	303641	0.22023	0.41285		44	5	3943075	2.4095	0.0079863		46	5	1492085	-0.50654	0.69376
ENSG00000129474	14	23440383	23451851	17	4	4246716	2	2.4645	0.0068598		16	3	303641	0.92403	0.17774		17	4	3943075	2.3012	0.010689		16	4	1492085	-0.47702	0.68333
ENSG00000100802	14	23456110	23479375	37	11	4246716	2	3.3371	0.00042334		46	16	303641	-0.11556	0.546		27	6	3943075	3.4952	0.00023682		24	5	1492085	0.61802	0.26828
ENSG00000100804	14	23485752	23504439	25	7	4246716	2	3.6693	0.00012159		27	9	303641	-0.39961	0.65528		22	5	3943075	3.9189	4.448e-05		15	3	1492085	0.78103	0.21739
ENSG00000222028	14	23511376	23513269	4	2	4246716	2	2.7892	0.0026421		4	2	303641	-1.1603	0.87704		4	2	3943075	3.2166	0.00064866		1	1	1492085	1.631	0.051449
ENSG00000139880	14	23516271	23526747	17	7	4246716	2	2.2787	0.011341		14	7	303641	-1.6997	0.95541		20	7	3943075	2.8365	0.0022804		7	2	1492085	1.6023	0.054547
ENSG00000100813	14	23527773	23564823	72	14	4246716	2	0.88446	0.18822		77	17	303641	0.068347	0.47275		66	10	3943075	0.8989	0.18435		43	5	1492085	-0.20508	0.58125
ENSG00000179933	14	23563974	23569665	17	5	4246716	2	-0.36937	0.64407		12	5	303641	0.086702	0.46545		21	5	3943075	-0.40741	0.65814		17	4	1492085	-0.67277	0.74945
ENSG00000092067	14	23586513	23588825	4	2	4246716	2	-1.8677	0.9691		1	1	303641	-0.43865	0.66954		6	3	3943075	-1.8166	0.96536		5	2	1492085	-0.98401	0.83745
ENSG00000092068	14	23594504	23652883	104	33	4246716	2	0.65648	0.25576		104	45	303641	-0.45419	0.67515		103	21	3943075	0.80731	0.20974		66	13	1492085	-0.26893	0.60601
ENSG00000215277	14	23654525	23742686	334	36	4246716	2	1.8721	0.030596		411	47	303641	0.1211	0.45181		257	24	3943075	1.9092	0.028115		205	18	1492085	1.4418	0.074686
ENSG00000215271	14	23741666	23768656	44	16	4246716	2	1.1247	0.13035		52	22	303641	0.02994	0.48806		36	9	3943075	1.1589	0.12324		30	6	1492085	0.62207	0.26695
ENSG00000235194	14	23764852	23772057	11	6	4246716	2	2.1376	0.016275		14	8	303641	0.069086	0.47246		7	3	3943075	2.1992	0.013932		3	1	1492085	-0.32195	0.62626
ENSG00000129473	14	23767999	23780968	20	9	4246716	2	2.9186	0.001758		24	12	303641	-1.0169	0.84539		15	5	3943075	3.3111	0.00046468		7	3	1492085	0.54246	0.29375
ENSG00000258643	14	23776044	23794578	30	9	4246716	2	2.1374	0.016283		39	12	303641	-0.79053	0.78539		20	5	3943075	2.4375	0.0073939		18	4	1492085	1.0927	0.13727
ENSG00000100836	14	23790498	23795394	7	4	4246716	2	2.5929	0.0047591		9	5	303641	-0.33116	0.62974		5	3	3943075	2.7827	0.0026951		4	2	1492085	1.5575	0.059672
ENSG00000268702	14	23790839	23791484	2	1	4246716	2	1.462	0.071864		2	1	303641	-1.253	0.8949		2	1	3943075	1.865	0.03109		1	1	1492085	1.4589	0.07229
ENSG00000092096	14	23815515	23822121	6	2	4246716	2	-0.93163	0.82424		6	2	303641	-1.4171	0.92177		5	2	3943075	-0.5736	0.71688		4	1	1492085	-0.76234	0.77707
ENSG00000100842	14	23825611	23834961	17	5	4246716	2	2.013	0.022057		16	6	303641	0.88767	0.18736		17	3	3943075	1.8427	0.032683		14	3	1492085	-0.72669	0.76629
ENSG00000166090	14	23842018	23845612	8	3	3943075	1	1.5152	0.064857								8	3	3943075	1.5152	0.064857		6	2	1492085	-0.49996	0.69145
ENSG00000166091	14	23846017	23848981	3	2	4246716	2	1.7284	0.041957		1	1	303641	1.6411	0.050384		5	3	3943075	1.3383	0.090398		2	1	1492085	0.70086	0.2417
ENSG00000197616	14	23851199	23877486	51	16	4246716	2	3.1481	0.00082177		51	19	303641	-0.030279	0.51208		51	12	3943075	3.2754	0.0005275		44	9	1492085	2.4572	0.0070012
ENSG00000092054	14	23881947	23904927	44	10	4246716	2	4.1964	1.3559e-05		35	11	303641	1.1738	0.12024		52	8	3943075	4.0293	2.7977e-05		51	7	1492085	2.6851	0.0036256
ENSG00000129460	14	23938897	23979071	61	11	4246716	2	2.953	0.0015735		52	14	303641	0.39169	0.34764		70	7	3943075	2.9559	0.0015588		70	6	1492085	1.3692	0.085464
ENSG00000136367	14	23990066	24025401	22	6	4246716	2	1.4397	0.074978		14	5	303641	-1.0483	0.85275		29	6	3943075	1.785	0.037131		25	5	1492085	1.7895	0.036766
ENSG00000259431	14	24025216	24029480	3	1	4246716	2	1.9354	0.026469		2	1	303641	-0.42525	0.66467		3	1	3943075	2.1266	0.016728		3	1	1492085	2.5102	0.0060324
ENSG00000213983	14	24028774	24037279	3	2	4246716	2	1.0882	0.13826		1	1	303641	-0.78161	0.78278		5	3	3943075	1.3462	0.089123		3	2	1492085	1.954	0.025348
ENSG00000092051	14	24037244	24048009	2	1	4246716	2	2.3716	0.0088551		2	1	303641	4.0142	2.9825e-05		1	1	3943075	1.3473	0.088941		1	1	1492085	1.8172	0.034595
ENSG00000100867	14	24099324	24114848	6	2	4246716	2	0.69603	0.2432		8	2	303641	1.7671	0.038608		4	2	3943075	0.23198	0.40828
ENSG00000197775	14	24407940	24409196	4	2	4246716	2	3.3738	0.00037072		4	2	303641	-1.494	0.93241		3	1	3943075	3.9159	4.5043e-05		4	1	1492085	2.6727	0.0037625
ENSG00000157326	14	24422795	24438488	29	5	4246716	2	4.032	2.7657e-05		32	8	303641	0.039072	0.48442		26	2	3943075	4.1735	1.4999e-05		28	1	1492085	2.6216	0.0043763
ENSG00000187630	14	24439148	24475617	38	8	4246716	2	1.6527	0.049196		19	9	303641	0.027264	0.48912		57	6	3943075	1.7076	0.043857		12	3	1492085	0.81885	0.20644
ENSG00000186648	14	24521206	24538937	20	7	4246716	2	2.1896	0.014277		9	4	303641	0.48308	0.31452		30	9	3943075	2.1383	0.016247		21	6	1492085	1.1754	0.11992
ENSG00000100884	14	24540046	24547309	7	4	4246716	2	3.6737	0.00011955		5	3	303641	0.80715	0.20979		9	4	3943075	3.5885	0.00016629		1	1	1492085	2.7115	0.0033492
ENSG00000129535	14	24549316	24584223	45	15	4246716	2	4.327	7.5564e-06		50	18	303641	0.051889	0.47931		40	11	3943075	4.4762	3.8e-06		21	5	1492085	3.1274	0.00088189
ENSG00000100889	14	24563262	24579807	25	9	4246716	2	3.7127	0.00010252		26	10	303641	0.52011	0.30149		23	7	3943075	3.7087	0.00010417		12	4	1492085	2.876	0.002014
ENSG00000100897	14	24583404	24594451	24	6	4246716	2	3.6066	0.00015511		30	9	303641	0.73004	0.23268		17	3	3943075	3.5403	0.00019982		18	3	1492085	3.3917	0.00034731
ENSG00000259371	14	24590560	24601038	23	4	4246716	2	2.5511	0.0053688		26	6	303641	-0.29563	0.61624		19	2	3943075	2.7296	0.0031709		17	2	1492085	2.5439	0.0054807
ENSG00000139914	14	24600484	24602058	3	2	4246716	2	3.047	0.0011557		3	2	303641	0.14272	0.44326		2	1	3943075	3.1225	0.00089646		2	1	1492085	2.096	0.01804
ENSG00000092010	14	24605367	24608176	5	2	4246716	2	2.5991	0.0046736		5	2	303641	1.5165	0.064694		4	1	3943075	2.2765	0.011409		3	1	1492085	1.6983	0.044726
ENSG00000100908	14	24608174	24610797	6	3	4246716	2	3.2766	0.00052533		9	4	303641	1.6586	0.048601		3	1	3943075	2.9402	0.0016402		3	1	1492085	2.1128	0.017311
ENSG00000100911	14	24612574	24616779	7	4	4246716	2	2.1132	0.017293		10	5	303641	0.50129	0.30808		4	2	3943075	2.0539	0.019992
ENSG00000092098	14	24615892	24629870	33	10	4246716	2	3.6904	0.00011194		53	15	303641	-0.52761	0.70112		12	4	3943075	3.9763	3.4998e-05		9	3	1492085	1.8748	0.030412
ENSG00000259529	14	24620427	24636611	35	9	4246716	2	3.7157	0.0001013		53	13	303641	-0.026217	0.51046		17	5	3943075	3.8634	5.5901e-05		17	5	1492085	1.8195	0.034415
ENSG00000213928	14	24630262	24635774	10	5	4246716	2	2.7536	0.0029476		14	6	303641	0.33165	0.37008		6	3	3943075	2.7656	0.0028411		5	3	1492085	1.2589	0.10403
ENSG00000100918	14	24641062	24649463	22	7	4246716	2	2.9149	0.0017792		27	10	303641	-0.75701	0.77548		16	4	3943075	3.2351	0.00060804		13	3	1492085	1.0618	0.14416
ENSG00000196497	14	24649425	24658170	26	10	4246716	2	3.7525	8.7529e-05		36	16	303641	-0.21296	0.58432		15	4	3943075	3.9534	3.8519e-05		13	3	1492085	1.4964	0.067269
ENSG00000259522	14	24649601	24659622	26	10	4246716	2	3.7436	9.0691e-05		37	16	303641	-0.24625	0.59726		15	4	3943075	3.9534	3.8519e-05		13	3	1492085	1.4964	0.067269
ENSG00000100926	14	24658349	24682679	58	17	4246716	2	1.5624	0.059094		62	24	303641	-0.49924	0.6912		53	10	3943075	1.76	0.039203		61	10	1492085	-0.28151	0.61084
ENSG00000254692	14	24658363	24682679	58	17	4246716	2	1.5624	0.059094		62	24	303641	-0.49924	0.6912		53	10	3943075	1.76	0.039203		61	10	1492085	-0.28151	0.61084
ENSG00000139908	14	24674903	24677568	4	2	4246716	2	-0.86373	0.80613		6	3	303641	0.59985	0.2743		2	1	3943075	-1.0628	0.85607		2	1	1492085	0.253	0.40013
ENSG00000254505	14	24678789	24683075	11	6	4246716	2	1.4737	0.070279		13	7	303641	-0.10124	0.54032		8	4	3943075	1.5575	0.059676		6	3	1492085	0.59228	0.27683
ENSG00000213920	14	24683143	24685276	3	2	4246716	2	-0.71531	0.76279		2	1	303641	-0.98062	0.83661		3	2	3943075	-0.47021	0.6809		2	1	1492085	0.50615	0.30638
ENSG00000255526	14	24683161	24701558	27	11	4246716	2	1.8357	0.033198		35	16	303641	-0.6785	0.75127		19	6	3943075	2.0934	0.018157		16	5	1492085	1.1549	0.12407
ENSG00000129559	14	24686058	24701660	25	11	4246716	2	2.0019	0.022647		33	16	303641	-0.80145	0.78856		16	6	3943075	2.3	0.010725		14	5	1492085	1.2247	0.11035
ENSG00000100938	14	24701628	24708448	6	3	4246716	2	1.5898	0.055941		4	2	303641	-1.5577	0.94035		8	4	3943075	2.0821	0.018665		7	3	1492085	0.58124	0.28054
ENSG00000092330	14	24708849	24711880	6	3	303641	1	1.259	0.10402		6	3	303641	1.259	0.10402
ENSG00000092295	14	24718320	24733638	35	15	4246716	2	1.861	0.031373		37	19	303641	-0.65353	0.74329		32	11	3943075	2.1127	0.017315		30	10	1492085	2.0861	0.018487
ENSG00000100949	14	24734744	24740945	14	4	4246716	2	1.6074	0.053986		11	4	303641	0.28753	0.38685		17	4	3943075	1.5883	0.056106		18	4	1492085	1.0175	0.15446
ENSG00000157379	14	24759804	24769039	19	6	4246716	2	3.1084	0.00094042		15	7	303641	0.060024	0.47607		22	5	3943075	3.2092	0.00066543		22	4	1492085	1.3874	0.082664
ENSG00000196943	14	24769068	24778330	29	8	4246716	2	3.5318	0.00020636		34	11	303641	0.23151	0.40846		23	5	3943075	3.601	0.00015848		22	5	1492085	1.8557	0.031751
ENSG00000136305	14	24774302	24780636	17	6	4246716	2	3.3573	0.00039352		20	8	303641	0.39834	0.34519		13	3	3943075	3.3736	0.0003709		13	3	1492085	1.7995	0.035967
ENSG00000213906	14	24774940	24781259	17	6	4246716	2	3.3181	0.00045321		21	9	303641	0.25017	0.40123		12	3	3943075	3.374	0.00037037		12	3	1492085	1.7167	0.043015
ENSG00000272658	14	24778161	24781252	8	4	4246716	2	2.7446	0.0030295		12	6	303641	-0.11867	0.54723		3	1	3943075	2.8812	0.0019807		3	1	1492085	1.0732	0.14158
ENSG00000213903	14	24780656	24787242	11	4	4246716	2	2.7322	0.0031455		13	4	303641	0.436	0.33142		8	3	3943075	2.7145	0.003319		8	3	1492085	1.2561	0.10454
ENSG00000129467	14	24787555	24804299	31	9	4246716	2	1.3508	0.088381		18	8	303641	-0.48056	0.68458		44	9	3943075	1.5352	0.062369		43	8	1492085	0.27443	0.39188
ENSG00000258973	14	24801516	24806588	10	4	4246716	2	0.47306	0.31808		7	4	303641	-1.229	0.89046		12	4	3943075	0.83198	0.20271		11	3	1492085	-2.0511	0.97987
ENSG00000129465	14	24805227	24809251	15	3	4246716	2	-0.46629	0.67949		16	4	303641	-1.8632	0.96878		14	2	3943075	0.03312	0.48679		15	2	1492085	-0.17574	0.56975
ENSG00000100968	14	24834879	24848810	27	9	4246716	2	-0.39153	0.6523		25	10	303641	1.2534	0.10503		28	7	3943075	-0.75413	0.77462		26	6	1492085	0.51747	0.30241
ENSG00000205978	14	24867992	24888494	46	14	4246716	2	0.093336	0.46282		37	16	303641	0.63245	0.26355		54	12	3943075	-0.078645	0.53134		30	6	1492085	0.44849	0.3269
ENSG00000139899	14	24895738	24900160	12	4	4246716	2	-0.068026	0.52712		9	5	303641	-1.5551	0.94004		15	3	3943075	0.36095	0.35907		11	2	1492085	-0.67695	0.75078
ENSG00000100441	14	24898492	24910540	50	9	4246716	2	1.4289	0.07652		43	9	303641	1.5466	0.060985		57	9	3943075	1.0537	0.14601		49	7	1492085	0.71376	0.23769
ENSG00000100445	14	24908972	24912111	18	2	4246716	2	2.192	0.014191		17	2	303641	1.3152	0.094218		18	2	3943075	1.9098	0.028077		18	2	1492085	0.36969	0.35581
ENSG00000258744	14	24970800	24977894	25	8	4246716	2	3.0662	0.0010839		30	11	303641	1.2685	0.10231		20	5	3943075	2.8301	0.0023267		21	5	1492085	1.4239	0.077243
ENSG00000092009	14	24974559	24977471	10	4	4246716	2	2.6156	0.0044532		10	5	303641	0.69834	0.24248		9	3	3943075	2.5207	0.0058564		9	3	1492085	1.3662	0.085933
ENSG00000100448	14	25042728	25045466	9	4	4246716	2	2.0634	0.019539		10	5	303641	0.6042	0.27286		7	3	3943075	1.9737	0.024209		6	3	1492085	0.91524	0.18003
ENSG00000100450	14	25075686	25078905	6	3	4246716	2	0.58376	0.27969		9	4	303641	0.5924	0.27679		2	1	3943075	0.44142	0.32945		1	1	1492085	-1.6698	0.95252
ENSG00000100453	14	25100160	25103473	12	2	4246716	2	1.0793	0.14022		9	2	303641	0.81274	0.20818		14	2	3943075	0.89458	0.18551		12	2	1492085	0.46218	0.32198
ENSG00000168952	14	25278862	25519503	635	66	4246716	2	3.0416	0.0011767		586	82	303641	0.77222	0.21999		683	50	3943075	2.9422	0.0016293		641	44	1492085	1.4228	0.077397
ENSG00000139910	14	26912299	27066960	180	17	4246716	2	6.623	1.7593e-11	*	157	26	303641	0.75751	0.22437		202	8	3943075	6.6631	1.3404e-11	*	192	7	1492085	4.4935	3.5034e-06
ENSG00000176165	14	29235050	29238870	2	1	4246716	2	2.3326	0.0098349		1	1	303641	-0.37496	0.64616		2	1	3943075	2.5248	0.0057884
ENSG00000186960	14	29241910	29282493	44	14	4246716	2	5.3907	3.51e-08	*	46	16	303641	0.87005	0.19214		42	12	3943075	5.3529	4.3271e-08	*	17	5	1492085	2.2332	0.012769
ENSG00000184304	14	30045687	30661104	1239	108	4246716	2	9.1323	3.3521e-20	*	1209	123	303641	1.7078	0.043841		1269	93	3943075	9.0035	1.0929e-19	*	1161	83	1492085	4.7291	1.1275e-06	*
ENSG00000092140	14	31028329	31089269	106	15	4246716	2	0.48129	0.31516		96	14	303641	0.019088	0.49239		115	16	3943075	0.49417	0.31059		97	12	1492085	-2.2504	0.98779
ENSG00000092108	14	31091318	31205018	221	22	4246716	2	0.45105	0.32598		220	25	303641	-0.057444	0.5229		221	18	3943075	0.48404	0.31418		217	16	1492085	-2.0036	0.97744
ENSG00000100473	14	31343720	31364271	19	8	4246716	2	3.5987	0.00015992		18	9	303641	0.23414	0.40744		19	7	3943075	3.6697	0.00012142		21	7	1492085	3.2483	0.0005805
ENSG00000196792	14	31363005	31495607	325	32	4246716	2	3.0825	0.0010263		397	49	303641	2.2554	0.012053		252	14	3943075	2.5731	0.0050395		269	14	1492085	1.0228	0.1532
ENSG00000100478	14	31494312	31562818	183	37	4246716	2	3.3896	0.00034999		229	54	303641	0.82403	0.20496		136	19	3943075	3.289	0.00050271		145	19	1492085	1.0279	0.152
ENSG00000092148	14	31569318	31677010	193	32	4246716	2	2.6571	0.003941		282	54	303641	0.89172	0.18627		104	10	3943075	2.51	0.0060359		102	8	1492085	-0.43044	0.66656
ENSG00000129493	14	31760994	31889788	325	31	4246716	2	1.5141	0.065		496	50	303641	-0.56172	0.71285		154	11	3943075	1.7272	0.042066		152	11	1492085	2.7595	0.0028942
ENSG00000203546	14	31803518	31926647	318	31	4246716	2	2.1168	0.017138		465	49	303641	-0.1772	0.57033		171	13	3943075	2.246	0.012353		181	13	1492085	3.3139	0.00046002
ENSG00000129480	14	31915242	31926716	25	8	4246716	2	2.2824	0.011232		29	12	303641	-0.41683	0.6616		20	3	3943075	2.4844	0.0064891		17	2	1492085	2.9595	0.0015408
ENSG00000151413	14	31959162	32330430	1159	39	4246716	2	5.8833	2.0107e-09	*	1384	54	303641	0.68662	0.24616		934	24	3943075	5.9151	1.6584e-09	*	935	21	1492085	3.7196	9.9763e-05
ENSG00000258474	14	32414059	32419588	28	7	4246716	2	2.1207	0.016971		22	9	303641	-0.29899	0.61752		34	5	3943075	2.2839	0.01119		30	4	1492085	1.4043	0.080117
ENSG00000258386	14	32476108	32487891	13	5	4246716	2	5.907	1.7422e-09	*	8	5	303641	0.43966	0.33009		18	5	3943075	6.0082	9.3804e-10	*	17	4	1492085	4.3014	8.4873e-06
ENSG00000100852	14	32545320	32628934	54	13	4246716	2	1.8234	0.034121		71	10	303641	0.44884	0.32677		37	16	3943075	1.7678	0.038551		8	3	1492085	1.3193	0.09354
ENSG00000151320	14	32798479	33300567	1065	139	4246716	2	5.888	1.9541e-09	*	844	170	303641	1.8796	0.030084		1285	107	3943075	5.589	1.1422e-08	*	1133	93	1492085	3.3413	0.00041689
ENSG00000151322	14	33404139	34273382	1703	254	4246716	2	10.899	5.7974e-28	*	1167	279	303641	0.85957	0.19501		2238	228	3943075	11.073	8.4999e-29	*	1798	180	1492085	6.2987	1.5006e-10	*
ENSG00000129521	14	34393437	34931980	1212	157	4246716	2	3.4916	0.00024004		960	174	303641	-0.047931	0.51911		1464	140	3943075	3.6369	0.00013798		1166	97	1492085	2.6536	0.0039824
ENSG00000165389	14	34901995	34931562	105	12	4246716	2	-0.83156	0.79717		132	17	303641	-0.236	0.59328		78	7	3943075	-0.79751	0.78742		80	7	1492085	-0.84599	0.80122
ENSG00000129518	14	34985135	35008916	56	13	4246716	2	2.4395	0.0073536		50	18	303641	-0.35616	0.63914		62	8	3943075	2.6305	0.0042626		68	8	1492085	1.0251	0.15266
ENSG00000129515	14	35030300	35099389	143	21	4246716	2	2.6421	0.0041199		149	28	303641	0.62609	0.26563		137	13	3943075	2.5682	0.0051116		148	12	1492085	0.8538	0.19661
ENSG00000165410	14	35179593	35184029	8	4	4246716	2	2.604	0.0046072		8	4	303641	1.1864	0.11774		8	3	3943075	2.3732	0.0088177		8	2	1492085	0.72759	0.23343
ENSG00000198604	14	35221937	35344853	384	31	4246716	2	3.483	0.00024792		435	41	303641	0.36033	0.3593		332	21	3943075	3.5146	0.00022019		335	20	1492085	2.8999	0.0018666
ENSG00000100883	14	35451163	35498773	199	20	4246716	2	1.9961	0.022964		222	23	303641	-0.347	0.6357		176	16	3943075	2.1678	0.015088		176	15	1492085	1.3648	0.086152
ENSG00000151327	14	35514113	35582336	264	32	4246716	2	3.4757	0.00025472		301	41	303641	0.0038462	0.49847		226	23	3943075	3.606	0.00015546		227	22	1492085	3.0204	0.0012624
ENSG00000092020	14	35554673	35591723	142	20	4246716	2	3.1001	0.00096718		154	23	303641	-1.5219	0.93598		129	16	3943075	3.6396	0.00013653		127	15	1492085	2.9697	0.0014903
ENSG00000100890	14	35591052	35743271	514	43	4246716	2	4.4205	4.924e-06		644	65	303641	-2.7688	0.99719		384	21	3943075	5.356	4.2549e-08	*	409	21	1492085	4.1392	1.7424e-05
ENSG00000258790	14	35591755	35786680	652	46	4246716	2	4.7928	8.2224e-07	*	803	65	303641	-2.6875	0.9964		500	26	3943075	5.7197	5.3353e-09	*	525	20	1492085	4.5937	2.1775e-06	*
ENSG00000100902	14	35747839	35786699	126	19	4246716	2	5.0191	2.5958e-07	*	145	25	303641	-1.3655	0.91395		107	12	3943075	5.5877	1.1506e-08	*	106	12	1492085	4.719	1.1848e-06	*
ENSG00000100906	14	35870717	35873955	10	5	4246716	2	2.8481	0.0021992		10	5	303641	0.93524	0.17483		10	4	3943075	2.6962	0.0035071		9	3	1492085	2.205	0.013728
ENSG00000168348	14	36003248	36006260	5	3	4246716	2	2.7401	0.0030714		8	5	303641	-0.042463	0.51694		2	1	3943075	2.8554	0.0021492		2	1	1492085	1.5759	0.057524
ENSG00000174373	14	36007558	36278510	494	27	4246716	2	3.4054	0.00033032		712	44	303641	2.2212	0.013167		276	10	3943075	2.9177	0.0017631		255	9	1492085	1.2227	0.11073
ENSG00000100916	14	36295524	36401531	193	33	4246716	2	3.4684	0.00026179		266	51	303641	1.027	0.15222		120	14	3943075	3.3145	0.00045907		95	10	1492085	2.3238	0.010068
ENSG00000151332	14	36767770	36789882	31	6	4246716	2	5.9918	1.0378e-09	*	33	9	303641	0.0045078	0.4982		28	3	3943075	6.2169	2.5346e-10	*	26	2	1492085	4.0227	2.8762e-05
ENSG00000229415	14	36942493	36983034	57	13	4246716	2	3.0556	0.0011232		71	20	303641	1.4243	0.077178		42	6	3943075	2.7758	0.0027535		28	3	1492085	2.8455	0.0022169
ENSG00000136352	14	36985602	36990354	8	4	4246716	2	0.42317	0.33609		10	6	303641	-1.1979	0.88453		5	2	3943075	0.77159	0.22018		5	2	1492085	0.58973	0.27769
ENSG00000136327	14	37049784	37051812	5	2	4246716	2	1.4712	0.070624		8	3	303641	1.1596	0.1231		2	1	3943075	1.205	0.11411		2	1	1492085	1.5625	0.059086
ENSG00000198807	14	37126773	37148920	65	15	4246716	2	-0.51784	0.69772		72	20	303641	0.112	0.45541		57	10	3943075	-0.56849	0.71515		55	9	1492085	-0.038591	0.51539
ENSG00000183032	14	37147636	37642071	1279	112	4246716	2	4.3256	7.6047e-06		1378	146	303641	2.2432	0.012441		1180	78	3943075	3.8666	5.5182e-05		1112	66	1492085	1.5942	0.055443
ENSG00000258708	14	37641093	37643016	4	2	4246716	2	2.0678	0.019329		4	2	303641	1.6946	0.045071		4	2	3943075	1.6757	0.0469		4	2	1492085	0.44382	0.32859
ENSG00000151338	14	37667118	38021566	815	39	4246716	2	1.0268	0.15226		1246	66	303641	1.6042	0.05434		384	11	3943075	0.62044	0.26748		550	14	1492085	0.86113	0.19458
ENSG00000129514	14	38059189	38069245	17	7	4246716	2	0.99937	0.15881		14	7	303641	0.92419	0.17769		20	6	3943075	0.78066	0.2175		18	5	1492085	0.03493	0.48607
ENSG00000139865	14	38065052	38510647	817	85	4246716	2	1.7909	0.036651		874	127	303641	1.6019	0.054585		759	42	3943075	1.4141	0.078668		707	38	1492085	-0.8475	0.80164
ENSG00000139874	14	38677204	38682272	11	4	4246716	2	2.2322	0.012802		11	5	303641	0.47459	0.31754		10	3	3943075	2.1848	0.014451		9	3	1492085	1.4762	0.069944
ENSG00000176435	14	38723308	38725574	4	2	303641	1	-0.49715	0.69046		4	2	303641	-0.49716	0.69046
ENSG00000100934	14	39501123	39578850	223	34	4246716	2	4.5931	2.1834e-06	*	272	47	303641	1.5159	0.064775		174	21	3943075	4.346	6.9314e-06		164	18	1492085	2.5327	0.0056592
ENSG00000092208	14	39583427	39606177	86	18	4246716	2	5.4438	2.6079e-08	*	112	23	303641	1.0336	0.15066		59	12	3943075	5.3627	4.0998e-08	*	59	11	1492085	3.319	0.00045175
ENSG00000182400	14	39617015	39639736	84	14	4246716	2	5.0528	2.1765e-07	*	111	17	303641	0.66414	0.2533		57	11	3943075	5.0595	2.102e-07	*	56	10	1492085	3.0524	0.0011351
ENSG00000100941	14	39644387	39652422	23	8	4246716	2	4.0622	2.4302e-05		29	10	303641	0.37436	0.35407		17	5	3943075	4.1119	1.9624e-05		14	4	1492085	2.2475	0.012304
ENSG00000150526	14	39699435	39722859	63	17	4246716	2	2.1717	0.01494		75	25	303641	0.3173	0.37551		51	9	3943075	2.1657	0.015167		50	8	1492085	1.2868	0.099088
ENSG00000258941	14	39703106	39820397	341	32	4246716	2	3.7189	0.00010005		455	46	303641	0.38751	0.34919		226	18	3943075	3.7519	8.7751e-05		243	18	1492085	2.44	0.0073445
ENSG00000150527	14	39734488	39856156	363	34	4246716	2	4.3483	6.8584e-06		486	48	303641	0.7119	0.23826		240	19	3943075	4.3151	7.9761e-06		268	14	1492085	2.7467	0.0030095
ENSG00000165355	14	39866873	39901704	93	15	4246716	2	4.3704	6.2024e-06		102	20	303641	0.49714	0.30955		83	9	3943075	4.3976	5.474e-06		83	9	1492085	2.5918	0.0047738
ENSG00000165379	14	42076773	42373752	908	59	4246716	2	5.1255	1.4841e-07	*	1188	89	303641	2.9794	0.0014441		628	28	3943075	4.4924	3.5219e-06		855	28	1492085	0.32919	0.37101
ENSG00000189139	14	44973545	44976482	12	5	4246716	2	1.265	0.10293		16	6	303641	2.0859	0.018493		8	3	3943075	0.73397	0.23148		8	3	1492085	0.3195	0.37467
ENSG00000179476	14	45366498	45376460	16	6	4246716	2	1.6022	0.054552		14	8	303641	1.3785	0.084024		18	3	3943075	1.2802	0.10023		16	2	1492085	1.1411	0.12691
ENSG00000179454	14	45393522	45511525	253	20	4246716	2	1.4396	0.074985		322	31	303641	2.7366	0.003104		183	8	3943075	0.73465	0.23128		175	6	1492085	1.5176	0.064555
ENSG00000198718	14	45431411	45543634	247	19	4246716	2	1.4969	0.067208		327	28	303641	2.8153	0.0024363		166	9	3943075	0.77221	0.21999		159	7	1492085	1.49	0.06811
ENSG00000185246	14	45553302	45585485	62	10	4246716	2	1.134	0.12839		84	16	303641	1.1757	0.11985		40	4	3943075	0.85062	0.19749		35	3	1492085	1.5692	0.0583
ENSG00000100442	14	45584803	45604522	31	9	4246716	2	1.722	0.042534		43	14	303641	1.5309	0.062897		18	4	3943075	1.3623	0.086559		18	3	1492085	1.8283	0.033755
ENSG00000187790	14	45605143	45670093	140	22	4246716	2	1.3433	0.089587		189	34	303641	0.53038	0.29792		90	9	3943075	1.2469	0.10622		85	7	1492085	1.269	0.10222
ENSG00000129534	14	45672393	45722743	88	13	4246716	2	1.2889	0.098713		99	19	303641	-0.15958	0.56339		76	7	3943075	1.3819	0.0835		71	6	1492085	1.2547	0.10479
ENSG00000165496	14	47120222	47121028	3	2	303641	1	-1.3079	0.90455		3	2	303641	-1.3079	0.90455
ENSG00000139915	14	47308826	48144157	2126	109	4246716	2	5.0892	1.7978e-07	*	2090	147	303641	-0.17193	0.56825		2161	71	3943075	5.3292	4.9315e-08	*	2217	67	1492085	3.4339	0.00029751
ENSG00000272781	14	47311134	48143999	2120	112	4246716	2	5.0257	2.5083e-07	*	2083	154	303641	-0.19116	0.5758		2157	69	3943075	5.2686	6.8719e-08	*	2213	67	1492085	3.3474	0.00040781
ENSG00000213741	14	50043390	50065408	50	10	4246716	2	2.5193	0.0058791		62	15	303641	-0.34091	0.63341		37	4	3943075	2.7091	0.0033731		38	4	1492085	0.46916	0.31948
ENSG00000253459	14	50064193	50065882	4	2	4246716	2	2.8303	0.0023251		3	2	303641	0.67691	0.24923		5	2	3943075	2.7494	0.002985		5	2	1492085	0.83875	0.2008
ENSG00000165501	14	50065415	50081390	56	10	4246716	2	3.7346	9.4009e-05		71	16	303641	1.363	0.086448		41	4	3943075	3.4975	0.00023482		44	4	1492085	1.0356	0.15019
ENSG00000165502	14	50085237	50087403	9	4	4246716	2	3.7105	0.00010342		11	5	303641	0.76744	0.22141		7	2	3943075	3.6378	0.00013751		7	2	1492085	1.4338	0.075816
ENSG00000168282	14	50087489	50090198	2	2	4246716	2	1.9846	0.023597		3	2	303641	0.37244	0.35478		1	1	3943075	1.9562	0.025221		1	1	1492085	0.040436	0.48387
ENSG00000165506	14	50091892	50101948	41	8	4246716	2	1.9491	0.025642		53	13	303641	1.0125	0.15564		29	3	3943075	1.7418	0.040774		30	3	1492085	0.40652	0.34218
ENSG00000100479	14	50110273	50155140	97	12	4246716	2	2.2804	0.011293		122	21	303641	-1.1183	0.86829		72	3	3943075	2.6769	0.0037156		73	3	1492085	0.73195	0.2321
ENSG00000197776	14	50159823	50219870	82	15	4246716	2	1.9444	0.025922		123	22	303641	1.1364	0.12789		40	7	3943075	1.7026	0.044326		40	6	1492085	0.30677	0.37951
ENSG00000165516	14	50234326	50249909	33	5	4246716	2	-0.021238	0.50847		54	8	303641	-0.81656	0.79291		11	2	3943075	0.20455	0.41896		12	2	1492085	-2.7687	0.99719
ENSG00000165525	14	50249997	50319921	100	11	4246716	2	0.32803	0.37145		163	16	303641	-1.0818	0.86034		37	5	3943075	0.64062	0.26088		35	3	1492085	-0.13345	0.55308
ENSG00000269832	14	50291993	50293258	2	1	303641	1	-1.4426	0.92543		2	1	303641	-1.4425	0.92543
ENSG00000197502	14	50300810	50311552	8	2	4246716	2	-0.79872	0.78777		9	3	303641	-1.4078	0.92041		7	1	3943075	-0.43823	0.66939		7	1	1492085	-0.12395	0.54932
ENSG00000165527	14	50359810	50361490	3	2	4246716	2	0.99264	0.16044		3	2	303641	-0.74273	0.77118		2	1	3943075	1.2363	0.10818		1	1	1492085	0.46928	0.31943
ENSG00000214900	14	50448430	50474238	85	17	4246716	2	-0.077533	0.5309		90	20	303641	0.37584	0.35352		80	13	3943075	-0.18476	0.57329		72	10	1492085	0.06987	0.47215
ENSG00000168260	14	50550369	50559361	24	9	4246716	2	3.488	0.00024331		30	13	303641	0.56053	0.28756		18	5	3943075	3.4643	0.00026583		18	5	1492085	0.51514	0.30323
ENSG00000100483	14	50575350	50583318	35	9	4246716	2	3.442	0.00028867		44	13	303641	0.7167	0.23678		25	5	3943075	3.3732	0.00037146		27	5	1492085	0.66651	0.25254
ENSG00000100485	14	50583847	50698276	381	29	4246716	2	3.1448	0.00083114		474	43	303641	-0.06162	0.52457		287	15	3943075	3.2807	0.00051777		269	13	1492085	0.66734	0.25228
ENSG00000087299	14	50704281	50779266	221	30	4246716	2	2.6681	0.0038142		309	48	303641	-1.7625	0.96101		133	11	3943075	3.258	0.00056098		131	9	1492085	0.70653	0.23993
ENSG00000125375	14	50779044	50802276	92	12	4246716	2	2.8986	0.0018742		132	20	303641	-0.89378	0.81428		52	3	3943075	3.2562	0.00056466		57	3	1492085	0.81116	0.20864
ENSG00000100490	14	50796310	50883179	262	48	4246716	2	3.5987	0.00015988		308	71	303641	-0.67019	0.74863		216	25	3943075	3.9207	4.4143e-05		211	22	1492085	0.35582	0.36099
ENSG00000012983	14	50885219	51027844	283	32	4246716	2	2.0031	0.022583		371	44	303641	0.58386	0.27966		195	20	3943075	1.9168	0.027633		183	17	1492085	0.27937	0.38998
ENSG00000198513	14	50999227	51099786	237	34	4246716	2	2.8168	0.0024254		319	53	303641	0.36395	0.35795		155	15	3943075	2.8222	0.0023846		154	14	1492085	0.31877	0.37495
ENSG00000151748	14	51098776	51135049	130	24	4246716	2	3.2021	0.00068226		175	37	303641	0.54201	0.29391		85	10	3943075	3.1727	0.00075527		82	9	1492085	0.53725	0.29555
ENSG00000100503	14	51186481	51297839	303	50	4246716	2	2.8041	0.0025229		377	64	303641	1.1913	0.11676		229	36	3943075	2.5795	0.0049478		231	33	1492085	0.12929	0.44856
ENSG00000100504	14	51324609	51411454	189	31	4246716	2	-0.11799	0.54696		147	35	303641	0.17746	0.42957		230	27	3943075	-0.17168	0.56816		230	25	1492085	0.89655	0.18498
ENSG00000131969	14	51338878	51371688	64	12	4246716	2	-0.83478	0.79808		69	15	303641	-0.12684	0.55046		58	9	3943075	-0.83115	0.79705		64	9	1492085	0.49847	0.30908
ENSG00000100505	14	51441980	51562779	401	52	4246716	2	2.4967	0.006268		359	63	303641	0.11367	0.45475		443	40	3943075	2.5595	0.0052413		446	39	1492085	4.0612	2.4406e-05
ENSG00000139921	14	51706880	51722759	42	11	4246716	2	4.3312	7.415e-06		54	16	303641	0.69171	0.24456		30	6	3943075	4.3029	8.428e-06		32	6	1492085	3.4725	0.00025782
ENSG00000139926	14	51955818	52197445	587	83	4246716	2	2.0636	0.019527		478	90	303641	-0.15963	0.56341		696	75	3943075	2.1859	0.014412		581	53	1492085	1.7011	0.044459
ENSG00000186469	14	52292913	52446060	552	69	4246716	2	0.52382	0.3002		538	83	303641	0.84612	0.19874		565	54	3943075	0.30883	0.37873		512	46	1492085	-0.072939	0.52907
ENSG00000258928	14	52382863	52385289	6	3	4246716	2	-0.85345	0.80329		6	3	303641	0.55712	0.28872		5	2	3943075	-1.0403	0.8509		4	1	1492085	-0.66782	0.74788
ENSG00000267802	14	52436014	52436247	2	1	3943075	1	-0.030184	0.51204								2	1	3943075	-0.030182	0.51204		1	1	1492085	0.75815	0.22418
ENSG00000087302	14	52456193	52471420	38	10	4246716	2	0.20894	0.41725		37	10	303641	-0.41773	0.66193		38	10	3943075	0.33274	0.36966		30	7	1492085	2.5134	0.0059788
ENSG00000087303	14	52471521	52535712	327	32	4246716	2	0.45135	0.32587		375	42	303641	-0.050566	0.52016		278	22	3943075	0.48244	0.31475		274	19	1492085	1.8581	0.031574
ENSG00000168229	14	52734431	52743442	29	11	4246716	2	-0.9392	0.82618		22	13	303641	1.1614	0.12274		35	9	3943075	-1.297	0.90268		33	8	1492085	-1.3864	0.91718
ENSG00000125384	14	52781023	52795324	32	6	4246716	2	1.1822	0.11857		25	6	303641	1.1625	0.12251		39	6	3943075	0.90426	0.18293		35	5	1492085	1.7383	0.041075
ENSG00000087301	14	52897308	53019240	362	30	4246716	2	2.4132	0.0079069		474	40	303641	0.52865	0.29852		249	19	3943075	2.3577	0.0091949		243	16	1492085	1.9657	0.024668
ENSG00000180998	14	53019866	53104431	211	36	4246716	2	2.6733	0.0037551		270	54	303641	1.5525	0.060268		152	18	3943075	2.3435	0.0095511		144	16	1492085	2.0097	0.022233
ENSG00000197930	14	53106634	53162618	129	22	4246716	2	1.922	0.027303		156	32	303641	0.51981	0.3016		102	11	3943075	1.8504	0.032129		95	10	1492085	1.2433	0.10689
ENSG00000100519	14	53173890	53195305	28	9	4246716	2	4.1017	2.051e-05		31	11	303641	0.43481	0.33185		25	6	3943075	4.136	1.7671e-05		18	3	1492085	2.5	0.0062101
ENSG00000198252	14	53196898	53241716	85	15	4246716	2	4.3503	6.7985e-06		97	21	303641	1.1948	0.11608		73	8	3943075	4.1831	1.4378e-05		59	5	1492085	2.3189	0.010199
ENSG00000100522	14	53241912	53258386	19	6	4246716	2	3.4072	0.00032819		24	8	303641	0.045191	0.48198		13	3	3943075	3.5234	0.00021303		13	2	1492085	1.7207	0.042649
ENSG00000073712	14	53323986	53419153	229	30	4246716	2	3.3514	0.00040207		290	42	303641	-0.21121	0.58364		168	17	3943075	3.5366	0.00020264		152	14	1492085	2.8428	0.0022357
ENSG00000100523	14	53510686	53620000	211	20	4246716	2	3.906	4.6919e-05		273	29	303641	-0.52878	0.70152		148	10	3943075	4.2003	1.3326e-05		115	5	1492085	1.8468	0.032386
ENSG00000125378	14	54416454	54425479	14	5	4246716	2	-0.45665	0.67604		13	7	303641	-0.92277	0.82194		15	3	3943075	-0.21784	0.58622		13	2	1492085	-0.52441	0.7
ENSG00000100526	14	54863567	54886936	34	12	4246716	2	-0.56324	0.71336		40	18	303641	0.6548	0.2563		28	5	3943075	-0.76623	0.77823		24	4	1492085	-1.1376	0.87235
ENSG00000100528	14	54893654	54908149	24	5	4246716	2	0.15539	0.43826		25	7	303641	0.23688	0.40637		23	3	3943075	0.095512	0.46195		23	3	1492085	-2.0362	0.97914
ENSG00000197045	14	54941202	54955914	11	3	4246716	2	1.0314	0.15118		7	3	303641	0.65688	0.25563		14	3	3943075	0.88808	0.18725		13	3	1492085	-1.8095	0.96481
ENSG00000100532	14	54976530	55005567	35	8	4246716	2	0.80195	0.21129		39	9	303641	-0.26466	0.60436		30	6	3943075	0.90571	0.18255		26	4	1492085	-1.4284	0.92341
ENSG00000020577	14	55033815	55260033	387	93	4246716	2	4.0434	2.6341e-05		323	103	303641	2.9062	0.001829		450	82	3943075	3.3897	0.00034983		308	54	1492085	2.4975	0.0062535
ENSG00000131979	14	55308726	55369570	248	26	4246716	2	2.3104	0.010434		354	38	303641	3.4243	0.00030819		142	14	3943075	1.4474	0.073886		154	13	1492085	1.7253	0.042239
ENSG00000198554	14	55405668	55493823	245	24	4246716	2	0.55697	0.28877		340	38	303641	1.4535	0.073039		149	10	3943075	0.17466	0.43067		145	9	1492085	1.3225	0.093006
ENSG00000180008	14	55493948	55516206	42	12	4246716	2	1.3855	0.082957		52	19	303641	1.0652	0.1434		31	4	3943075	1.1422	0.12668		31	4	1492085	1.5116	0.065323
ENSG00000168175	14	55518349	55536910	36	11	4246716	2	2.7601	0.0028895		51	18	303641	1.1903	0.11696		20	4	3943075	2.534	0.0056377		19	4	1492085	2.1481	0.015852
ENSG00000131981	14	55590828	55612126	60	11	4246716	2	2.37	0.0088929		86	19	303641	2.1344	0.016405		33	3	3943075	1.8673	0.030929		37	4	1492085	1.3533	0.087986
ENSG00000126787	14	55614830	55658396	144	19	4246716	2	3.6985	0.00010845		221	31	303641	1.9118	0.027953		67	6	3943075	3.3077	0.00047031		68	6	1492085	2.6863	0.0036124
ENSG00000178974	14	55738021	55828636	300	22	4246716	2	2.9601	0.0015378		417	35	303641	1.2506	0.10554		182	8	3943075	2.7249	0.003216		180	8	1492085	2.0537	0.020001
ENSG00000126775	14	55833110	55878576	136	20	4246716	2	3.801	7.2047e-05		154	32	303641	0.77871	0.21808		117	8	3943075	3.7286	9.628e-05		116	7	1492085	2.874	0.0020265
ENSG00000182521	14	55880259	55923444	154	20	4246716	2	4.121	1.8861e-05		136	28	303641	-0.73367	0.76843		172	11	3943075	4.4803	3.7264e-06		183	11	1492085	3.2771	0.00052438
ENSG00000126777	14	56025790	56168244	350	15	4246716	2	3.7983	7.2845e-05		357	20	303641	0.32488	0.37264		343	10	3943075	3.8517	5.8654e-05		330	8	1492085	3.1422	0.00083833
ENSG00000139946	14	56584532	56768244	519	22	4246716	2	5.0602	2.0945e-07	*	562	28	303641	0.21849	0.41353		476	15	3943075	5.1908	1.0472e-07	*	501	12	1492085	2.251	0.012192
ENSG00000070269	14	56955072	57117324	331	43	4246716	2	4.7623	9.5705e-07	*	210	42	303641	2.2327	0.012786		451	44	3943075	4.3227	7.7069e-06		432	40	1492085	1.6507	0.049398
ENSG00000259133	14	57115683	57197253	166	24	4246716	2	3.3302	0.000434		111	22	303641	1.385	0.083022		221	25	3943075	3.0716	0.0010644		182	17	1492085	2.0845	0.018558
ENSG00000165588	14	57267425	57277197	5	2	4246716	2	7.5588	2.0342e-14	*	2	1	303641	-0.61111	0.72944		8	3	3943075	8.014	5.5511e-16	*	5	1	1492085	5.3524	4.3406e-08	*
ENSG00000070367	14	57670518	57735726	73	13	4246716	2	-0.78046	0.78244		100	22	303641	1.0188	0.15415		46	3	3943075	-1.0927	0.86273		83	4	1492085	-1.4069	0.92027
ENSG00000212928	14	57671888	57673291	3	1	4246716	2	-0.89552	0.81475		1	1	303641	3.0556	0.001123		4	1	3943075	-1.7773	0.96224		3	1	1492085	-1.1759	0.88019
ENSG00000053770	14	57735627	57756797	23	8	4246716	2	-1.4082	0.92047		36	14	303641	0.49416	0.3106		10	1	3943075	-1.5986	0.94504		14	1	1492085	-0.67303	0.74954
ENSG00000139977	14	57857262	57882635	24	4	4246716	2	1.2186	0.1115		31	5	303641	1.6365	0.050866		16	3	3943075	0.81052	0.20882		19	2	1492085	-0.30338	0.6192
ENSG00000100557	14	57936019	57960585	35	9	4246716	2	0.61223	0.27019		46	13	303641	-0.77608	0.78115		23	5	3943075	0.85074	0.19746		18	3	1492085	0.58152	0.28045
ENSG00000151812	14	58030640	58448912	1175	91	4246716	2	2.2599	0.011914		956	112	303641	1.0294	0.15165		1394	69	3943075	2.0596	0.019717		1363	62	1492085	0.37609	0.35343
ENSG00000139971	14	58466453	58764857	562	62	4246716	2	5.9347	1.4724e-09	*	565	85	303641	1.1998	0.11512		558	38	3943075	5.826	2.8388e-09	*	524	32	1492085	5.809	3.1429e-09	*
ENSG00000131966	14	58666798	58701750	34	8	4246716	2	5.5614	1.338e-08	*	19	8	303641	-1.2174	0.88828		48	7	3943075	6.1094	5e-10	*	49	6	1492085	6.6392	1.577e-11	*
ENSG00000100567	14	58711549	58738730	38	7	4246716	2	7.4065	6.4831e-14	*	39	7	303641	-0.051104	0.52038		37	6	3943075	7.7006	6.7724e-15	*	32	4	1492085	6.2882	1.6056e-10	*
ENSG00000268466	14	58754751	58755865	3	2	4246716	2	6.0775	6.1049e-10	*	3	2	303641	0.71249	0.23808		2	1	3943075	6.1094	5e-10	*	2	1	1492085	4.7568	9.8367e-07	*
ENSG00000032219	14	58765103	58840605	94	15	4246716	2	5.9787	1.1247e-09	*	105	19	303641	0.34309	0.36577		83	10	3943075	6.1094	5e-10	*	73	7	1492085	7.0962	6.4121e-13	*
ENSG00000196860	14	58862634	58875419	5	3	4246716	2	1.8403	0.032865		4	2	303641	0.088795	0.46462		5	3	3943075	1.8852	0.029704		2	1	1492085	0.85141	0.19727
ENSG00000100575	14	58875212	58894332	15	5	4246716	2	2.0677	0.019332		17	8	303641	0.51608	0.3029		12	2	3943075	2.0027	0.022606		12	2	1492085	1.7292	0.04189
ENSG00000100578	14	58894103	59015216	147	21	4246716	2	6.4959	4.1256e-11	*	201	20	303641	0.41133	0.34042		93	21	3943075	6.6273	1.7096e-11	*	62	10	1492085	4.3802	5.9273e-06
ENSG00000165617	14	59100685	59115039	29	11	4246716	2	1.319	0.093587		33	15	303641	-1.0509	0.85336		25	6	3943075	1.6605	0.04841		22	5	1492085	1.1933	0.11637
ENSG00000100592	14	59655364	59838123	452	37	4246716	2	5.1837	1.0875e-07	*	399	46	303641	1.8262	0.03391		505	28	3943075	4.8728	5.5001e-07	*	499	29	1492085	3.4625	0.00026758
ENSG00000181619	14	59895740	59932060	113	14	4246716	2	6.0587	6.8622e-10	*	126	16	303641	-0.93181	0.82428		99	11	3943075	6.5462	2.9509e-11	*	106	10	1492085	5.1151	1.5675e-07	*
ENSG00000126790	14	59927081	59951148	92	16	4246716	2	6.3555	1.0389e-10	*	111	21	303641	0.3511	0.36275		72	10	3943075	6.4982	4.0642e-11	*	66	9	1492085	4.6556	1.6151e-06	*
ENSG00000050130	14	59951161	59972128	83	11	4246716	2	6.0991	5.3335e-10	*	96	14	303641	-0.63075	0.7359		69	8	3943075	6.5046	3.8948e-11	*	66	7	1492085	4.861	5.8395e-07	*
ENSG00000151838	14	59971257	60043549	281	26	4246716	2	6.3733	9.2481e-11	*	354	35	303641	0.041581	0.48342		208	16	3943075	6.6026	2.0195e-11	*	232	15	1492085	4.6123	1.991e-06	*
ENSG00000139970	14	60062694	60337684	564	43	4246716	2	3.9553	3.8221e-05		715	66	303641	-0.37395	0.64578		412	20	3943075	4.2085	1.2852e-05		422	20	1492085	2.005	0.022479
ENSG00000131951	14	60386431	60530277	249	25	4246716	2	4.8795	5.3173e-07	*	281	40	303641	0.53041	0.29791		216	10	3943075	4.9167	4.4004e-07	*	214	8	1492085	3.5981	0.00016027
ENSG00000126773	14	60558629	60635851	221	12	4246716	2	5.428	2.8501e-08	*	275	18	303641	0.42503	0.33541		167	5	3943075	5.5151	1.7426e-08	*	161	5	1492085	3.8625	5.6107e-05
ENSG00000100612	14	60610838	60636574	72	4	4246716	2	5.4992	1.9076e-08	*	83	6	303641	0.53232	0.29725		61	2	3943075	5.5593	1.3544e-08	*	58	2	1492085	3.9039	4.7332e-05
ENSG00000100614	14	60712470	60765805	132	21	4246716	2	2.1636	0.015248		184	34	303641	-0.16308	0.56477		80	7	3943075	2.2906	0.010993		81	5	1492085	0.78148	0.21726
ENSG00000179008	14	60863187	60982261	231	26	4246716	2	0.29171	0.38526		257	40	303641	-1.0594	0.85529		204	11	3943075	0.59672	0.27535		203	10	1492085	1.4822	0.069142
ENSG00000184302	14	60975669	60979568	6	3	4246716	2	0.41283	0.33987		7	4	303641	-0.97015	0.83401		5	1	3943075	0.69763	0.2427		3	1	1492085	1.4764	0.069925
ENSG00000126778	14	61110133	61124977	22	6	4246716	2	0.93355	0.17527		33	9	303641	-0.85408	0.80347		11	2	3943075	1.2059	0.11394		10	2	1492085	2.158	0.015464
ENSG00000100625	14	61176246	61191066	31	6	4246716	2	-0.35756	0.63966		46	8	303641	-1.1096	0.86641		16	4	3943075	-0.063152	0.52518		11	3	1492085	0.080464	0.46793
ENSG00000020426	14	61201460	61436671	409	32	4246716	2	0.63012	0.26431		573	42	303641	-0.41695	0.66164		244	21	3943075	0.76964	0.22076		164	23	1492085	1.2212	0.11101
ENSG00000126814	14	61438169	61448076	20	6	4246716	2	0.14428	0.44264		30	9	303641	-0.51603	0.69708		9	3	3943075	0.29294	0.38479		9	2	1492085	0.80657	0.20996
ENSG00000139974	14	61447832	61550451	185	20	4246716	2	0.71774	0.23646		251	26	303641	-0.69127	0.7553		118	13	3943075	0.93667	0.17446		116	11	1492085	0.63166	0.26381
ENSG00000027075	14	61654277	62017694	990	119	4246716	2	1.7997	0.035958		1212	169	303641	1.4169	0.078263		767	68	3943075	1.4745	0.070176		783	60	1492085	1.2899	0.098551
ENSG00000182107	14	61744088	61748558	9	4	4246716	2	0.86643	0.19313		9	4	303641	0.21267	0.41579		8	3	3943075	0.84017	0.20041		7	3	1492085	1.2447	0.10661
ENSG00000258989	14	61995846	62124682	202	38	4246716	2	0.66592	0.25273		132	37	303641	-0.53744	0.70452		272	38	3943075	0.84024	0.20039		201	30	1492085	0.32807	0.37143
ENSG00000232774	14	62037258	62125414	130	22	4246716	2	0.74281	0.2288		68	16	303641	-0.4198	0.66268		192	27	3943075	0.88736	0.18744		148	18	1492085	0.38235	0.3511
ENSG00000100644	14	62162231	62214976	58	10	4246716	2	1.1552	0.12401		45	10	303641	0.38606	0.34972		71	9	3943075	1.0917	0.13748		71	8	1492085	0.85189	0.19714
ENSG00000023608	14	62229075	62263146	72	10	4246716	2	-0.98397	0.83743		50	14	303641	-0.29316	0.6153		94	6	3943075	-0.9398	0.82634		97	6	1492085	-0.77852	0.78187
ENSG00000139973	14	62453803	62568431	389	60	4246716	2	2.4623	0.0069033		362	72	303641	-0.39545	0.65374		415	48	3943075	2.665	0.003849		414	42	1492085	2.943	0.0016252
ENSG00000140015	14	63173287	63568755	742	73	4246716	2	0.42964	0.33373		544	91	303641	-0.65545	0.74391		939	55	3943075	0.62775	0.26508		905	47	1492085	-0.60436	0.7272
ENSG00000126785	14	63670832	63759937	143	22	4246716	2	0.63579	0.26246		91	27	303641	-1.1836	0.88172		195	16	3943075	0.98827	0.16151		192	15	1492085	0.53187	0.29741
ENSG00000154001	14	63838075	64010092	509	45	4246716	2	1.7969	0.036177		681	73	303641	0.18897	0.42506		337	17	3943075	1.8124	0.034966		366	18	1492085	0.46164	0.32217
ENSG00000140006	14	64063757	64108579	140	23	4246716	2	0.29798	0.38286		196	40	303641	0.58186	0.28033		83	5	3943075	0.14777	0.44126		83	5	1492085	-1.9258	0.97294
ENSG00000126821	14	64150932	64194757	122	21	4246716	2	0.051616	0.47942		199	38	303641	0.075054	0.47009		45	3	3943075	0.032738	0.48694		43	2	1492085	-0.78547	0.78391
ENSG00000054654	14	64319683	64693165	1076	65	4246716	2	4.3437	7.0058e-06		1332	91	303641	0.56139	0.28727		820	39	3943075	4.352	6.7438e-06		812	39	1492085	1.7171	0.042983
ENSG00000140009	14	64550950	64804830	701	58	4246716	2	3.7966	7.3359e-05		857	82	303641	1.3982	0.081032		545	34	3943075	3.552	0.00019113		511	30	1492085	1.4494	0.073607
ENSG00000100714	14	64854749	64926722	166	29	4246716	2	2.3304	0.0098935		153	34	303641	1.8322	0.033462		179	23	3943075	1.91	0.028067		170	20	1492085	1.4382	0.075195
ENSG00000089775	14	64915824	64971931	131	18	4246716	2	1.3644	0.086216		161	26	303641	0.7605	0.22348		100	9	3943075	1.2049	0.11411		103	10	1492085	0.71012	0.23881
ENSG00000179841	14	64932217	64941221	15	6	4246716	2	1.5105	0.065458		19	8	303641	0.70341	0.2409		10	4	3943075	1.3724	0.084972		9	3	1492085	1.0152	0.15502
ENSG00000126804	14	64970430	65000408	78	10	4246716	2	1.331	0.091587		98	12	303641	0.55427	0.2897		58	8	3943075	1.2275	0.10981		61	8	1492085	1.0423	0.14865
ENSG00000126803	14	65002623	65009955	18	5	4246716	2	3.4021	0.0003343		18	6	303641	0.93498	0.1749		17	4	3943075	3.2712	0.00053537		21	5	1492085	2.1259	0.016756
ENSG00000165807	14	65016620	65056098	92	20	4246716	2	2.8669	0.0020725		88	26	303641	0.91495	0.18011		96	13	3943075	2.7213	0.0032508		95	13	1492085	1.8753	0.030378
ENSG00000126822	14	65170820	65213610	104	19	4246716	2	3.6979	0.00010868		133	28	303641	-0.6315	0.73614		74	9	3943075	4.0129	2.9986e-05		66	7	1492085	2.7425	0.0030488
ENSG00000070182	14	65213002	65346601	465	54	4246716	2	3.4135	0.00032069		494	71	303641	1.4238	0.077253		435	37	3943075	3.1474	0.00082371		404	33	1492085	2.8008	0.0025485
ENSG00000258289	14	65381079	65411309	101	11	4246716	2	2.1785	0.014683		115	14	303641	1.8694	0.030785		87	7	3943075	1.7421	0.040745		92	7	1492085	2.0235	0.021512
ENSG00000125954	14	65381203	65528521	383	45	4246716	2	3.7499	8.8446e-05		454	63	303641	1.4946	0.067509		311	27	3943075	3.4769	0.00025365		307	26	1492085	3.2975	0.00048774
ENSG00000257365	14	65381203	65529368	383	45	4246716	2	3.7514	8.7914e-05		454	63	303641	1.4946	0.067509		312	27	3943075	3.4784	0.00025217		308	26	1492085	3.3036	0.00047731
ENSG00000176153	14	65405870	65409531	9	3	4246716	2	2.1114	0.017367		9	4	303641	1.7645	0.038822		9	2	3943075	1.7016	0.044417		8	2	1492085	2.2892	0.011034
ENSG00000139998	14	65412532	65439494	69	16	4246716	2	3.5313	0.00020679		72	22	303641	0.96068	0.16836		66	10	3943075	3.3981	0.00033925		63	8	1492085	3.9624	3.7107e-05
ENSG00000125952	14	65472892	65569413	207	33	4246716	2	3.7181	0.00010037		226	45	303641	0.7829	0.21684		188	21	3943075	3.6413	0.00013562		172	17	1492085	2.8142	0.0024453
ENSG00000033170	14	65877310	66210839	657	33	4246716	2	3.1333	0.00086431		662	39	303641	0.20464	0.41893		651	26	3943075	3.1949	0.00069939		650	25	1492085	1.2013	0.11481
ENSG00000258847	14	66424015	66471241	136	31	4246716	2	1.125	0.13029		156	40	303641	-0.097323	0.53877		115	21	3943075	1.1946	0.11613		109	20	1492085	-0.45831	0.67664
ENSG00000171723	14	66974125	67648520	1626	19	4246716	2	1.9819	0.023744		1506	22	303641	0.76179	0.22309		1746	16	3943075	1.8454	0.032489		1925	16	1492085	0.29061	0.38568
ENSG00000172717	14	67656110	67695267	64	9	4246716	2	2.379	0.0086795		44	8	303641	0.48889	0.31246		84	9	3943075	2.3332	0.0098175		88	9	1492085	0.95806	0.16902
ENSG00000072415	14	67707826	67802536	268	12	4246716	2	2.209	0.013586		284	14	303641	0.33325	0.36947		252	9	3943075	2.2	0.013902		269	10	1492085	1.2505	0.10555
ENSG00000100554	14	67761088	67826982	189	9	4246716	2	2.1667	0.015129		204	9	303641	0.30262	0.38109		174	8	3943075	2.1646	0.015209		199	9	1492085	1.2983	0.09709
ENSG00000134001	14	67826714	67853233	57	10	4246716	2	2.1715	0.014948		57	12	303641	0.27957	0.38991		57	8	3943075	2.1759	0.01478		61	7	1492085	1.1191	0.13155
ENSG00000100558	14	67853700	67878917	47	8	4246716	2	2.5038	0.0061425		23	6	303641	0.32605	0.37219		71	10	3943075	2.508	0.0060711		72	10	1492085	0.99697	0.15939
ENSG00000198133	14	67913801	68000456	224	41	4246716	2	1.9624	0.02486		163	42	303641	1.8815	0.02995		284	39	3943075	1.5144	0.064963		198	26	1492085	1.3046	0.096022
ENSG00000054690	14	68000018	68056329	167	42	4246716	2	2.5755	0.0050049		179	54	303641	-0.52779	0.70118		154	29	3943075	2.8193	0.0024066		129	21	1492085	2.7137	0.0033264
ENSG00000100564	14	68048672	68067004	59	17	4246716	2	0.72228	0.23506		65	24	303641	0.33059	0.37048		52	9	3943075	0.65784	0.25532		46	8	1492085	0.39379	0.34687
ENSG00000081181	14	68086515	68118437	81	19	4246716	2	3.5302	0.0002076		93	28	303641	0.15036	0.44024		69	9	3943075	3.6219	0.00014622		66	8	1492085	1.3268	0.09228
ENSG00000100568	14	68113792	68141548	74	16	4246716	2	3.9798	3.4492e-05		93	22	303641	0.089377	0.46439		54	9	3943075	4.1053	2.0185e-05		54	8	1492085	2.5103	0.0060317
ENSG00000258466	14	68126537	68157084	71	16	4246716	2	3.9905	3.297e-05		87	23	303641	0.37241	0.3548		54	9	3943075	4.0379	2.6962e-05		53	8	1492085	2.6002	0.004659
ENSG00000072042	14	68143518	68162531	31	10	4246716	2	3.63	0.00014173		33	12	303641	0.024644	0.49017		28	7	3943075	3.7603	8.4856e-05		25	6	1492085	2.1175	0.01711
ENSG00000139988	14	68168603	68201169	116	17	4246716	2	3.709	0.00010404		138	23	303641	0.37367	0.35433		93	11	3943075	3.7455	9.0025e-05		88	9	1492085	2.325	0.010037
ENSG00000072121	14	68194091	68283307	240	36	4246716	2	1.3414	0.089896		305	52	303641	-1.3195	0.90649		174	19	3943075	1.7582	0.039354		144	15	1492085	2.1163	0.01716
ENSG00000182185	14	68286496	69196935	2157	137	4246716	2	4.6191	1.9271e-06	*	2611	171	303641	-1.4847	0.93119		1702	103	3943075	5.2057	9.6656e-08	*	1548	80	1492085	3.6186	0.00014812
ENSG00000185650	14	69254377	69263190	16	5	4246716	2	5.4656	2.3062e-08	*	16	6	303641	-0.69278	0.75578		15	4	3943075	5.8644	2.2534e-09	*	15	4	1492085	4.155	1.6264e-05
ENSG00000072110	14	69340860	69446157	315	47	4246716	2	1.9596	0.025023		279	54	303641	0.088322	0.46481		350	39	3943075	2.0091	0.022263		352	37	1492085	0.10163	0.45953
ENSG00000139990	14	69517598	69619867	138	21	4246716	2	5.3895	3.5335e-08	*	133	25	303641	-0.25518	0.60071		142	16	3943075	5.6639	7.3971e-09	*	134	14	1492085	1.8516	0.032041
ENSG00000081177	14	69658228	69709075	102	8	4246716	2	6.0312	8.1371e-10	*	120	8	303641	0.86608	0.19322		84	8	3943075	6.0188	8.7869e-10	*	84	8	1492085	2.4966	0.0062698
ENSG00000100626	14	69725994	69821183	207	35	4246716	2	5.4135	3.0901e-08	*	120	34	303641	-0.11431	0.5455		294	36	3943075	5.6498	8.0318e-09	*	262	29	1492085	2.5345	0.0056307
ENSG00000100632	14	69846848	69865344	29	9	4246716	2	1.1582	0.12339		16	8	303641	-0.64155	0.73942		42	9	3943075	1.38	0.083796		39	8	1492085	0.713	0.23792
ENSG00000029364	14	69864732	69929105	101	15	4246716	2	1.0999	0.13569		93	18	303641	0.59639	0.27546		108	12	3943075	0.97595	0.16454		110	11	1492085	0.097142	0.46131
ENSG00000175985	14	69951409	69995215	78	16	4246716	2	3.5906	0.00016498		64	17	303641	-0.78311	0.78322		91	15	3943075	3.9436	4.0139e-05		76	11	1492085	3.7903	7.5241e-05
ENSG00000255994	14	70037483	70038032	1	1	4246716	2	1.9034	0.028493		1	1	303641	-1.1554	0.87603		1	1	3943075	2.296	0.010839		1	1	1492085	2.4518	0.0071082
ENSG00000267909	14	70038216	70040339	3	1	4246716	2	1.8778	0.030203		1	1	303641	-2.1756	0.98521		4	1	3943075	2.5525	0.0053473		5	2	1492085	2.4919	0.0063524
ENSG00000100647	14	70078313	70181859	182	26	4246716	2	2.6563	0.0039497		238	35	303641	0.060861	0.47573		126	17	3943075	2.7398	0.0030736		122	15	1492085	1.8747	0.030419
ENSG00000100650	14	70193617	70238722	84	18	4246716	2	0.89735	0.18477		83	25	303641	-0.98051	0.83658		85	10	3943075	1.2033	0.11442		71	7	1492085	1.0151	0.15502
ENSG00000100652	14	70242134	70264006	41	8	4246716	2	0.83389	0.20217		49	12	303641	-0.3109	0.62206		32	4	3943075	0.95168	0.17063		29	3	1492085	0.37128	0.35521
ENSG00000198732	14	70320848	70499083	560	87	4246716	2	0.29555	0.38379		532	118	303641	-1.2722	0.89836		587	56	3943075	0.65979	0.2547		458	46	1492085	-0.26299	0.60372
ENSG00000100678	14	70510934	70655787	575	59	4246716	2	1.9636	0.024788		614	82	303641	1.9255	0.027084		536	36	3943075	1.5035	0.066358		518	32	1492085	0.16815	0.43323
ENSG00000133983	14	70791798	70826448	106	18	4246716	2	2.8065	0.0025039		107	23	303641	-0.37871	0.64755		105	13	3943075	3.0177	0.0012736		101	12	1492085	3.4794	0.00025131
ENSG00000213463	14	70838148	70883778	179	21	4246716	2	0.55694	0.28878		193	27	303641	-0.57743	0.71817		164	15	3943075	0.73823	0.23019		164	15	1492085	1.4223	0.077466
ENSG00000139985	14	70918874	70926622	35	10	4246716	2	0.81632	0.20716		30	10	303641	-1.1131	0.86717		40	9	3943075	1.156	0.12383		48	9	1492085	1.4171	0.078222
ENSG00000134007	14	70989075	71001732	33	9	4246716	2	-0.68799	0.75427		38	12	303641	-1.5159	0.93523		28	5	3943075	-0.29332	0.61536		30	5	1492085	-0.35585	0.63902
ENSG00000133997	14	71047974	71067384	61	13	4246716	2	0.84536	0.19895		63	16	303641	-0.012763	0.50509		59	9	3943075	0.88085	0.1892		62	8	1492085	0.14741	0.4414
ENSG00000133985	14	71108504	71142077	58	14	4246716	2	1.7377	0.041133		37	10	303641	-0.063618	0.52536		79	18	3943075	1.821	0.034303		45	9	1492085	3.5106	0.00022358
ENSG00000006432	14	71189243	71276251	216	22	4246716	2	0.87431	0.19098		158	24	303641	0.65033	0.25774		273	19	3943075	0.72689	0.23365		237	21	1492085	0.50075	0.30827
ENSG00000100731	14	71374122	71582099	392	25	4246716	2	2.4822	0.0065279		347	28	303641	0.3433	0.36568		437	22	3943075	2.4808	0.0065549		418	18	1492085	0.68372	0.24708
ENSG00000267901	14	71683031	71683462	1	1	4246716	2	-0.40919	0.6588		1	1	303641	-0.79746	0.78741		1	1	3943075	-0.20334	0.58057		1	1	1492085	0.46863	0.31967
ENSG00000197555	14	71787166	72207946	474	33	4246716	2	2.5278	0.0057384		516	42	303641	-2.0846	0.98145		431	24	3943075	3.2019	0.00068273		418	22	1492085	0.15552	0.4382
ENSG00000182732	14	72399156	73030654	1759	134	4246716	2	4.766	9.3966e-07	*	1587	175	303641	0.86472	0.1936		1931	92	3943075	4.7061	1.2623e-06	*	1825	81	1492085	1.5361	0.06226
ENSG00000257040	14	72456191	72458326	9	3	4246716	2	3.3771	0.00036632		7	3	303641	-0.084016	0.53348		10	3	3943075	3.528	0.00020936		10	3	1492085	1.0125	0.15565
ENSG00000205683	14	73086004	73360809	682	81	4246716	2	3.0332	0.0012097		667	106	303641	1.1246	0.13038		697	56	3943075	2.8358	0.0022856		608	47	1492085	-0.067652	0.52697
ENSG00000119599	14	73393040	73426411	119	22	4246716	2	5.3664	4.0163e-08	*	124	28	303641	0.98196	0.16306		114	15	3943075	5.2967	5.896e-08	*	120	16	1492085	1.8523	0.031994
ENSG00000165861	14	73436159	73493920	226	25	4246716	2	3.9937	3.2527e-05		228	31	303641	0.81967	0.2062		223	19	3943075	3.9171	4.4802e-05		219	18	1492085	2.3059	0.010558
ENSG00000119707	14	73525144	73588122	167	25	4246716	2	3.1769	0.00074422		229	33	303641	0.72795	0.23332		104	16	3943075	3.095	0.00098416		112	17	1492085	2.0015	0.02267
ENSG00000080815	14	73603126	73690399	210	27	4246716	2	2.3295	0.0099159		269	37	303641	0.49493	0.31032		150	16	3943075	2.2802	0.011298		151	15	1492085	1.4717	0.070553
ENSG00000100767	14	73704205	73741348	111	27	4246716	2	4.3809	5.9108e-06		125	35	303641	0.32773	0.37156		96	19	3943075	4.4555	4.1857e-06		92	17	1492085	1.7495	0.040101
ENSG00000133961	14	73741815	73930348	448	27	4246716	2	4.0418	2.6522e-05		547	35	303641	-1.2259	0.88989		348	19	3943075	4.5347	2.8839e-06		325	17	1492085	1.3596	0.086976
ENSG00000187105	14	73945189	74025651	131	34	4246716	2	2.2819	0.011246		162	48	303641	-1.0306	0.84863		100	19	3943075	2.6542	0.0039753		85	15	1492085	1.755	0.03963
ENSG00000184227	14	74003818	74010498	1	1	303641	1	-1.0018	0.84177		1	1	303641	-1.0018	0.84177
ENSG00000119673	14	74034324	74042357	23	8	4246716	2	1.3497	0.088555		22	9	303641	0.1403	0.44421		23	7	3943075	1.3618	0.086634		19	5	1492085	0.18918	0.42497
ENSG00000177465	14	74058410	74063200	22	9	4246716	2	1.8986	0.028809		26	12	303641	1.972	0.024305		17	6	3943075	1.4231	0.077352		13	4	1492085	0.1431	0.44311
ENSG00000205669	14	74077649	74086592	25	9	4246716	2	1.6102	0.053672		32	11	303641	1.8912	0.029297		17	7	3943075	1.1463	0.12584		18	5	1492085	-0.47861	0.68389
ENSG00000119661	14	74111578	74170435	231	24	4246716	2	0.2519	0.40056		330	33	303641	0.18379	0.42709		132	14	3943075	0.21041	0.41667		122	10	1492085	0.85391	0.19658
ENSG00000176903	14	74178494	74181128	6	3	4246716	2	0.89961	0.18417		9	4	303641	0.57228	0.28357		3	2	3943075	0.77481	0.21923		2	1	1492085	0.94983	0.1711
ENSG00000156030	14	74181825	74256988	173	38	4246716	2	1.6251	0.052076		184	48	303641	0.078521	0.46871		162	27	3943075	1.6647	0.047989		164	26	1492085	0.52585	0.2995
ENSG00000140043	14	74318547	74353530	118	15	4246716	2	0.51561	0.30306		108	21	303641	0.56846	0.28486		127	9	3943075	0.37733	0.35296		128	8	1492085	-0.0056708	0.50226
ENSG00000258653	14	74318674	74398981	280	25	4246716	2	0.54633	0.29242		277	36	303641	0.71599	0.237		282	13	3943075	0.36829	0.35633		284	12	1492085	0.043113	0.48281
ENSG00000119725	14	74353320	74399214	167	21	4246716	2	0.55178	0.29055		173	28	303641	0.78299	0.21682		160	13	3943075	0.35537	0.36116		161	13	1492085	0.12756	0.44925
ENSG00000156050	14	74398204	74417117	68	11	4246716	2	0.76268	0.22283		78	15	303641	0.42585	0.33511		58	7	3943075	0.67331	0.25037		59	6	1492085	-0.40695	0.65798
ENSG00000119723	14	74416629	74430373	54	13	4246716	2	0.60538	0.27246		65	18	303641	1.1465	0.1258		42	8	3943075	0.31012	0.37824		46	8	1492085	-0.47811	0.68372
ENSG00000187097	14	74424713	74486102	261	32	4246716	2	1.0948	0.1368		313	45	303641	1.0085	0.1566		209	19	3943075	0.85633	0.19591		219	18	1492085	-0.11147	0.54438
ENSG00000119636	14	74486056	74549566	232	27	4246716	2	3.1821	0.000731		300	39	303641	2.227	0.012973		163	14	3943075	2.6844	0.0036333		177	13	1492085	1.1199	0.13137
ENSG00000119711	14	74523553	74551196	99	14	4246716	2	3.2953	0.0004915		125	20	303641	2.2465	0.012336		72	8	3943075	2.7965	0.0025832		77	7	1492085	1.2993	0.096917
ENSG00000205659	14	74551499	74667936	334	25	4246716	2	2.8371	0.0022762		351	36	303641	1.9162	0.027667		316	13	3943075	2.4126	0.0079203		332	13	1492085	1.1183	0.13171
ENSG00000119614	14	74706175	74729441	87	17	4246716	2	0.98189	0.16308		108	26	303641	-0.23105	0.59136		66	7	3943075	1.0831	0.13938		67	6	1492085	1.1225	0.13082
ENSG00000119688	14	74752126	74769759	88	8	4246716	2	-0.076565	0.53052		161	13	303641	2.2007	0.013879		15	2	3943075	-0.69015	0.75495		14	2	1492085	0.92456	0.1776
ENSG00000133980	14	74769772	74826711	121	27	4246716	2	0.73243	0.23195		182	42	303641	1.3668	0.085841		59	11	3943075	0.38081	0.35167		44	5	1492085	0.84971	0.19774
ENSG00000183379	14	74872596	74892805	45	12	4246716	2	3.3838	0.0003575		42	18	303641	1.1163	0.13215		48	6	3943075	3.2019	0.00068272		49	6	1492085	2.7605	0.0028859
ENSG00000119655	14	74942895	74960880	45	11	4246716	2	3.2949	0.00049229		52	16	303641	-0.22831	0.5903		38	5	3943075	3.4828	0.00024813		36	4	1492085	2.0015	0.022667
ENSG00000165898	14	74960423	74963809	4	2	4246716	2	1.8298	0.033637		3	2	303641	-0.6266	0.73454		4	2	3943075	2.0729	0.019092		4	2	1492085	1.3338	0.091132
ENSG00000119681	14	74964873	75079306	221	47	4246716	2	2.3409	0.0096186		214	66	303641	-0.62026	0.73246		227	27	3943075	2.6015	0.004641		216	24	1492085	1.8181	0.034522
ENSG00000119682	14	75120140	75179818	93	17	4246716	2	1.3645	0.08621		131	30	303641	-0.20078	0.57957		55	4	3943075	1.4718	0.070544		54	4	1492085	1.1155	0.13233
ENSG00000214670	14	75158879	75179800	43	10	4246716	2	0.79342	0.21377		60	17	303641	-0.37921	0.64773		25	3	3943075	0.92864	0.17654		25	2	1492085	0.80133	0.21147
ENSG00000119616	14	75179847	75203394	32	10	4246716	2	1.3657	0.086021		46	16	303641	-0.23967	0.59471		18	4	3943075	1.4838	0.068932		19	4	1492085	1.1122	0.13302
ENSG00000119596	14	75230069	75322244	182	23	4246716	2	3.1917	0.00070712		228	35	303641	1.35	0.088507		136	11	3943075	2.9377	0.0016532		134	10	1492085	1.6646	0.047994
ENSG00000119608	14	75319736	75330537	25	8	4246716	2	2.6739	0.0037482		31	11	303641	0.68378	0.24706		19	5	3943075	2.5852	0.0048655		20	5	1492085	1.8138	0.034857
ENSG00000119689	14	75348594	75370448	70	14	4246716	2	2.5948	0.0047319		89	20	303641	-0.17975	0.57133		50	7	3943075	2.7428	0.0030462		49	6	1492085	1.869	0.030814
ENSG00000198208	14	75370657	75390099	73	17	4246716	2	0.45802	0.32347		98	25	303641	-0.76381	0.77751		47	8	3943075	0.68729	0.24595		43	7	1492085	-0.02785	0.51111
ENSG00000119630	14	75408537	75422487	21	8	4246716	2	-0.91151	0.81899		31	11	303641	-1.0966	0.86359		11	4	3943075	-0.64164	0.73945		8	3	1492085	-2.0148	0.97804
ENSG00000119718	14	75469614	75476292	13	5	4246716	2	2.1294	0.01661		18	8	303641	0.026869	0.48928		7	1	3943075	2.2024	0.013818		7	1	1492085	-0.16509	0.56556
ENSG00000119684	14	75480467	75518235	72	11	4246716	2	1.9662	0.024635		104	19	303641	-0.45753	0.67636		40	3	3943075	2.1675	0.015098		39	2	1492085	-0.34815	0.63613
ENSG00000119640	14	75519924	75536186	29	8	4246716	2	1.4946	0.067509		40	13	303641	-0.86519	0.80653		18	2	3943075	1.7912	0.036633		22	2	1492085	-0.90142	0.81632
ENSG00000119703	14	75530873	75545126	34	9	4246716	2	1.5844	0.056553		47	15	303641	-0.65201	0.7428		20	2	3943075	1.8252	0.033986		24	2	1492085	-0.73416	0.76857
ENSG00000119638	14	75548822	75594047	82	11	4246716	2	1.6501	0.049459		106	19	303641	-0.55435	0.71033		58	3	3943075	1.8663	0.030999		59	3	1492085	-0.32871	0.62881
ENSG00000170348	14	75598173	75643334	69	10	4246716	2	1.5878	0.05617		84	17	303641	-1.1215	0.86896		54	3	3943075	1.959	0.025058		57	3	1492085	0.22578	0.41069
ENSG00000258740	14	75705319	75735986	31	8	4246716	2	3.3795	0.00036303		17	6	303641	0.047515	0.48105		45	9	3943075	3.4941	0.00023786		37	6	1492085	0.86195	0.19436
ENSG00000170345	14	75745477	75748933	8	3	3943075	1	4.776	8.9417e-07	*							8	3	3943075	4.776	8.9417e-07	*	4	2	1492085	2.1148	0.017222
ENSG00000140044	14	75894419	75940814	86	17	4246716	2	0.37429	0.35409		56	17	303641	0.59202	0.27692		116	17	3943075	0.22416	0.41132		80	9	1492085	-1.2719	0.8983
ENSG00000156127	14	75988768	76013358	39	8	4246716	2	1.4167	0.078284		30	8	303641	0.6791	0.24854		48	8	3943075	1.2818	0.099957		44	6	1492085	0.49294	0.31103
ENSG00000119686	14	76044960	76129557	98	17	4246716	2	1.3582	0.087203		44	9	303641	1.0726	0.14172		152	24	3943075	1.1119	0.1331		112	16	1492085	1.0849	0.13899
ENSG00000119685	14	76099968	76421421	470	30	4246716	2	1.9144	0.027787		456	41	303641	0.80875	0.20933		483	19	3943075	1.7623	0.039012		481	18	1492085	1.0739	0.14142
ENSG00000133935	14	76116134	76127532	11	3	4246716	2	1.1249	0.13032		13	3	303641	1.1303	0.12918		9	3	3943075	0.85377	0.19662		10	4	1492085	1.5935	0.055524
ENSG00000119650	14	76368479	76550928	372	37	4246716	2	3.5637	0.00018284		436	54	303641	-0.62579	0.73427		308	19	3943075	3.872	5.3972e-05		293	17	1492085	0.058156	0.47681
ENSG00000119699	14	76424442	76449334	35	8	4246716	2	1.1854	0.11792		27	10	303641	-0.12497	0.54973		42	6	3943075	1.2649	0.10295		37	4	1492085	-0.7904	0.78535
ENSG00000089916	14	76618259	76720685	291	31	4246716	2	0.93676	0.17444		256	41	303641	1.798	0.036089		326	21	3943075	0.47321	0.31803		307	18	1492085	0.75273	0.2258
ENSG00000119715	14	76776957	76968178	543	67	4246716	2	1.3999	0.080774		415	76	303641	-0.97165	0.83439		670	57	3943075	1.7224	0.042497		561	49	1492085	1.8553	0.03178
ENSG00000071246	14	77228532	77249354	46	14	4246716	2	1.4917	0.067893		46	16	303641	-0.74267	0.77116		46	11	3943075	1.7541	0.039704		43	10	1492085	1.0337	0.15065
ENSG00000013523	14	77253588	77292589	89	18	4246716	2	2.3972	0.0082598		78	19	303641	-1.3578	0.91274		99	17	3943075	2.8646	0.0020876		92	15	1492085	1.9543	0.025331
ENSG00000100565	14	77292715	77336645	109	30	4246716	2	2.2048	0.013733		96	36	303641	-0.60202	0.72642		122	24	3943075	2.4552	0.0070404		108	21	1492085	1.7741	0.038027
ENSG00000119669	14	77490888	77495034	7	3	4246716	2	5.0012	2.8483e-07	*	9	4	303641	0.24559	0.403		4	2	3943075	5.1221	1.511e-07	*	6	2	1492085	4.1756	1.4858e-05
ENSG00000198894	14	77564440	77583630	35	8	4246716	2	7.2202	2.5953e-13	*	39	10	303641	-0.046724	0.51863		31	6	3943075	7.506	3.0476e-14	*	30	5	1492085	5.1173	1.5497e-07	*
ENSG00000259164	14	77564654	77691805	371	54	4246716	2	7.2538	2.0266e-13	*	375	69	303641	0.38383	0.35055		367	38	3943075	7.4214	5.7958e-14	*	325	30	1492085	5.9126	1.6838e-09	*
ENSG00000165548	14	77582911	77725838	487	57	4246716	2	7.2735	1.7509e-13	*	479	73	303641	0.73569	0.23096		495	40	3943075	7.3442	1.0346e-13	*	450	34	1492085	4.63	1.8288e-06	*
ENSG00000177108	14	77597613	77609077	25	11	4246716	2	5.4691	2.2611e-08	*	28	13	303641	-0.18606	0.5738		22	8	3943075	5.7275	5.0976e-09	*	13	4	1492085	4.8635	5.7655e-07	*
ENSG00000269883	14	77607026	77609339	6	2	4246716	2	5.5006	1.8929e-08	*	6	2	303641	0.91591	0.17986		6	2	3943075	5.4543	2.4588e-08	*	5	2	1492085	4.21	1.2768e-05
ENSG00000165553	14	77731826	77737655	9	5	4246716	2	2.1157	0.017184		9	5	303641	1.9491	0.025642		8	4	3943075	1.6548	0.048983		9	4	1492085	1.2465	0.10629
ENSG00000009830	14	77741299	77787227	142	29	4246716	2	3.2513	0.0005743		136	32	303641	0.99001	0.16108		147	25	3943075	3.0995	0.0009693		140	23	1492085	1.6396	0.050543
ENSG00000100577	14	77787227	77797940	39	12	4246716	2	3.0481	0.0011513		40	14	303641	-0.044419	0.51771		38	10	3943075	3.1757	0.0007475		38	10	1492085	1.7314	0.041689
ENSG00000100580	14	77801364	77843452	102	21	4246716	2	3.3101	0.00046629		114	28	303641	0.85261	0.19694		90	13	3943075	3.1986	0.00069047		93	13	1492085	2.2823	0.011236
ENSG00000100583	14	77843032	77857840	57	13	4246716	2	0.58017	0.2809		80	21	303641	0.20643	0.41823		34	4	3943075	0.54483	0.29294		34	4	1492085	0.13897	0.44474
ENSG00000165555	14	77860364	77889860	95	18	4246716	2	0.65387	0.2566		144	30	303641	-0.015422	0.50615		46	6	3943075	0.68287	0.24735		48	6	1492085	0.50658	0.30622
ENSG00000151445	14	77893018	77924295	102	17	4246716	2	1.0328	0.15085		147	25	303641	0.26529	0.39539		57	9	3943075	0.99819	0.15909		48	7	1492085	0.37964	0.35211
ENSG00000100591	14	77924213	77935817	63	13	4246716	2	0.92853	0.17657		74	18	303641	0.54378	0.2933		52	7	3943075	0.81273	0.20819		55	7	1492085	-0.59247	0.72323
ENSG00000100593	14	77940740	77965210	82	20	4246716	2	1.5142	0.064985		103	29	303641	0.61199	0.27027		60	10	3943075	1.4016	0.080515		65	11	1492085	1.197	0.11565
ENSG00000100596	14	77972340	78083116	489	62	4246716	2	2.0897	0.018324		573	84	303641	1.2898	0.09856		405	40	3943075	1.8107	0.035093		394	37	1492085	0.74429	0.22835
ENSG00000100601	14	78138747	78174363	155	26	4246716	2	5.2841	6.3173e-08	*	177	33	303641	0.44659	0.32759		132	18	3943075	5.3598	4.1652e-08	*	128	16	1492085	3.6856	0.00011409
ENSG00000119705	14	78174414	78227447	211	28	4246716	2	4.7671	9.3436e-07	*	233	37	303641	1.1967	0.11572		189	18	3943075	4.6152	1.9636e-06	*	190	18	1492085	3.3927	0.00034609
ENSG00000100603	14	78183942	78227550	166	25	4246716	2	4.8142	7.3892e-07	*	181	33	303641	1.2829	0.099768		150	16	3943075	4.6401	1.7409e-06	*	149	15	1492085	3.397	0.00034062
ENSG00000197734	14	78227173	78236085	30	9	4246716	2	4.9649	3.4374e-07	*	27	11	303641	1.0374	0.14976		32	7	3943075	4.8646	5.7348e-07	*	31	7	1492085	3.3825	0.0003591
ENSG00000268208	14	78227711	78228033	2	1	4246716	2	3.772	8.0977e-05		1	1	303641	1.7112	0.043527		3	1	3943075	3.4397	0.0002912		3	1	1492085	2.5594	0.0052429
ENSG00000063761	14	78266426	78401355	498	48	4246716	2	7.2447	2.1675e-13	*	434	61	303641	2.0321	0.02107		562	34	3943075	6.9545	1.7688e-12	*	543	35	1492085	4.8347	6.6683e-07	*
ENSG00000021645	14	78708734	80330762	3122	232	4246716	2	10.977	2.4783e-28	*	3022	283	303641	2.8779	0.0020014		3221	181	3943075	10.593	1.6111e-26	*	2887	157	1492085	6.738	8.031e-12	*
ENSG00000211448	14	80663873	80854100	223	29	4246716	2	2.2841	0.011184		178	32	303641	0.80318	0.21093		267	25	3943075	2.1475	0.015877		231	21	1492085	1.8829	0.029858
ENSG00000100629	14	80943330	81425861	1167	70	4246716	2	4.8806	5.2873e-07	*	1081	94	303641	0.029713	0.48815		1253	46	3943075	5.0568	2.1315e-07	*	1167	43	1492085	4.1841	1.4314e-05
ENSG00000165409	14	81421333	81612646	649	57	4246716	2	4.2713	9.7155e-06		688	72	303641	0.91443	0.18024		610	41	3943075	4.179	1.4641e-05		533	31	1492085	3.5252	0.00021162
ENSG00000165417	14	81641796	81687721	93	23	4246716	2	2.3504	0.0093767		109	33	303641	-1.1784	0.88068		76	12	3943075	2.7662	0.0028355		67	10	1492085	1.7124	0.043414
ENSG00000140022	14	81727000	81902809	422	48	4246716	2	0.90308	0.18324		433	65	303641	-1.1105	0.8666		411	31	3943075	1.2454	0.1065		366	23	1492085	-0.23699	0.59367
ENSG00000071537	14	81937893	82000205	84	18	4246716	2	0.85259	0.19694		105	21	303641	0.38812	0.34896		62	14	3943075	0.7771	0.21855		53	9	1492085	0.49448	0.31048
ENSG00000258945	14	85994943	85995730	3	2	4246716	2	2.9116	0.0017981		3	2	303641	1.3982	0.081027		3	1	3943075	2.6336	0.0042244		3	1	1492085	1.011	0.15601
ENSG00000185070	14	85996488	86095034	261	42	4246716	2	5.6473	8.1482e-09	*	211	50	303641	1.2322	0.10894		310	33	3943075	5.5188	1.7066e-08	*	282	28	1492085	2.2996	0.010735
ENSG00000258804	14	87372122	87389099	39	5	4246716	2	2.1863	0.014396		27	3	303641	0.7592	0.22387		51	7	3943075	2.0583	0.019782		50	6	1492085	1.0891	0.13805
ENSG00000054983	14	88304164	88460009	788	48	4246716	2	2.6815	0.0036645		950	66	303641	-0.61387	0.73035		625	29	3943075	2.9532	0.0015725		603	24	1492085	1.0036	0.15778
ENSG00000140030	14	88471468	88478419	22	7	4246716	2	2.4531	0.0070807		25	9	303641	-0.17217	0.56835		19	4	3943075	2.5936	0.0047485		20	5	1492085	1.2491	0.10582
ENSG00000100433	14	88649113	88793251	367	54	4246716	2	1.3196	0.093479		296	57	303641	0.98446	0.16245		437	50	3943075	1.0963	0.13647		411	41	1492085	0.61141	0.27047
ENSG00000042317	14	88851268	88936694	296	12	4246716	2	5.0417	2.3069e-07	*	518	13	303641	0.055019	0.47806		73	10	3943075	5.217	9.0937e-08	*	70	9	1492085	1.0546	0.1458
ENSG00000070778	14	88932122	89021077	291	24	4246716	2	5.4052	3.237e-08	*	414	38	303641	0.017293	0.4931		167	9	3943075	5.6046	1.0434e-08	*	168	9	1492085	1.7734	0.038085
ENSG00000100722	14	89029253	89079853	99	23	4246716	2	3.3839	0.00035735		128	34	303641	0.19442	0.42292		70	11	3943075	3.4578	0.00027231		70	9	1492085	1.4122	0.078951
ENSG00000165521	14	89078775	89259096	394	29	4246716	2	4.9701	3.3453e-07	*	498	43	303641	0.62906	0.26465		290	15	3943075	4.9834	3.1241e-07	*	283	14	1492085	1.7814	0.037427
ENSG00000165533	14	89290497	89344335	122	21	4246716	2	4.7537	9.9886e-07	*	169	34	303641	0.69926	0.24219		75	8	3943075	4.7393	1.0726e-06	*	72	7	1492085	1.7236	0.04239
ENSG00000053254	14	89591215	90085493	912	126	4246716	2	3.8919	4.9735e-05		769	146	303641	0.5123	0.30422		1055	105	3943075	3.8968	4.8738e-05		852	91	1492085	2.4544	0.0070551
ENSG00000258792	14	90095265	90109015	21	6	4246716	2	5.2737	6.6868e-08	*	16	6	303641	0.23567	0.40684		25	5	3943075	5.4075	3.1949e-08	*	23	5	1492085	4.0579	2.4757e-05
ENSG00000140025	14	90261013	90421121	346	42	4246716	2	1.1851	0.11799		324	58	303641	0.38483	0.35018		368	26	3943075	1.1231	0.1307		384	27	1492085	1.6995	0.044609
ENSG00000042088	14	90421283	90511106	211	12	4246716	2	-0.33996	0.63306		275	17	303641	1.0763	0.1409		147	7	3943075	-0.65148	0.74263		183	9	1492085	-0.39077	0.65202
ENSG00000152315	14	90528109	90652201	395	48	4246716	2	0.466	0.32061		382	61	303641	0.068006	0.47289		408	35	3943075	0.46474	0.32106		366	29	1492085	-0.18483	0.57332
ENSG00000100764	14	90722839	90738968	71	6	4246716	2	1.12	0.13135		91	10	303641	0.62271	0.26674		50	2	3943075	0.98954	0.1612		59	2	1492085	0.38081	0.35167
ENSG00000119720	14	90742580	90798481	126	20	4246716	2	3.0673	0.00108		147	28	303641	0.037608	0.485		105	11	3943075	3.1728	0.00075496		93	8	1492085	2.4827	0.0065204
ENSG00000198668	14	90862846	90874605	25	8	4246716	2	2.7109	0.003355		27	10	303641	0.73766	0.23036		22	5	3943075	2.6087	0.004545		17	4	1492085	1.705	0.044102
ENSG00000165914	14	91006932	91282823	593	69	4246716	2	3.1812	0.00073326		445	70	303641	1.2813	0.10004		740	67	3943075	2.9459	0.0016102		718	58	1492085	0.57774	0.28172
ENSG00000100784	14	91336799	91526980	422	34	4246716	2	4.8867	5.1278e-07	*	509	46	303641	2.4491	0.0071608		334	21	3943075	4.3917	5.6232e-06		333	20	1492085	2.388	0.0084711
ENSG00000133943	14	91526677	91691976	402	61	4246716	2	2.6501	0.0040233		486	82	303641	1.232	0.10898		317	39	3943075	2.4084	0.0080117		285	28	1492085	2.1483	0.015847
ENSG00000119714	14	91698876	91720269	60	9	4246716	2	1.8353	0.033231		59	12	303641	1.3879	0.082585		61	6	3943075	1.5195	0.064317		57	5	1492085	-0.68049	0.7519
ENSG00000258875	14	91709103	91717426	24	4	4246716	2	2.2099	0.013556		17	4	303641	2.0459	0.020381		30	4	3943075	1.7257	0.042204		28	3	1492085	-0.35633	0.6392
ENSG00000015133	14	91737667	91884188	315	61	4246716	2	3.684	0.00011479		282	75	303641	0.4314	0.33309		348	46	3943075	3.7035	0.00010631		298	38	1492085	-0.047804	0.51906
ENSG00000100796	14	91923955	91976898	124	13	4246716	2	2.5739	0.0050273		135	17	303641	0.027022	0.48922		113	9	3943075	2.6637	0.0038642		113	7	1492085	0.8462	0.19872
ENSG00000268657	14	92038788	92041383	8	4	4246716	2	1.883	0.029847		10	6	303641	1.1958	0.11588		6	2	3943075	1.6224	0.052363		6	2	1492085	0.50742	0.30593
ENSG00000133962	14	92047040	92247051	541	53	4246716	2	1.5794	0.057122		518	56	303641	-0.61877	0.73197		563	49	3943075	1.8108	0.035086		472	41	1492085	0.42237	0.33638
ENSG00000165929	14	92246095	92333880	183	23	4246716	2	-0.32633	0.62791		202	31	303641	-1.4297	0.9236		164	14	3943075	0.05809	0.47684		152	12	1492085	0.86732	0.19288
ENSG00000140092	14	92335756	92414331	134	25	4246716	2	0.83212	0.20267		58	20	303641	-1.0263	0.84762		209	29	3943075	1.1483	0.12541		193	25	1492085	-0.14814	0.55888
ENSG00000100815	14	92432335	92507240	248	20	4246716	2	1.785	0.037128		361	26	303641	-1.5849	0.94351		134	14	3943075	2.2923	0.010944		128	13	1492085	2.0112	0.02215
ENSG00000066427	14	92524896	92572965	236	11	4246716	2	2.4493	0.0071563		265	14	303641	-1.5388	0.93807		207	7	3943075	2.9689	0.0014944		223	7	1492085	2.3986	0.0082285
ENSG00000183648	14	92582466	92588261	33	4	4246716	2	2.9914	0.0013884		33	4	303641	-0.1661	0.56596		33	3	3943075	3.1506	0.00081479		38	3	1492085	2.8367	0.002279
ENSG00000165934	14	92588281	92630755	63	9	4246716	2	2.0227	0.021553		36	9	303641	-0.38369	0.6494		90	9	3943075	2.2056	0.013706		91	8	1492085	2.0553	0.019927
ENSG00000140090	14	92788925	92962596	463	60	4246716	2	3.5488	0.00019346		285	72	303641	0.50402	0.30712		641	47	3943075	3.5431	0.00019774		532	36	1492085	1.3846	0.08308
ENSG00000100599	14	92980118	93155339	418	70	4246716	2	2.5814	0.0049197		281	74	303641	-0.42227	0.66358		555	65	3943075	2.7961	0.0025858		436	56	1492085	-0.099303	0.53955
ENSG00000100600	14	93170152	93215047	72	21	4246716	2	3.592	0.00016406		71	27	303641	-1.06	0.85542		72	15	3943075	4.0219	2.8865e-05		36	6	1492085	2.2654	0.011744
ENSG00000066455	14	93260576	93306308	106	14	4246716	2	3.6357	0.00013859		71	18	303641	-0.12217	0.54862		140	10	3943075	3.807	7.032e-05		133	8	1492085	3.0539	0.0011296
ENSG00000100604	14	93389425	93401638	40	12	4246716	2	2.2311	0.012836		45	16	303641	2.0803	0.018747		35	7	3943075	1.7381	0.041093		35	6	1492085	1.3883	0.082528
ENSG00000100605	14	93403259	93582665	521	59	4246716	2	0.72992	0.23272		568	88	303641	0.12692	0.4495		474	30	3943075	0.72228	0.23506		436	24	1492085	0.56499	0.28604
ENSG00000165943	14	93648541	93651273	7	4	4246716	2	2.8033	0.0025289		8	5	303641	1.1007	0.13552		6	3	3943075	2.6038	0.0046095		5	2	1492085	-1.1169	0.86798
ENSG00000153485	14	93651296	93653434	2	1	4246716	2	1.0671	0.14296		1	1	303641	-0.76321	0.77733		2	1	3943075	1.3192	0.093548		2	1	1492085	0.36112	0.35901
ENSG00000259066	14	93651318	93684932	74	21	4246716	2	1.1236	0.13059		76	28	303641	-0.96318	0.83227		71	14	3943075	1.4334	0.075878		60	9	1492085	-0.49941	0.69125
ENSG00000170270	14	93669239	93673439	4	2	4246716	2	1.9581	0.025112		6	3	303641	-1.348	0.91116		2	1	3943075	2.4061	0.0080619		1	1	1492085	0.20155	0.42014
ENSG00000012963	14	93673401	93695561	66	16	4246716	2	1.5603	0.05934		64	21	303641	-0.19759	0.57832		68	11	3943075	1.6741	0.047052		56	7	1492085	-0.77524	0.7809
ENSG00000011114	14	93703896	93799438	248	28	4246716	2	4.6255	1.8684e-06	*	251	37	303641	-0.11735	0.54671		245	18	3943075	4.8329	6.729e-07	*	235	16	1492085	4.482	3.6971e-06
ENSG00000133958	14	93799565	94174222	736	45	4246716	2	6.6092	1.9324e-11	*	758	65	303641	0.042371	0.4831		713	25	3943075	6.8472	3.7663e-12	*	663	21	1492085	5.7879	3.5638e-09	*
ENSG00000187581	14	93813537	93814702	10	5	4246716	2	3.9451	3.9883e-05		11	6	303641	1.2346	0.1085		8	3	3943075	3.7516	8.7855e-05		8	3	1492085	3.3931	0.00034557
ENSG00000175785	14	94184644	94254827	142	37	4246716	2	5.6993	6.0164e-09	*	123	37	303641	0.95663	0.16938		160	37	3943075	5.6492	8.0613e-09	*	89	18	1492085	3.1091	0.00093815
ENSG00000140067	14	94385240	94395954	27	8	4246716	2	5.5372	1.5365e-08	*	22	8	303641	0.70521	0.24034		31	7	3943075	5.5508	1.422e-08	*	18	3	1492085	2.9796	0.001443
ENSG00000100628	14	94400499	94443137	118	29	4246716	2	2.4096	0.0079857		100	36	303641	-1.2113	0.88712		136	21	3943075	2.8368	0.0022786		110	15	1492085	1.2355	0.10832
ENSG00000258987	14	94405901	94410475	10	3	4246716	2	2.8742	0.002025		6	3	303641	0.63809	0.26171		13	3	3943075	2.8058	0.0025097		9	2	1492085	1.2349	0.10844
ENSG00000089723	14	94492675	94515276	78	17	4246716	2	-0.4847	0.68606		75	24	303641	-0.83821	0.79904		80	9	3943075	-0.27041	0.60658		72	7	1492085	0.075141	0.47005
ENSG00000089737	14	94517266	94547591	91	16	4246716	2	-1.1136	0.86728		102	26	303641	-0.15794	0.56275		79	6	3943075	-1.1118	0.8669		76	5	1492085	0.052837	0.47893
ENSG00000165948	14	94547628	94570192	105	15	4246716	2	-1.1185	0.86832		109	19	303641	-0.9178	0.82064		101	11	3943075	-0.90605	0.81755		98	11	1492085	-2.1153	0.9828
ENSG00000165949	14	94571182	94583033	29	10	4246716	2	-1.9203	0.97259		16	9	303641	-1.7208	0.95736		42	11	3943075	-1.5153	0.93515		29	7	1492085	-1.9467	0.97421
ENSG00000119632	14	94594116	94596590	5	3	4246716	2	0.17302	0.43132		4	2	303641	0.28623	0.38735		5	3	3943075	0.10013	0.46012		4	2	1492085	-0.9168	0.82038
ENSG00000119698	14	94612465	94746072	256	29	4246716	2	0.94599	0.17208		252	42	303641	0.90154	0.18365		259	15	3943075	0.73157	0.23222		263	13	1492085	0.8369	0.20133
ENSG00000140093	14	94749650	94759608	34	9	4246716	2	1.6992	0.044645		39	12	303641	0.81028	0.20889		28	6	3943075	1.5385	0.061962		23	4	1492085	0.68388	0.24702
ENSG00000170099	14	94770585	94789731	60	14	4246716	2	1.0038	0.15774		51	17	303641	-1.0107	0.84393		69	11	3943075	1.3222	0.093049		73	11	1492085	1.6089	0.053821
ENSG00000197249	14	94843084	94857030	43	15	4246716	2	0.88894	0.18702		29	15	303641	-1.9247	0.97287		56	14	3943075	1.4567	0.072606		52	12	1492085	1.8162	0.034669
ENSG00000186910	14	94908801	94919127	32	8	4246716	2	1.5638	0.058936		28	9	303641	1.2381	0.10783		36	7	3943075	1.2793	0.1004		33	6	1492085	2.0679	0.019323
ENSG00000170054	14	94929054	94946026	62	15	4246716	2	1.8806	0.03001		51	14	303641	2.6066	0.0045726		73	16	3943075	1.2284	0.10965		56	12	1492085	1.3555	0.087636
ENSG00000165953	14	94953611	94984181	105	23	4246716	2	0.18289	0.42744		82	22	303641	-0.516	0.69707		127	23	3943075	0.33299	0.36957		102	18	1492085	0.44442	0.32837
ENSG00000100665	14	95027428	95036250	31	8	4246716	2	0.54022	0.29452		27	10	303641	-0.26936	0.60617		34	5	3943075	0.63537	0.26259		32	5	1492085	1.1664	0.12173
ENSG00000188488	14	95027779	95059457	145	23	4246716	2	1.0881	0.13827		128	25	303641	1.1127	0.13291		162	20	3943075	0.82045	0.20598		156	18	1492085	1.3518	0.088214
ENSG00000273259	14	95058395	95090983	113	20	4246716	2	-0.38382	0.64944		84	19	303641	2.9141	0.0017837		142	21	3943075	-1.207	0.88628		120	15	1492085	-0.34994	0.63681
ENSG00000196136	14	95078714	95090392	21	8	4246716	2	-0.48987	0.68789		13	7	303641	0.67797	0.24889		29	8	3943075	-0.69652	0.75695		18	4	1492085	0.46388	0.32137
ENSG00000100697	14	95552565	95624347	75	10	4246716	2	1.0065	0.15709		73	9	303641	0.55152	0.29064		77	10	3943075	0.89146	0.18634		65	7	1492085	-0.11856	0.54719
ENSG00000165959	14	95648277	95786243	406	46	4246716	2	0.74089	0.22938		356	57	303641	0.77196	0.22007		455	34	3943075	0.55466	0.28956		376	26	1492085	-0.45428	0.67519
ENSG00000176438	14	95883831	95942173	250	52	4246716	2	1.1228	0.13076		247	69	303641	0.52909	0.29837		253	34	3943075	1.0184	0.15424		188	26	1492085	2.1446	0.015991
ENSG00000258572	14	95982473	95984248	6	3	4246716	2	0.73524	0.2311		5	3	303641	1.9363	0.026413		7	3	3943075	0.22569	0.41072		4	2	1492085	1.0623	0.14406
ENSG00000182512	14	95999840	96011061	31	10	4246716	2	-0.039714	0.51584		19	8	303641	-1.8533	0.96808		42	11	3943075	0.47308	0.31808		36	8	1492085	0.54771	0.29194
ENSG00000213231	14	96152754	96158980	21	9	4246716	2	1.1201	0.13134		23	12	303641	-0.99592	0.84035		19	6	3943075	1.4388	0.075109		20	6	1492085	0.35421	0.36159
ENSG00000100721	14	96176304	96180533	7	3	4246716	2	-0.99554	0.84026		6	4	303641	0.32815	0.3714		7	2	3943075	-1.1242	0.86954		7	2	1492085	0.14401	0.44275
ENSG00000227051	14	96505661	96560417	170	22	4246716	2	1.8652	0.031076		154	26	303641	-0.39438	0.65335		185	17	3943075	2.0451	0.020421		171	15	1492085	1.4565	0.072632
ENSG00000168398	14	96671016	96710666	94	21	4246716	2	-0.44141	0.67054		57	18	303641	-0.43769	0.6692		131	23	3943075	-0.33663	0.6318		82	16	1492085	-0.58934	0.72218
ENSG00000258691	14	96671181	96730266	150	31	4246716	2	-0.86733	0.80712		104	32	303641	-1.147	0.87432		195	30	3943075	-0.58179	0.71965		114	21	1492085	-0.45679	0.67609
ENSG00000100739	14	96722161	96735304	42	13	4246716	2	-2.5301	0.9943		37	15	303641	-1.1014	0.86465		46	10	3943075	-2.3199	0.98983		10	3	1492085	-1.2344	0.89148
ENSG00000258729	14	96741383	96743060	1	1	3943075	1	-1.0985	0.86401								1	1	3943075	-1.0985	0.86401		1	1	1492085	0.34438	0.36528
ENSG00000066739	14	96747595	96830207	121	17	4246716	2	0.80294	0.211		123	25	303641	0.042192	0.48317		118	8	3943075	0.82157	0.20566		106	6	1492085	-0.17016	0.56756
ENSG00000100744	14	96829814	96853625	34	9	4246716	2	-0.21618	0.58558		39	12	303641	-1.5888	0.94395		28	5	3943075	0.21654	0.41428		26	4	1492085	-0.33315	0.63049
ENSG00000140057	14	96858448	96955764	128	22	4246716	2	1.5937	0.055504		91	20	303641	1.8432	0.032651		165	23	3943075	1.1424	0.12664		130	17	1492085	1.6999	0.044578
ENSG00000090060	14	96967770	97033448	71	9	4246716	2	3.5186	0.0002169		63	11	303641	1.169	0.12121		79	7	3943075	3.3272	0.00043862		68	5	1492085	2.817	0.0024235
ENSG00000100749	14	97263641	97398059	319	35	4246716	2	1.9612	0.024928		352	51	303641	0.72363	0.23465		285	19	3943075	1.8345	0.033289		285	18	1492085	2.0255	0.02141
ENSG00000258869	14	98215601	98230326	30	6	4246716	2	3.0142	0.0012881		11	4	303641	-0.43459	0.66807		49	8	3943075	3.2487	0.00057957		50	9	1492085	2.5786	0.0049594
ENSG00000246223	14	98391947	98444461	164	27	4246716	2	5.398	3.3691e-08	*	152	35	303641	0.32973	0.3708		175	19	3943075	5.5105	1.7891e-08	*	142	14	1492085	3.131	0.00087104
ENSG00000176605	14	99177950	99184098	9	4	4246716	2	5.5596	1.3519e-08	*	6	2	303641	-0.60377	0.727		12	6	3943075	5.9372	1.4493e-09	*	11	4	1492085	2.1695	0.015023
ENSG00000127152	14	99635624	99737861	214	48	4246716	2	7.2404	2.237e-13	*	216	64	303641	1.3787	0.083988		212	32	3943075	7.1314	4.9677e-13	*	175	22	1492085	4.7757	8.9525e-07	*
ENSG00000183576	14	99864083	99947216	185	22	4246716	2	1.6011	0.054683		299	41	303641	0.40197	0.34385		70	3	3943075	1.55	0.06057		70	3	1492085	1.1833	0.11835
ENSG00000090061	14	99947506	100001381	99	19	4246716	2	1.3374	0.090545		141	31	303641	1.4229	0.077387		57	6	3943075	0.99311	0.16033		55	6	1492085	0.69985	0.24201
ENSG00000205476	14	99977603	100070363	265	34	4246716	2	2.036	0.020873		294	54	303641	1.5574	0.059692		236	13	3943075	1.6808	0.046399		228	10	1492085	0.9989	0.15892
ENSG00000182218	14	100111447	100146906	61	9	4246716	2	0.52933	0.29829		38	7	303641	-0.17808	0.57067		84	10	3943075	0.59876	0.27467		88	9	1492085	1.0638	0.14371
ENSG00000036530	14	100150641	100193638	81	11	4246716	2	1.1682	0.12137		61	10	303641	0.053793	0.47855		100	12	3943075	1.1974	0.11558		84	10	1492085	-0.23107	0.59137
ENSG00000066629	14	100204030	100408397	340	40	4246716	2	2.7574	0.0029136		182	38	303641	0.52032	0.30142		497	42	3943075	2.7172	0.0032922		438	35	1492085	2.1106	0.017404
ENSG00000196405	14	100437786	100610573	469	44	4246716	2	1.9209	0.027369		540	62	303641	0.68479	0.24674		398	26	3943075	1.8035	0.035654		401	25	1492085	0.74282	0.2288
ENSG00000168350	14	100612756	100626500	44	15	4246716	2	0.81669	0.20705		49	21	303641	-0.34678	0.63562		38	8	3943075	0.9438	0.17264		38	7	1492085	0.63492	0.26274
ENSG00000100811	14	100704635	100749129	102	14	4246716	2	1.5766	0.057449		124	21	303641	-0.5983	0.72518		80	7	3943075	1.8022	0.03576		75	7	1492085	1.6679	0.047669
ENSG00000197119	14	100757448	100772884	24	7	4246716	2	3.5666	0.0001808		21	9	303641	-0.6091	0.72877		26	5	3943075	3.8704	5.4321e-05		20	3	1492085	2.9132	0.0017887
ENSG00000140107	14	100789674	100796715	12	4	4246716	2	1.0732	0.1416		8	4	303641	1.45	0.073535		15	4	3943075	0.71135	0.23843		15	4	1492085	0.83917	0.20069
ENSG00000140105	14	100800125	100843142	111	12	4246716	2	1.598	0.055017		121	18	303641	2.218	0.013277		101	6	3943075	1.0429	0.14849		114	6	1492085	0.95883	0.16882
ENSG00000176473	14	100842755	100996640	309	35	4246716	2	4.0464	2.6005e-05		441	50	303641	-0.14676	0.55834		177	19	3943075	4.24	1.1174e-05		171	18	1492085	2.3949	0.0083134
ENSG00000183092	14	101003486	101053750	81	18	4246716	2	4.2985	8.5962e-06		83	28	303641	0.059925	0.47611		78	8	3943075	4.4444	4.4078e-06		67	7	1492085	1.8612	0.031359
ENSG00000185559	14	101192042	101201539	14	5	4246716	2	4.3564	6.61e-06		9	4	303641	1.0254	0.15259		18	6	3943075	4.2365	1.1351e-05		10	3	1492085	1.3106	0.095003
ENSG00000254656	14	101346992	101351184	7	3	4246716	2	3.4018	0.00033468		8	4	303641	0.63152	0.26385		5	2	3943075	3.3551	0.00039663		3	2	1492085	1.4567	0.072602
ENSG00000269375	14	101359265	101360646	1	1	303641	1	0.68409	0.24696		1	1	303641	0.6841	0.24696
ENSG00000197406	14	102027688	102029789	1	1	3943075	1	0.25446	0.39957								1	1	3943075	0.25447	0.39957
ENSG00000258512	14	102196774	102198859	8	2	4246716	2	1.6101	0.053693		8	2	303641	1.5717	0.058012		7	1	3943075	1.2348	0.10846		7	1	1492085	0.48391	0.31422
ENSG00000078304	14	102228135	102394326	487	61	4246716	2	2.3515	0.0093477		559	83	303641	0.42772	0.33443		415	39	3943075	2.3217	0.010124		375	32	1492085	0.59862	0.27471
ENSG00000197102	14	102430865	102517129	115	21	4246716	2	2.2375	0.012627		114	31	303641	0.12341	0.45089		116	10	3943075	2.2878	0.011075		116	9	1492085	-0.11189	0.54455
ENSG00000080824	14	102547075	102606036	128	22	4246716	2	4.6176	1.9408e-06	*	152	31	303641	0.61604	0.26893		104	12	3943075	4.6212	1.908e-06	*	115	12	1492085	1.3814	0.083582
ENSG00000140153	14	102605840	102691184	228	19	4246716	2	3.0376	0.0011924		301	22	303641	0.15803	0.43722		155	16	3943075	3.1085	0.00094009		161	16	1492085	-0.34878	0.63637
ENSG00000080823	14	102690837	102771537	259	19	4246716	2	2.3353	0.0097633		345	24	303641	-0.93085	0.82403		173	14	3943075	2.6819	0.0036605		173	14	1492085	0.35584	0.36098
ENSG00000022976	14	102783714	102809044	62	18	4246716	2	3.5771	0.00017374		70	24	303641	1.299	0.096969		54	11	3943075	3.3517	0.00040151		53	11	1492085	0.82376	0.20504
ENSG00000100865	14	102808956	102829253	35	11	4246716	2	2.7706	0.0027976		47	15	303641	1.7941	0.036399		22	7	3943075	2.3774	0.0087166		21	6	1492085	-0.34252	0.63402
ENSG00000196663	14	102829300	102968818	413	18	4246716	2	1.5391	0.061884		452	22	303641	0.5844	0.27948		373	14	3943075	1.4351	0.075623		381	15	1492085	1.2381	0.10785
ENSG00000156381	14	102973179	102976136	5	2	4246716	2	0.78363	0.21663		3	2	303641	-0.22968	0.59083		6	2	3943075	0.87696	0.19025		8	2	1492085	0.095184	0.46208
ENSG00000089902	14	103058998	103196913	283	23	4246716	2	2.2325	0.01279		272	30	303641	-0.20233	0.58017		294	15	3943075	2.373	0.0088213		293	14	1492085	1.4859	0.068648
ENSG00000131323	14	103243813	103377837	222	25	4246716	2	7.62	1.2681e-14	*	204	31	303641	2.2984	0.010769		239	18	3943075	7.2702	1.7952e-13	*	219	14	1492085	6.2961	1.5262e-10	*
ENSG00000166126	14	103388993	103399933	15	7	4246716	2	5.9601	1.2603e-09	*	15	8	303641	-1.0141	0.84474		14	5	3943075	6.4668	5.0061e-11	*	13	4	1492085	4.2737	9.6139e-06
ENSG00000198752	14	103398716	103523799	230	34	4246716	2	4.8748	5.4452e-07	*	220	41	303641	0.12387	0.45071		239	26	3943075	5.0247	2.5215e-07	*	220	21	1492085	2.5153	0.0059458
ENSG00000205436	14	103566481	103576896	22	7	4246716	2	1.9746	0.024156		36	10	303641	0.46857	0.31969		7	3	3943075	1.9192	0.027479		4	2	1492085	0.27329	0.39232
ENSG00000185215	14	103589779	103603776	35	11	4246716	2	1.8849	0.029719		44	16	303641	1.4449	0.074241		25	5	3943075	1.5552	0.059949		26	5	1492085	1.3231	0.092899
ENSG00000100664	14	103799881	103811362	17	5	4246716	2	3.509	0.00022488		8	3	303641	-0.65785	0.74468		26	6	3943075	3.8242	6.5607e-05		26	6	1492085	2.5835	0.0048904
ENSG00000075413	14	103851729	103970168	315	18	4246716	2	5.112	1.5939e-07	*	385	25	303641	-0.3424	0.63397		245	11	3943075	5.4002	3.3286e-08	*	259	8	1492085	4.783	8.6354e-07	*
ENSG00000166165	14	103985996	103989448	6	4	4246716	2	3.3604	0.00038915		7	5	303641	-0.82008	0.79391		5	2	3943075	3.715	0.00010162		5	2	1492085	3.3306	0.00043336
ENSG00000166166	14	103995521	104003410	12	4	4246716	2	5.4446	2.5966e-08	*	7	4	303641	1.3401	0.090099		16	3	3943075	5.2784	6.515e-08	*	17	3	1492085	4.0352	2.728e-05
ENSG00000166170	14	104022881	104029168	12	4	4246716	2	6.4051	7.5112e-11	*	15	6	303641	0.32196	0.37374		8	2	3943075	6.5578	2.7295e-11	*	9	2	1492085	4.5815	2.3084e-06	*
ENSG00000126214	14	104028233	104167888	428	25	4246716	2	6.0227	8.576e-10	*	571	34	303641	-0.45887	0.67684		284	15	3943075	6.3776	8.9917e-11	*	297	15	1492085	4.2099	1.2772e-05
ENSG00000256053	14	104029299	104073860	114	17	4246716	2	6.0562	6.9693e-10	*	136	24	303641	-0.8053	0.78968		91	10	3943075	6.5085	3.7948e-11	*	100	10	1492085	4.2917	8.8654e-06
ENSG00000256500	14	104029299	104152261	374	25	4246716	2	5.6337	8.8183e-09	*	499	32	303641	-0.37257	0.64527		248	18	3943075	5.95	1.3407e-09	*	258	14	1492085	4.1002	2.0637e-05
ENSG00000126215	14	104163946	104181841	53	10	4246716	2	7.4788	3.7512e-14	*	80	15	303641	0.058531	0.47666		26	5	3943075	7.7451	4.774e-15	*	29	7	1492085	5.1462	1.3288e-07	*
ENSG00000224997	14	104177607	104179149	4	2	4246716	2	7.1	6.2382e-13	*	6	2	303641	-0.54304	0.70645		1	1	3943075	7.519	2.7601e-14	*	1	1	1492085	4.5178	3.125e-06
ENSG00000100711	14	104182067	104200005	48	15	4246716	2	7.4283	5.501e-14	*	61	22	303641	1.1992	0.11522		34	7	3943075	7.3762	8.1435e-14	*	33	6	1492085	5.6009	1.0661e-08	*
ENSG00000088808	14	104200089	104313927	306	27	4246716	2	7.5344	2.4532e-14	*	411	45	303641	1.2939	0.097855		200	9	3943075	7.4601	4.3243e-14	*	204	8	1492085	5.671	7.1001e-09	*
ENSG00000156411	14	104378625	104394606	62	15	4246716	2	3.7174	0.00010064		71	23	303641	1.1361	0.12795		52	6	3943075	3.5426	0.00019809		49	4	1492085	3.5683	0.00017964
ENSG00000156414	14	104394799	104519004	407	28	4246716	2	4.3185	7.8549e-06		462	41	303641	1.2893	0.09864		351	15	3943075	4.1239	1.8626e-05		310	11	1492085	3.284	0.00051165
ENSG00000227729	14	104406763	104408645	5	2	4246716	2	1.8613	0.031352		4	2	303641	0.68542	0.24654		5	2	3943075	1.7414	0.040805		4	1	1492085	2.6696	0.0037971
ENSG00000166183	14	104552016	104579098	14	5	4246716	2	4.6148	1.9669e-06	*	19	7	303641	1.3988	0.080943		9	2	3943075	4.4011	5.3856e-06		13	2	1492085	5.8979	1.8402e-09	*
ENSG00000066735	14	104605060	104647231	35	12	4246716	2	5.6941	6.2e-09	*	52	22	303641	3.016	0.0012806		17	1	3943075	5.0724	1.9645e-07	*	35	4	1492085	4.7755	8.9638e-07	*
ENSG00000228032	14	104710541	104712473	1	1	3943075	1	3.0499	0.0011444								1	1	3943075	3.05	0.0011444		2	1	1492085	1.6022	0.054557
ENSG00000258986	14	104941015	105071984	342	40	4246716	2	4.8382	6.5494e-07	*	419	60	303641	1.3847	0.083065		264	20	3943075	4.6368	1.7691e-06	*	227	25	1492085	1.7194	0.042774
ENSG00000184601	14	105046021	105056852	41	16	303641	1	0.54455	0.29303		41	16	303641	0.54455	0.29303								2	1	1492085	1.4592	0.072254
ENSG00000203485	14	105155943	105185942	48	16	303641	1	0.88151	0.18902		48	16	303641	0.88151	0.18902								9	1	1492085	0.95655	0.1694
ENSG00000185100	14	105190523	105213662	45	9	4246716	2	1.0097	0.15632		45	13	303641	-0.73445	0.76866		45	5	3943075	1.2517	0.10535		39	4	1492085	0.39142	0.34774
ENSG00000184990	14	105219437	105234831	35	9	4246716	2	1.037	0.14986		41	13	303641	-0.056466	0.52251		28	4	3943075	1.0919	0.13744		22	3	1492085	-0.040299	0.51607
ENSG00000142208	14	105235686	105262088	42	15	4246716	2	1.1646	0.1221		70	25	303641	0.94924	0.17125		14	4	3943075	0.94515	0.17229		10	2	1492085	-0.043696	0.51743
ENSG00000179627	14	105266933	105271049	11	5	303641	1	-1.2594	0.89605		11	5	303641	-1.2593	0.89605
ENSG00000099814	14	105331617	105363107	92	16	4246716	2	1.4527	0.073158		135	25	303641	-0.63346	0.73678		49	6	3943075	1.6834	0.046154		40	5	1492085	1.6912	0.045396
ENSG00000166428	14	105391153	105399574	19	6	4246716	2	0.55704	0.28875		24	11	303641	0.095987	0.46177		14	1	3943075	0.55147	0.29066		23	3	1492085	1.3602	0.086879
ENSG00000185567	14	105403581	105444694	146	28	4246716	2	0.18618	0.42615		234	50	303641	-1.2535	0.89499		57	6	3943075	0.54108	0.29423		102	8	1492085	0.98859	0.16143
ENSG00000140104	14	105452112	105476819	91	13	4246716	2	0.56803	0.28501		124	19	303641	-0.47583	0.6829		58	6	3943075	0.72155	0.23529		57	6	1492085	0.61001	0.27093
ENSG00000170779	14	105475910	105487485	65	8	4246716	2	1.3646	0.086193		77	10	303641	0.04634	0.48152		53	5	3943075	1.4033	0.080266		56	5	1492085	1.355	0.087715
ENSG00000183484	14	105515728	105531782	31	7	4246716	2	1.8253	0.033979		46	12	303641	-0.070678	0.52817		16	2	3943075	1.9139	0.027818		17	2	1492085	2.6152	0.004459
ENSG00000184916	14	105607318	105635161	29	9	4246716	2	2.0636	0.019526		51	15	303641	-0.34126	0.63355		6	2	3943075	2.2363	0.012665		10	2	1492085	0.4188	0.33768
ENSG00000183828	14	105639275	105647660	6	3	4246716	2	0.06054	0.47586		10	5	303641	0.9854	0.16221		1	1	3943075	-0.21062	0.58341
ENSG00000185024	14	105675623	105781926	178	17	4246716	2	1.0873	0.13845		206	28	303641	-1.1051	0.86543		149	6	3943075	1.4351	0.075634		167	6	1492085	0.67918	0.24851
ENSG00000184887	14	105714827	105717430	6	2	4246716	2	0.87353	0.19119		8	3	303641	-1.8331	0.9666		3	1	3943075	1.4152	0.078505		4	1	1492085	0.43083	0.3333
ENSG00000179364	14	105766900	105864484	39	7	4246716	2	-0.95821	0.83102		76	13	303641	-2.3674	0.99104		2	1	3943075	-0.33751	0.63213
ENSG00000226174	14	105864916	105916443	53	10	303641	1	0.46493	0.32099		53	10	303641	0.46493	0.32099
ENSG00000182979	14	105886159	105937066	52	14	303641	1	0.63882	0.26147		52	14	303641	0.63881	0.26147								1	1	1492085	1.0606	0.14442
ENSG00000182809	14	105939299	105946499	8	3	303641	1	1.7297	0.041842		8	3	303641	1.7297	0.041842
ENSG00000213145	14	105952654	105955284	7	2	303641	1	-1.8692	0.9692		7	2	303641	-1.8692	0.9692
ENSG00000257341	14	105953536	105958604	9	4	303641	1	0.3651	0.35752		9	4	303641	0.3651	0.35752
ENSG00000185347	14	105956192	105965912	16	7	303641	1	0.85828	0.19537		16	7	303641	0.85828	0.19537
ENSG00000184986	14	105992940	105996539	3	1	4246716	2	2.7261	0.0032045		3	1	303641	-0.24967	0.59858		2	1	3943075	2.8984	0.0018754
ENSG00000153575	15	22833395	22873892	87	8	4246716	2	-1.077	0.85925		116	14	303641	-0.50803	0.69428		58	2	3943075	-0.97668	0.83564		65	3	1492085	-1.176	0.88021
ENSG00000068793	15	22892005	23006016	223	50	4246716	2	-0.30288	0.61901		191	61	303641	-0.22625	0.5895		255	39	3943075	-0.25155	0.5993		217	37	1492085	-0.55714	0.71129
ENSG00000140157	15	23004684	23034427	61	7	4246716	2	0.10609	0.45775		58	7	303641	0.060518	0.47587		63	6	3943075	0.093316	0.46283		97	8	1492085	-0.44667	0.67244
ENSG00000170113	15	23043277	23100005	47	5	4246716	2	2.6572	0.0039401		27	4	303641	1.095	0.13676		66	6	3943075	2.4537	0.0070695		79	6	1492085	2.7919	0.0026202
ENSG00000174450	15	23684645	23692381	7	1	4246716	2	-0.50444	0.69302		1	1	303641	0.35428	0.36156		12	1	3943075	-0.62182	0.73297		5	1	1492085	-0.99341	0.83975
ENSG00000179455	15	23810454	23873064	82	10	4246716	2	0.9817	0.16312		61	12	303641	0.40514	0.34269		103	8	3943075	0.90637	0.18237		76	5	1492085	0.50049	0.30837
ENSG00000254585	15	23888691	23891175	3	2	4246716	2	1.6638	0.04808		3	2	303641	0.56774	0.28511		2	1	3943075	1.5691	0.058313		3	1	1492085	1.2527	0.10515
ENSG00000182636	15	23930565	23932450	1	1	3943075	1	-0.37393	0.64577								1	1	3943075	-0.37391	0.64577
ENSG00000185823	15	24920541	24928593	29	11	4246716	2	1.2118	0.11279		36	16	303641	0.29121	0.38545		22	6	3943075	1.1768	0.11964		21	6	1492085	0.052995	0.47887
ENSG00000128739	15	25068794	25223870	379	71	4246716	2	0.13842	0.44495		320	75	303641	0.44316	0.32883		438	67	3943075	0.020687	0.49175		326	43	1492085	1.1313	0.12896
ENSG00000273173	15	25200133	25223729	26	5	4246716	2	0.26874	0.39406		24	5	303641	-0.41118	0.65953		27	5	3943075	0.39301	0.34716		26	4	1492085	-1.13	0.87077
ENSG00000214265	15	25200181	25245423	64	9	4246716	2	0.15645	0.43784		43	9	303641	-0.60086	0.72603		85	9	3943075	0.32911	0.37104		82	8	1492085	-1.0549	0.85425
ENSG00000114062	15	25582381	25684128	210	24	4246716	2	0.55788	0.28846		278	39	303641	-0.53315	0.70303		141	9	3943075	0.72692	0.23364		134	8	1492085	1.0719	0.14189
ENSG00000206190	15	25922420	26110317	602	96	4246716	2	1.2248	0.11032		526	124	303641	-0.12342	0.54911		677	68	3943075	1.3053	0.095888		506	44	1492085	1.9038	0.02847
ENSG00000166206	15	26788693	27184686	906	122	4246716	2	2.2332	0.012768		883	165	303641	-0.11528	0.54589		928	79	3943075	2.3496	0.0093972		848	66	1492085	0.60839	0.27147
ENSG00000186297	15	27111510	27194354	82	17	4246716	2	0.73185	0.23213		77	23	303641	0.38985	0.34832		86	11	3943075	0.65133	0.25742		63	10	1492085	-0.21817	0.58635
ENSG00000182256	15	27216429	27778373	997	141	4246716	2	2.8873	0.0019431		842	173	303641	-1.6493	0.95046		1151	109	3943075	3.4541	0.00027611		932	84	1492085	2.2145	0.013396
ENSG00000104044	15	28000021	28344504	843	54	4246716	2	0.86263	0.19417		1001	75	303641	-0.261	0.60295		685	33	3943075	0.96766	0.16661		824	37	1492085	1.0312	0.15122
ENSG00000128731	15	28356186	28567298	188	14	4246716	2	0.59147	0.2771		368	26	303641	0.67767	0.24899		7	1	3943075	0.42576	0.33514		121	4	1492085	0.59392	0.27628
ENSG00000188626	15	28947100	28983530	1	1	303641	1	-0.052237	0.52083		1	1	303641	-0.052229	0.52083
ENSG00000034053	15	29129629	29410518	452	36	4246716	2	5.0209	2.5715e-07	*	478	57	303641	1.3994	0.080846		426	15	3943075	4.8223	7.0957e-07	*	427	15	1492085	3.8374	6.217e-05
ENSG00000104059	15	29412457	29862927	963	91	4246716	2	4.3936	5.5734e-06		854	117	303641	1.2767	0.10085		1072	65	3943075	4.2054	1.3032e-05		1028	59	1492085	0.82848	0.2037
ENSG00000185115	15	29560353	29562033	3	2	303641	1	-0.50779	0.6942		3	2	303641	-0.5078	0.6942
ENSG00000104067	15	29991571	30261068	483	53	4246716	2	0.709	0.23916		443	69	303641	-0.016951	0.50676		522	36	3943075	0.74049	0.2295		434	35	1492085	0.7389	0.22998
ENSG00000178115	15	30844183	30854704	1	1	303641	1	2.8859	0.0019515		1	1	303641	2.8859	0.0019515
ENSG00000261794	15	30896329	30906764	1	1	303641	1	2.6487	0.0040401		1	1	303641	2.6487	0.0040401								6	2	1492085	3.8837	5.1444e-05
ENSG00000187951	15	30916697	31065196	220	18	4246716	2	2.4034	0.0081208		279	26	303641	0.5567	0.28887		160	9	3943075	2.3398	0.0096475		205	9	1492085	3.3529	0.00039978
ENSG00000198690	15	31196055	31235311	129	23	4246716	2	0.068748	0.4726		174	33	303641	0.25359	0.39991		83	12	3943075	0.00096746	0.49961		68	9	1492085	1.6192	0.0527
ENSG00000166912	15	31231144	31283810	176	25	4246716	2	0.5159	0.30296		227	37	303641	0.95245	0.17044		124	12	3943075	0.2711	0.39316		110	10	1492085	2.1567	0.015515
ENSG00000134160	15	31293264	31453476	397	72	4246716	2	1.8483	0.032283		314	81	303641	0.231	0.40866		479	62	3943075	1.854	0.03187		412	48	1492085	0.60158	0.27373
ENSG00000169926	15	31619058	31727868	187	31	4246716	2	3.5041	0.00022911		150	35	303641	0.39444	0.34663		224	27	3943075	3.527	0.00021013		215	24	1492085	3.107	0.00094502
ENSG00000169918	15	31775329	32162992	1142	57	4246716	2	2.0505	0.020157		1493	81	303641	-0.055811	0.52225		790	32	3943075	2.1435	0.016037		798	28	1492085	0.99247	0.16048
ENSG00000175344	15	32322691	32464722	170	29	4246716	2	2.0129	0.022063		160	35	303641	-0.17875	0.57093		180	23	3943075	2.1386	0.016236		162	16	1492085	1.2298	0.10939
ENSG00000198826	15	32907345	32932150	30	5	4246716	2	1.3318	0.091463		44	6	303641	-0.40118	0.65586		16	3	3943075	1.4935	0.067659		12	2	1492085	0.15903	0.43682
ENSG00000166922	15	32933877	32989299	106	30	4246716	2	0.63043	0.26421		72	26	303641	0.5649	0.28607		140	34	3943075	0.4975	0.30942		92	22	1492085	-1.1656	0.87812
ENSG00000166923	15	33010175	33026870	31	8	4246716	2	0.14235	0.4434		14	7	303641	0.013087	0.49478		48	9	3943075	0.1441	0.44271		47	7	1492085	1.3984	0.080995
ENSG00000248905	15	33057747	33486897	1737	155	4246716	2	2.7143	0.0033206		1807	197	303641	1.2809	0.10011		1667	112	3943075	2.4614	0.0069191		1540	99	1492085	1.6776	0.046711
ENSG00000198838	15	33603163	34158303	1524	175	4246716	2	4.6784	1.4456e-06	*	1111	190	303641	0.44079	0.32968		1937	160	3943075	4.7329	1.1068e-06	*	1665	142	1492085	2.6634	0.0038683
ENSG00000169857	15	34158428	34331377	650	63	4246716	2	2.7936	0.002606		767	95	303641	0.62634	0.26555		532	31	3943075	2.7254	0.0032113		586	32	1492085	2.1014	0.017805
ENSG00000184984	15	34260921	34357291	296	31	4246716	2	3.6738	0.00011949		357	45	303641	0.85764	0.19554		234	17	3943075	3.5746	0.00017537		241	17	1492085	1.8884	0.029486
ENSG00000134153	15	34376218	34394149	27	7	4246716	2	3.5167	0.0002185		24	9	303641	-0.39078	0.65202		29	4	3943075	3.758	8.564e-05		29	4	1492085	1.4913	0.067944
ENSG00000182405	15	34394274	34396591	1	1	303641	1	-0.30034	0.61804		1	1	303641	-0.30034	0.61804
ENSG00000134152	15	34432875	34502297	156	13	4246716	2	-1.8294	0.96633		135	15	303641	-1.5819	0.94316		176	10	3943075	-1.4596	0.9278		200	11	1492085	-1.2424	0.89296
ENSG00000128463	15	34517200	34522357	16	4	4246716	2	-0.23366	0.59238		15	4	303641	-1.0186	0.8458		17	4	3943075	0.040155	0.48398		16	4	1492085	-0.015471	0.50617
ENSG00000140199	15	34525460	34630261	362	20	4246716	2	0.71435	0.23751		347	24	303641	1.5905	0.055857		377	16	3943075	0.29997	0.3821		369	15	1492085	-0.52025	0.69855
ENSG00000182117	15	34633917	34635378	12	3	4246716	2	-1.2005	0.88504		11	3	303641	-1.4619	0.92812		13	3	3943075	-0.84022	0.79961		11	3	1492085	-0.59154	0.72292
ENSG00000184507	15	34635516	34649938	47	14	4246716	2	0.26116	0.39698		61	17	303641	-0.82744	0.79601		33	10	3943075	0.50064	0.30831		26	8	1492085	0.26325	0.39618
ENSG00000176454	15	34651106	34659479	16	8	4246716	2	-0.71483	0.76264		17	10	303641	-0.59948	0.72557		15	6	3943075	-0.5755	0.71752		10	4	1492085	-1.6956	0.95502
ENSG00000175265	15	34671269	34880704	64	9	4246716	2	1.4253	0.077042		54	11	303641	-0.72209	0.76488		73	6	3943075	1.6795	0.046528		93	7	1492085	2.1868	0.014378
ENSG00000215252	15	34817408	34880704	41	7	4246716	2	1.6337	0.05116		25	8	303641	0.32269	0.37346		56	6	3943075	1.6059	0.054149		74	6	1492085	2.1439	0.016021
ENSG00000159248	15	35043233	35047166	5	2	4246716	2	2.4163	0.0078394		2	1	303641	-0.12474	0.54963		8	3	3943075	2.5422	0.0055074		4	1	1492085	1.5529	0.060224
ENSG00000159251	15	35080297	35088340	7	4	4246716	2	0.59927	0.2745		7	4	303641	0.78324	0.21674		7	3	3943075	0.40457	0.3429		1	1	1492085	-0.014099	0.50562
ENSG00000021776	15	35147732	35262040	233	26	4246716	2	-1.2275	0.89018		263	37	303641	-2.0609	0.98035		202	15	3943075	-0.70194	0.75864		200	13	1492085	-1.01	0.84376
ENSG00000198146	15	35270542	35280488	11	5	4246716	2	-0.51889	0.69808		14	6	303641	-2.2382	0.9874		8	3	3943075	0.082642	0.46707		13	4	1492085	0.0070471	0.49719
ENSG00000212768	15	35270552	35272268	3	1	303641	1	-1.3507	0.91161		3	1	303641	-1.3507	0.91161								2	1	1492085	0.20073	0.42046
ENSG00000134146	15	35509546	35838394	536	42	4246716	2	1.3759	0.084434		573	59	303641	-0.41722	0.66174		499	25	3943075	1.5436	0.06134		498	23	1492085	1.204	0.1143
ENSG00000186073	15	36871812	37102449	502	63	4246716	2	3.1648	0.00077586		478	88	303641	-0.68369	0.75291		526	37	3943075	3.4741	0.00025624		508	36	1492085	1.0206	0.15371
ENSG00000134138	15	37181406	37393504	323	68	4246716	2	7.2415	2.218e-13	*	282	79	303641	-0.031246	0.51246		363	56	3943075	7.5239	2.659e-14	*	263	37	1492085	5.5371	1.5378e-08	*
ENSG00000166069	15	38214140	38259925	106	8	4246716	2	0.69536	0.24341		142	8	303641	-1.0459	0.85219		70	8	3943075	1.0119	0.1558		67	7	1492085	0.14811	0.44113
ENSG00000166068	15	38544527	38649450	255	18	4246716	2	3.8141	6.833e-05		199	27	303641	-0.8915	0.81367		310	9	3943075	4.2057	1.3016e-05		301	7	1492085	2.2284	0.012925
ENSG00000171262	15	38746328	38779911	94	16	4246716	2	1.2815	0.10002		85	22	303641	0.11965	0.45238		102	10	3943075	1.2967	0.09737		100	10	1492085	1.2749	0.10116
ENSG00000172575	15	38780304	38857776	127	25	4246716	2	3.8942	4.926e-05		105	33	303641	0.3216	0.37388		149	17	3943075	3.9521	3.873e-05		107	15	1492085	2.9532	0.0015726
ENSG00000175779	15	38988799	38992239	18	5	4246716	2	2.3693	0.0089113		15	5	303641	-1.3152	0.90578		20	4	3943075	2.8238	0.002373		18	3	1492085	3.0583	0.001113
ENSG00000175746	15	39542885	39547046	16	6	4246716	2	-1.5748	0.94235		18	7	303641	-2.5513	0.99463		14	4	3943075	-0.92645	0.82289		12	3	1492085	-0.35501	0.63871
ENSG00000137801	15	39873280	39891667	39	9	4246716	2	0.2113	0.41633		51	14	303641	1.1799	0.11903		27	4	3943075	-0.10812	0.54305		25	4	1492085	-0.92101	0.82148
ENSG00000150667	15	39892232	40075031	751	45	4246716	2	0.02152	0.49142		951	67	303641	1.1118	0.13312		551	22	3943075	-0.28617	0.61263		538	20	1492085	-1.0559	0.85448
ENSG00000166073	15	40091233	40213093	205	34	4246716	2	0.42871	0.33407		196	40	303641	0.63677	0.26214		213	27	3943075	0.2682	0.39427		189	21	1492085	0.249	0.40168
ENSG00000128829	15	40226347	40327797	281	38	4246716	2	2.8704	0.0020497		274	53	303641	0.58363	0.27973		287	23	3943075	2.8169	0.0024243		270	22	1492085	1.9517	0.02549
ENSG00000140319	15	40327940	40331389	7	3	4246716	2	0.64276	0.26019		4	2	303641	-0.27183	0.60712		10	3	3943075	0.74246	0.2289		10	3	1492085	1.5555	0.059918
ENSG00000104081	15	40380091	40401093	22	7	4246716	2	-0.37178	0.64497		16	8	303641	-0.54377	0.7067		28	6	3943075	-0.23492	0.59287		22	4	1492085	-0.037641	0.51501
ENSG00000156970	15	40453224	40513337	102	12	4246716	2	3.2261	0.00062752		140	19	303641	1.08	0.14007		63	4	3943075	3.0483	0.0011508		61	4	1492085	2.3572	0.0092074
ENSG00000259288	15	40509629	40568597	100	29	4246716	2	2.8176	0.0024191		118	42	303641	0.022302	0.4911		82	16	3943075	2.9179	0.001762		72	14	1492085	3.4733	0.00025704
ENSG00000137843	15	40509629	40569688	102	30	4246716	2	2.8917	0.0019159		121	44	303641	0.063664	0.47462		83	16	3943075	2.9833	0.0014258		73	14	1492085	3.4638	0.00026626
ENSG00000176753	15	40542865	40545170	7	2	4246716	2	3.4281	0.00030388		7	2	303641	0.59766	0.27503		7	2	3943075	3.3918	0.00034715		8	2	1492085	2.7856	0.0026717
ENSG00000137841	15	40570377	40600136	42	13	4246716	2	0.66119	0.25425		44	19	303641	0.60688	0.27197		40	7	3943075	0.51777	0.30231		41	7	1492085	0.87848	0.18984
ENSG00000230778	15	40573645	40574787	2	1	4246716	2	-1.3079	0.90454		2	1	303641	-0.42305	0.66387		1	1	3943075	-1.2399	0.89249		1	1	1492085	0.68297	0.24731
ENSG00000188549	15	40623653	40633168	20	8	4246716	2	2.0866	0.018461		17	8	303641	-0.47551	0.68279		22	7	3943075	2.2974	0.010797		9	2	1492085	1.1971	0.11564
ENSG00000233041	15	40643234	40648635	12	5	4246716	2	5.3591	4.1819e-08	*	9	4	303641	0.21319	0.41559		14	5	3943075	5.5025	1.8727e-08	*	14	5	1492085	2.8495	0.0021897
ENSG00000140323	15	40650436	40663257	27	8	4246716	2	5.1314	1.4376e-07	*	24	9	303641	1.5488	0.060721		29	7	3943075	4.8956	4.9007e-07	*	29	7	1492085	2.3462	0.0094828
ENSG00000128944	15	40674922	40686447	32	6	4246716	2	1.9909	0.023247		30	7	303641	0.3962	0.34598		33	5	3943075	1.9562	0.025223		29	4	1492085	0.66239	0.25386
ENSG00000128928	15	40697686	40728146	87	14	4246716	2	2.9815	0.0014341		100	19	303641	0.92322	0.17795		73	8	3943075	2.838	0.0022698		80	7	1492085	0.68978	0.24517
ENSG00000140320	15	40731920	40760441	37	13	4246716	2	3.5216	0.00021449		53	20	303641	1.6423	0.050263		20	5	3943075	3.1989	0.00068971		19	4	1492085	1.288	0.098873
ENSG00000169105	15	40763160	40765353	1	1	4246716	2	2.8755	0.002017		1	1	303641	-1.0642	0.85638		1	1	3943075	3.2795	0.00052002		1	1	1492085	1.6877	0.045734
ENSG00000128891	15	40820882	40857256	127	18	4246716	2	5.5285	1.6153e-08	*	165	27	303641	1.1862	0.11778		89	8	3943075	5.4082	3.1828e-08	*	90	7	1492085	2.9974	0.0013614
ENSG00000166133	15	40861499	40866659	17	7	4246716	2	7.0826	7.073e-13	*	24	10	303641	0.18744	0.42566		10	3	3943075	7.2982	1.4577e-13	*	10	3	1492085	3.8903	5.0063e-05
ENSG00000137812	15	40886218	40956540	190	24	4246716	2	6.5428	3.018e-11	*	261	37	303641	1.1223	0.13086		118	10	3943075	6.4786	4.6276e-11	*	114	9	1492085	3.8917	4.9768e-05
ENSG00000051180	15	40986972	41024354	73	13	4246716	2	6.0621	6.7179e-10	*	80	20	303641	1.842	0.032739		66	6	3943075	5.78	3.7344e-09	*	68	6	1492085	4.2835	9.2003e-06
ENSG00000137824	15	41028082	41048049	36	9	4246716	2	6.1743	3.3221e-10	*	43	13	303641	1.9425	0.026041		28	4	3943075	5.8686	2.1971e-09	*	27	4	1492085	4.2723	9.6732e-06
ENSG00000137880	15	41056218	41059906	8	3	4246716	2	4.7758	8.951e-07	*	13	4	303641	-1.3619	0.91338		2	1	3943075	5.3342	4.7994e-08	*	2	1	1492085	3.148	0.00082205
ENSG00000104129	15	41060067	41099675	81	13	4246716	2	2.6682	0.003813		112	19	303641	-0.95349	0.82983		50	6	3943075	3.0336	0.0012082		48	5	1492085	1.4911	0.067973
ENSG00000188277	15	41062159	41064643	5	2	4246716	2	3.8792	5.2394e-05		7	3	303641	-0.74438	0.77168		2	1	3943075	4.2324	1.1561e-05		2	1	1492085	1.5252	0.063607
ENSG00000166140	15	41099284	41106767	21	6	4246716	2	4.0507	2.5527e-05		20	7	303641	0.057623	0.47702		22	4	3943075	4.1878	1.4082e-05		23	4	1492085	1.6449	0.05
ENSG00000166143	15	41107650	41120907	14	4	4246716	2	3.8288	6.4385e-05		6	4	303641	-2.1334	0.98355		22	4	3943075	4.5655	2.4918e-06	*	20	4	1492085	1.8649	0.0311
ENSG00000166145	15	41136216	41150405	33	8	4246716	2	2.1923	0.01418		30	10	303641	-0.38615	0.65031		36	5	3943075	2.3823	0.0086032		36	5	1492085	1.7538	0.039732
ENSG00000104140	15	41164412	41166487	2	2	4246716	2	1.5899	0.055925		3	2	303641	-0.33716	0.632		1	1	3943075	1.7436	0.040617		1	1	1492085	1.0458	0.14782
ENSG00000104142	15	41186628	41196173	20	4	4246716	2	0.94373	0.17265		20	5	303641	0.0068107	0.49728		20	3	3943075	0.97752	0.16416		20	2	1492085	1.6091	0.053801
ENSG00000128917	15	41221538	41231237	11	5	4246716	2	4.4254	4.8127e-06		13	6	303641	-0.4727	0.68179		8	3	3943075	4.7238	1.1572e-06	*	7	2	1492085	2.3147	0.010314
ENSG00000128965	15	41245160	41248710	4	2	4246716	2	3.5709	0.00017788		2	1	303641	-0.54041	0.70554		6	3	3943075	3.8558	5.7675e-05		7	3	1492085	2.3337	0.0098065
ENSG00000128908	15	41271078	41408552	143	19	4246716	2	1.8334	0.033375		174	26	303641	-1.2856	0.9007		112	11	3943075	2.2594	0.01193		97	8	1492085	1.2421	0.1071
ENSG00000178997	15	41474923	41522941	198	14	4246716	2	0.56807	0.28499		221	19	303641	-0.41799	0.66202		174	9	3943075	0.70553	0.24024		179	9	1492085	0.68501	0.24667
ENSG00000187446	15	41523037	41574043	94	15	4246716	2	1.1474	0.12561		83	19	303641	2.4346	0.0074538		105	11	3943075	0.51515	0.30322		95	9	1492085	0.65915	0.2549
ENSG00000104147	15	41601466	41624819	60	11	4246716	2	0.95283	0.17034		79	17	303641	0.74136	0.22924		40	5	3943075	0.78313	0.21678		44	4	1492085	0.049182	0.48039
ENSG00000137804	15	41624892	41673248	98	16	4246716	2	0.87844	0.18985		139	25	303641	0.41252	0.33998		56	6	3943075	0.79716	0.21268		58	6	1492085	0.092487	0.46316
ENSG00000137806	15	41679551	41694717	33	8	4246716	2	1.4664	0.071267		47	12	303641	-0.39949	0.65523		18	3	3943075	1.6327	0.051267		22	5	1492085	1.4481	0.073788
ENSG00000137815	15	41700606	41775761	170	22	4246716	2	1.4589	0.072303		248	34	303641	0.37392	0.35423		92	9	3943075	1.4102	0.079238		87	9	1492085	0.62096	0.26731
ENSG00000137825	15	41785591	41795747	19	6	4246716	2	1.9601	0.024992		20	7	303641	0.73847	0.23011		18	4	3943075	1.8292	0.033682		19	4	1492085	0.93707	0.17436
ENSG00000062524	15	41795836	41806085	18	6	4246716	2	3.6302	0.00014161		12	6	303641	-0.88987	0.81323		23	6	3943075	4.0143	2.9812e-05		19	4	1492085	1.6055	0.054188
ENSG00000103932	15	41809374	41836467	81	17	4246716	2	3.2485	0.00057998		97	26	303641	-0.39155	0.65231		65	8	3943075	3.48	0.00025074		61	7	1492085	1.1879	0.11744
ENSG00000092445	15	41849873	41871536	39	11	4246716	2	3.6779	0.00011759		45	16	303641	-0.26114	0.60301		32	6	3943075	3.8893	5.0259e-05		34	6	1492085	1.9779	0.023972
ENSG00000174197	15	41913422	42062141	255	32	4246716	2	3.5257	0.00021122		271	44	303641	0.55443	0.28964		239	19	3943075	3.505	0.00022828		244	18	1492085	1.667	0.047762
ENSG00000137802	15	42066632	42120053	104	22	4246716	2	2.1929	0.014159		131	34	303641	0.013028	0.4948		76	10	3943075	2.2721	0.01154		77	10	1492085	0.77447	0.21933
ENSG00000268632	15	42073346	42076229	7	3	4246716	2	0.59099	0.27726		8	4	303641	1.2456	0.10645		6	2	3943075	0.26767	0.39448		6	2	1492085	-1.1532	0.87559
ENSG00000243789	15	42120283	42129779	43	12	4246716	2	1.3486	0.088736		51	17	303641	-0.54182	0.70603		35	6	3943075	1.5499	0.060583		31	6	1492085	0.42321	0.33607
ENSG00000243708	15	42120283	42140345	82	18	4246716	2	1.5221	0.063997		106	26	303641	-0.54697	0.7078		58	9	3943075	1.7314	0.041694		53	8	1492085	0.59777	0.275
ENSG00000168970	15	42120293	42140353	82	18	4246716	2	1.5221	0.063997		106	26	303641	-0.54697	0.7078		58	9	3943075	1.7314	0.041694		53	8	1492085	0.59777	0.275
ENSG00000137877	15	42140345	42186275	128	32	4246716	2	2.1569	0.015508		129	42	303641	-1.0408	0.85101		127	21	3943075	2.5272	0.0057489		122	20	1492085	0.63975	0.26117
ENSG00000103966	15	42190950	42264776	194	34	4246716	2	3.5713	0.00017761		202	43	303641	0.7242	0.23447		185	25	3943075	3.5053	0.00022806		172	21	1492085	0.89254	0.18605
ENSG00000188089	15	42273780	42343388	300	44	4246716	2	-0.68501	0.75333		314	58	303641	-0.78565	0.78397		285	29	3943075	-0.49289	0.68895		271	25	1492085	0.55217	0.29041
ENSG00000159337	15	42359207	42386752	98	11	4246716	2	2.4699	0.0067584		86	15	303641	2.627	0.0043074		110	7	3943075	1.8342	0.033312		109	7	1492085	1.7855	0.037093
ENSG00000168907	15	42433332	42448839	60	17	4246716	2	0.2286	0.40959		73	25	303641	-0.78005	0.78232		47	9	3943075	0.4537	0.32502		32	5	1492085	0.21639	0.41434
ENSG00000166887	15	42450899	42500514	116	17	4246716	2	1.5568	0.059763		156	26	303641	0.36842	0.35628		75	8	3943075	1.5134	0.065094		70	6	1492085	1.7347	0.041397
ENSG00000103978	15	42502730	42565861	171	20	4246716	2	1.6003	0.054768		275	30	303641	0.41705	0.33832		66	9	3943075	1.545	0.06117		57	6	1492085	1.3397	0.090177
ENSG00000214013	15	42565431	42645864	355	19	4246716	2	1.598	0.055026		529	30	303641	0.3681	0.3564		180	8	3943075	1.5562	0.05983		182	7	1492085	1.5807	0.056969
ENSG00000092529	15	42640301	42704516	260	19	4246716	2	1.766	0.038696		396	29	303641	0.30471	0.38029		123	9	3943075	1.7482	0.040215		125	8	1492085	1.6021	0.054569
ENSG00000103994	15	42705021	42783321	186	30	4246716	2	2.7013	0.0034533		271	50	303641	1.1825	0.1185		100	9	3943075	2.4752	0.0066573		99	9	1492085	2.4133	0.0079033
ENSG00000092531	15	42783431	42837547	108	19	4246716	2	2.7285	0.0031809		156	32	303641	0.6818	0.24768		60	5	3943075	2.6424	0.0041156		60	5	1492085	3.0114	0.0013004
ENSG00000180979	15	42834720	42841000	13	5	4246716	2	1.4154	0.078472		19	7	303641	-0.037297	0.51488		6	2	3943075	1.4793	0.069535		5	2	1492085	1.4235	0.077291
ENSG00000137814	15	42841008	42862192	61	12	4246716	2	2.4864	0.0064514		88	19	303641	0.42093	0.3369		33	5	3943075	2.4636	0.0068777		32	4	1492085	2.5991	0.0046737
ENSG00000159433	15	42867857	43013179	252	29	4246716	2	4.0266	2.8299e-05		370	47	303641	1.0539	0.14598		134	10	3943075	3.8863	5.0895e-05		134	9	1492085	2.0477	0.020293
ENSG00000140326	15	43015757	43029324	30	7	4246716	2	3.289	0.00050274		37	12	303641	1.1929	0.11646		23	2	3943075	3.0822	0.0010272		24	3	1492085	1.3491	0.088648
ENSG00000128881	15	43030932	43213007	295	28	4246716	2	3.5106	0.00022353		437	40	303641	1.1711	0.12077		153	16	3943075	3.3183	0.00045284		164	17	1492085	2.0206	0.021661
ENSG00000159459	15	43235095	43398311	227	29	4246716	2	3.0956	0.00098192		318	46	303641	1.6995	0.044611		135	12	3943075	2.741	0.0030625		139	11	1492085	1.566	0.058671
ENSG00000166947	15	43398423	43513481	170	23	4246716	2	2.6623	0.0038808		272	35	303641	1.5621	0.059132		68	10	3943075	2.3294	0.0099191		83	12	1492085	1.6143	0.053231
ENSG00000137842	15	43415477	43477344	93	17	4246716	2	2.2343	0.012732		147	26	303641	1.3909	0.082128		39	8	3943075	1.9328	0.026633		50	9	1492085	1.2222	0.11081
ENSG00000166946	15	43477316	43487396	15	5	4246716	2	2.6146	0.0044664		22	7	303641	1.6686	0.047602		7	2	3943075	2.2504	0.012212		8	3	1492085	1.373	0.084877
ENSG00000104055	15	43524793	43559055	76	14	4246716	2	3.6022	0.00015779		105	23	303641	2.735	0.0031193		47	5	3943075	2.9793	0.0014444		44	5	1492085	2.3667	0.0089726
ENSG00000159495	15	43568478	43594453	46	12	4246716	2	3.8583	5.7083e-05		62	20	303641	2.4694	0.0067661		29	4	3943075	3.3189	0.00045193		32	4	1492085	2.5635	0.0051806
ENSG00000168806	15	43619974	43622803	4	2	4246716	2	2.7032	0.0034333		3	2	303641	1.5322	0.062731		4	2	3943075	2.3802	0.0086515		4	2	1492085	1.8316	0.033505
ENSG00000168803	15	43622872	43646096	49	7	4246716	2	3.3315	0.00043184		52	10	303641	1.4971	0.067185		45	4	3943075	3.042	0.0011751		46	5	1492085	2.466	0.0068317
ENSG00000140265	15	43650370	43663223	26	5	4246716	2	3.6798	0.0001167		29	6	303641	0.94622	0.17202		23	4	3943075	3.5563	0.00018806		24	4	1492085	2.9775	0.001453
ENSG00000137822	15	43661419	43699293	73	11	4246716	2	3.2781	0.00052258		97	16	303641	1.2172	0.11177		48	5	3943075	3.0642	0.0010913		49	4	1492085	2.2682	0.011659
ENSG00000067369	15	43699407	43802926	196	14	4246716	2	3.5842	0.00016907		225	18	303641	0.68408	0.24696		167	9	3943075	3.5298	0.00020795		171	9	1492085	2.9893	0.0013981
ENSG00000166963	15	43803156	43823818	28	9	4246716	2	3.8462	5.9973e-05		37	13	303641	0.79156	0.21431		18	4	3943075	3.7719	8.0996e-05		18	5	1492085	3.4609	0.0002692
ENSG00000168781	15	43825660	43882430	42	9	4246716	2	2.9868	0.0014094		61	15	303641	1.101	0.13546		22	3	3943075	2.7942	0.0026014		28	3	1492085	2.4813	0.006545
ENSG00000237289	15	43885252	43897099	12	4	4246716	2	0.73692	0.23058		11	7	303641	0.59914	0.27454		13	1	3943075	0.59852	0.27475		15	2	1492085	0.83539	0.20175
ENSG00000242866	15	43891596	44010458	104	16	4246716	2	2.3466	0.009474		131	25	303641	0.20231	0.41984		76	7	3943075	2.3791	0.0086778		116	8	1492085	1.2642	0.10308
ENSG00000166762	15	43920701	43960316	53	11	4246716	2	2.1481	0.015854		67	16	303641	0.3874	0.34923		39	5	3943075	2.1217	0.01693		60	6	1492085	1.2208	0.11108
ENSG00000223572	15	43985084	43991420	5	2	4246716	2	1.46	0.072151		5	3	303641	-0.76246	0.77711		4	1	3943075	1.7267	0.04211		4	1	1492085	0.97142	0.16567
ENSG00000167004	15	44038590	44065477	49	10	4246716	2	2.615	0.004461		70	17	303641	1.6192	0.052704		28	3	3943075	2.2645	0.011771		30	3	1492085	1.3289	0.091943
ENSG00000128886	15	44064798	44069741	5	2	4246716	2	0.29072	0.38563		6	2	303641	1.1368	0.12781		4	1	3943075	-0.013755	0.50549		4	2	1492085	-0.068643	0.52736
ENSG00000262560	15	44064815	44091331	44	9	4246716	2	2.9183	0.0017595		59	14	303641	1.2629	0.10331		29	4	3943075	2.6782	0.0037013		30	4	1492085	1.5192	0.064357
ENSG00000140264	15	44069285	44094787	50	11	4246716	2	2.9918	0.0013866		70	18	303641	1.2157	0.11205		29	4	3943075	2.7675	0.0028243		30	4	1492085	1.524	0.063758
ENSG00000268488	15	44075041	44075231	2	1	4246716	2	0.091571	0.46352		3	1	303641	1.0439	0.14828		1	1	3943075	-0.19463	0.57716		2	1	1492085	0.31075	0.378
ENSG00000184716	15	44086360	44092419	7	4	4246716	2	1.6213	0.052477		9	5	303641	0.88159	0.189		5	2	3943075	1.4379	0.075228		4	2	1492085	1.0338	0.15061
ENSG00000242028	15	44088340	44095241	14	7	4246716	2	1.8594	0.031483		20	10	303641	0.85068	0.19747		7	3	3943075	1.6936	0.045168		6	2	1492085	0.92593	0.17724
ENSG00000140259	15	44096690	44117000	37	9	4246716	2	2.4126	0.0079192		52	14	303641	1.4105	0.079198		21	3	3943075	2.1124	0.017327		23	3	1492085	1.5362	0.062242
ENSG00000092470	15	44119161	44160617	69	13	4246716	2	1.5056	0.066088		97	24	303641	1.0397	0.14924		41	2	3943075	1.274	0.10134		44	3	1492085	1.301	0.096631
ENSG00000171877	15	44162962	44487450	564	39	4246716	2	1.8992	0.02877		761	63	303641	3.6763	0.00011831		367	14	3943075	0.95077	0.17086		340	12	1492085	1.5802	0.057026
ENSG00000166734	15	44580927	44707956	252	16	4246716	2	2.1906	0.014239		357	27	303641	1.8759	0.030332		146	5	3943075	1.7529	0.039813		139	4	1492085	-0.68414	0.75306
ENSG00000137770	15	44719432	44821236	225	19	4246716	2	2.2156	0.013361		323	31	303641	2.2624	0.011836		127	7	3943075	1.6715	0.047315		119	5	1492085	-1.114	0.86736
ENSG00000104131	15	44829255	44855227	57	10	4246716	2	2.1429	0.016059		84	16	303641	1.6259	0.051987		29	3	3943075	1.7727	0.038136		25	2	1492085	-0.58061	0.71925
ENSG00000104133	15	44854894	44955876	179	24	4246716	2	2.0384	0.020753		329	36	303641	1.7392	0.040999		29	12	3943075	1.6328	0.051252		19	7	1492085	-0.52684	0.70085
ENSG00000229474	15	44957930	45003514	65	15	4246716	2	1.5881	0.056134		110	21	303641	2.1165	0.01715		20	8	3943075	1.0608	0.1444		8	3	1492085	0.89214	0.18616
ENSG00000166710	15	45003675	45011075	11	4	4246716	2	-0.99722	0.84067		10	4	303641	0.29901	0.38247		12	3	3943075	-1.1179	0.86819		11	3	1492085	-0.72763	0.76658
ENSG00000185880	15	45021186	45060027	110	16	4246716	2	0.57868	0.2814		119	23	303641	3.3193	0.00045119		100	8	3943075	-0.32055	0.62573		108	7	1492085	-0.10915	0.54346
ENSG00000167014	15	45248900	45271427	62	6	4246716	2	-0.19001	0.57535		68	7	303641	0.972	0.16553		56	4	3943075	-0.4669	0.67972		62	4	1492085	-1.3767	0.9157
ENSG00000140263	15	45315302	45369383	111	20	4246716	2	-0.12142	0.54832		160	33	303641	1.4823	0.069137		62	6	3943075	-0.53734	0.70448		62	5	1492085	0.0026635	0.49894
ENSG00000140279	15	45384848	45406542	67	15	4246716	2	-0.60076	0.726		103	26	303641	1.3698	0.085376		30	3	3943075	-1.0036	0.84221		31	3	1492085	1.0646	0.14352
ENSG00000140274	15	45406519	45410619	11	4	4246716	2	0.94819	0.17152		15	6	303641	1.0865	0.13862		6	1	3943075	0.68251	0.24746		2	1	1492085	-0.70894	0.76082
ENSG00000140254	15	45409569	45422136	20	9	4246716	2	0.88775	0.18734		24	13	303641	1.1187	0.13163		16	4	3943075	0.61085	0.27065		9	3	1492085	1.3814	0.083571
ENSG00000137857	15	45422131	45457774	96	21	4246716	2	2.8763	0.0020121		121	32	303641	2.2745	0.011467		70	9	3943075	2.3538	0.0092922		63	7	1492085	1.0021	0.15814
ENSG00000138606	15	45459412	45493373	95	22	4246716	2	2.9444	0.001618		140	37	303641	1.9737	0.024207		49	7	3943075	2.508	0.0060717		45	6	1492085	0.68351	0.24714
ENSG00000137860	15	45544428	45568149	82	7	4246716	2	-0.36523	0.64253		106	12	303641	2.1821	0.014552		57	2	3943075	-0.98454	0.83758		55	2	1492085	-0.18218	0.57228
ENSG00000171766	15	45653322	45694525	90	11	4246716	2	0.91135	0.18106		125	17	303641	0.23253	0.40806		55	4	3943075	0.88127	0.18909		56	4	1492085	-0.94518	0.82772
ENSG00000171763	15	45694529	45713617	41	8	4246716	2	1.4564	0.072643		64	12	303641	0.5761	0.28227		17	3	3943075	1.3516	0.088259		20	3	1492085	-0.69025	0.75498
ENSG00000166920	15	45722727	45740959	59	4	4246716	2	1.057	0.14527		102	3	303641	1.1316	0.1289		16	4	3943075	0.78287	0.21685		15	4	1492085	-0.74703	0.77248
ENSG00000104154	15	45771809	45815005	30	7	4246716	2	1.3576	0.087298		37	10	303641	1.1675	0.12151		23	4	3943075	1.0849	0.13898		22	4	1492085	0.43761	0.33083
ENSG00000104164	15	45879321	45908197	46	10	4246716	2	1.3548	0.087737		67	14	303641	0.70601	0.24009		24	5	3943075	1.2101	0.11312		18	3	1492085	0.12757	0.44924
ENSG00000260170	15	45879549	45968512	264	41	4246716	2	2.082	0.018673		324	58	303641	0.13073	0.44799		204	23	3943075	2.1244	0.01682		180	19	1492085	0.81129	0.2086
ENSG00000137767	15	45923346	45983492	239	42	4246716	2	2.3487	0.0094203		264	53	303641	-0.19636	0.57784		213	30	3943075	2.4919	0.0063528		196	26	1492085	1.0625	0.14401
ENSG00000137872	15	47476298	48066420	1441	91	4246716	2	11.918	4.7521e-33	*	1482	129	303641	2.9783	0.0014494		1400	52	3943075	11.542	4.0416e-31	*	1330	49	1492085	10.963	2.8708e-28	*
ENSG00000188467	15	48413169	48434869	16	5	303641	1	-0.66061	0.74557		16	5	303641	-0.66063	0.74557
ENSG00000104177	15	48431625	48470714	35	9	303641	1	0.60982	0.27099		35	9	303641	0.60982	0.27099
ENSG00000233932	15	48483736	48495953	7	2	303641	1	1.2569	0.1044		7	2	303641	1.2569	0.1044
ENSG00000074803	15	48483861	48596275	117	16	4246716	2	0.050379	0.47991		110	24	303641	0.82829	0.20375		124	8	3943075	-0.17758	0.57047		102	6	1492085	-1.6165	0.94701
ENSG00000128951	15	48623208	48635570	22	4	4246716	2	-1.6324	0.9487		36	6	303641	-0.80264	0.78891		8	2	3943075	-1.4713	0.9294		5	1	1492085	0.30828	0.37893
ENSG00000166147	15	48700503	48938046	465	31	4246716	2	-0.11254	0.5448		666	54	303641	-0.80022	0.78821		263	7	3943075	0.10527	0.45808		267	7	1492085	-1.2352	0.89163
ENSG00000103995	15	49005125	49103343	185	31	4246716	2	0.29266	0.38489		241	48	303641	0.63583	0.26244		128	14	3943075	0.12728	0.44936		125	13	1492085	-1.209	0.88667
ENSG00000185634	15	49115932	49255641	344	57	4246716	2	0.48097	0.31527		388	80	303641	2.5732	0.0050386		299	34	3943075	-0.21491	0.58508		239	31	1492085	-0.385	0.64988
ENSG00000255302	15	49170083	49172380	3	2	4246716	2	0.59008	0.27757		5	3	303641	1.5458	0.061081		1	1	3943075	0.18343	0.42723		1	1	1492085	-1.1016	0.86469
ENSG00000138593	15	49280673	49338760	87	17	4246716	2	3.1104	0.00093413		88	23	303641	0.6192	0.26789		85	11	3943075	3.0561	0.0011211		90	11	1492085	1.2262	0.11006
ENSG00000166200	15	49398268	49447858	132	22	4246716	2	2.8942	0.0019008		161	30	303641	1.4529	0.07312		103	14	3943075	2.6004	0.0046564		108	13	1492085	0.75515	0.22508
ENSG00000156958	15	49447853	49660066	579	30	4246716	2	2.4997	0.0062151		648	44	303641	1.8246	0.03403		510	15	3943075	2.0878	0.018407		544	16	1492085	0.25227	0.40042
ENSG00000166262	15	49619159	49913128	916	37	4246716	2	1.956	0.025233		1078	50	303641	2.1721	0.014926		753	23	3943075	1.4272	0.076766		828	22	1492085	0.38947	0.34846
ENSG00000140285	15	49715293	49780972	217	24	4246716	2	2.0594	0.019728		246	31	303641	2.5325	0.0056623		188	17	3943075	1.4345	0.075721		197	17	1492085	0.97439	0.16493
ENSG00000104047	15	49913177	49937333	80	11	4246716	2	2.695	0.0035198		87	16	303641	0.61517	0.26922		72	6	3943075	2.6261	0.0043185		72	6	1492085	1.318	0.093758
ENSG00000104043	15	50150435	50475014	768	71	4246716	2	3.4534	0.00027679		667	89	303641	1.3792	0.083923		868	53	3943075	3.2012	0.00068433		888	50	1492085	-0.30203	0.61868
ENSG00000140284	15	50474393	50528592	177	24	4246716	2	0.51012	0.30499		170	30	303641	1.5145	0.064943		184	18	3943075	0.10911	0.45656		171	15	1492085	-1.109	0.86628
ENSG00000140287	15	50534144	50558223	54	15	4246716	2	-0.0078232	0.50312		57	18	303641	0.25847	0.39802		50	11	3943075	-0.079853	0.53182		45	9	1492085	-1.1166	0.86792
ENSG00000104064	15	50569389	50647605	210	19	4246716	2	2.0417	0.02059		262	28	303641	-0.64081	0.73918		158	9	3943075	2.2967	0.010818		161	8	1492085	1.842	0.032736
ENSG00000138592	15	50716577	50793280	227	24	4246716	2	2.0433	0.020509		232	32	303641	1.1691	0.12118		221	16	3943075	1.7961	0.036237		210	14	1492085	0.11685	0.45349
ENSG00000170236	15	50792759	50838905	151	23	4246716	2	2.5907	0.0047896		161	33	303641	2.1774	0.014725		140	13	3943075	2.0843	0.018565		135	12	1492085	0.45619	0.32413
ENSG00000092439	15	50844670	50979012	476	28	4246716	2	3.0587	0.0011114		595	42	303641	1.9811	0.02379		356	14	3943075	2.6246	0.0043382		356	13	1492085	0.84278	0.19968
ENSG00000138600	15	50999506	51058005	172	18	4246716	2	0.38178	0.35131		189	25	303641	0.55952	0.2879		155	11	3943075	0.24095	0.4048		181	13	1492085	-0.29117	0.61454
ENSG00000081014	15	51200869	51298097	316	24	4246716	2	2.3084	0.010488		420	32	303641	-0.29268	0.61512		211	15	3943075	2.4769	0.0066267		216	15	1492085	1.116	0.1322
ENSG00000183578	15	51348795	51397473	132	23	4246716	2	2.524	0.005801		164	33	303641	0.10474	0.45829		99	12	3943075	2.5903	0.0047941		101	12	1492085	1.6291	0.051644
ENSG00000137869	15	51500254	51630807	344	36	4246716	2	1.8748	0.030408		380	48	303641	1.9527	0.025427		308	23	3943075	1.4038	0.080188		301	21	1492085	0.43038	0.33346
ENSG00000186417	15	51633826	51700210	267	35	4246716	2	2.7371	0.0030994		271	46	303641	1.7318	0.041659		262	24	3943075	2.3599	0.0091387		242	27	1492085	-0.54448	0.70694
ENSG00000104093	15	51739908	51915030	312	29	4246716	2	2.8511	0.0021786		268	42	303641	1.1284	0.12957		355	16	3943075	2.6457	0.0040764		357	12	1492085	1.3505	0.088427
ENSG00000104112	15	51973550	52013223	87	19	4246716	2	5.3525	4.3368e-08	*	93	25	303641	0.95069	0.17088		81	12	3943075	5.291	6.0833e-08	*	76	11	1492085	3.1429	0.00083652
ENSG00000140280	15	52015208	52043782	76	10	4246716	2	4.3999	5.4162e-06		80	13	303641	0.35786	0.36022		71	7	3943075	4.4668	3.9697e-06		63	5	1492085	3.3838	0.00035751
ENSG00000128872	15	52043758	52108565	151	14	4246716	2	5.1102	1.6089e-07	*	142	17	303641	1.0424	0.14861		159	10	3943075	5.0141	2.6647e-07	*	143	8	1492085	3.8085	6.9913e-05
ENSG00000138594	15	52121825	52239492	297	19	4246716	2	4.6594	1.5858e-06	*	354	28	303641	0.68058	0.24807		240	9	3943075	4.6466	1.6873e-06	*	229	7	1492085	3.4626	0.00026744
ENSG00000166477	15	52230222	52264003	62	13	4246716	2	4.7775	8.873e-07	*	59	21	303641	0.27639	0.39113		64	4	3943075	4.8814	5.2674e-07	*	60	3	1492085	3.4118	0.00032273
ENSG00000069956	15	52244303	52358462	193	25	4246716	2	5.2823	6.3783e-08	*	265	34	303641	-0.74021	0.77041		121	15	3943075	5.6873	6.4522e-09	*	92	8	1492085	3.5051	0.00022824
ENSG00000137875	15	52401460	52404972	10	3	4246716	2	2.8529	0.0021659		7	3	303641	-0.66303	0.74634		12	2	3943075	3.1447	0.00083119		11	2	1492085	2.7047	0.0034179
ENSG00000069966	15	52413117	52483566	184	26	4246716	2	3.1733	0.00075369		201	37	303641	-1.2729	0.89846		167	15	3943075	3.6464	0.00013298		167	14	1492085	2.9519	0.0015792
ENSG00000128833	15	52484519	52587995	217	43	4246716	2	3.2744	0.00052937		221	55	303641	-0.3132	0.62294		213	30	3943075	3.4851	0.00024599		207	27	1492085	1.7859	0.037057
ENSG00000197535	15	52599480	52821247	711	24	4246716	2	5.5336	1.5691e-08	*	909	36	303641	1.9856	0.023541		513	12	3943075	5.1917	1.0421e-07	*	517	12	1492085	2.3967	0.0082725
ENSG00000128989	15	52839242	52862080	50	5	4246716	2	4.2123	1.2638e-05		48	6	303641	0.023698	0.49055		52	4	3943075	4.3649	6.358e-06		42	3	1492085	2.2481	0.012284
ENSG00000047346	15	52873514	53002014	283	32	4246716	2	-0.9536	0.82986		356	44	303641	-1.4569	0.92743		209	19	3943075	-0.58534	0.72084		197	17	1492085	-0.94048	0.82651
ENSG00000169856	15	53049637	53083273	77	22	4246716	2	2.012	0.022112		84	28	303641	0.98662	0.16192		69	15	3943075	1.8142	0.034823		50	10	1492085	0.89482	0.18544
ENSG00000166415	15	53805938	54055075	842	62	4246716	2	6.1272	4.4715e-10	*	983	85	303641	2.3299	0.0099053		701	38	3943075	5.7122	5.576e-09	*	835	38	1492085	3.7911	7.4994e-05
ENSG00000137766	15	54305101	54920806	2129	131	4246716	2	3.879	5.2437e-05		2084	167	303641	0.42791	0.33436		2173	94	3943075	3.9069	4.675e-05		2153	83	1492085	3.4145	0.00031947
ENSG00000137876	15	55473004	55489265	59	12	4246716	2	-0.5026	0.69238		66	17	303641	0.10092	0.45981		51	7	3943075	-0.54959	0.7087		45	6	1492085	-0.33664	0.63181
ENSG00000069974	15	55495164	55611311	318	45	4246716	2	1.5694	0.058274		285	60	303641	-1.1938	0.88371		350	29	3943075	1.96	0.024998		344	26	1492085	0.33419	0.36912
ENSG00000069943	15	55611158	55647846	108	21	4246716	2	3.1295	0.00087542		110	27	303641	-0.4863	0.68662		105	15	3943075	3.3827	0.00035883		103	13	1492085	1.1862	0.11778
ENSG00000260916	15	55632230	55700708	222	24	4246716	2	3.9662	3.651e-05		229	31	303641	-1.7899	0.96327		215	17	3943075	4.6128	1.9862e-06	*	208	14	1492085	2.1879	0.014338
ENSG00000261652	15	55700746	55710962	46	9	4246716	2	3.8566	5.7497e-05		56	11	303641	-2.0271	0.97867		36	6	3943075	4.5648	2.4999e-06	*	38	5	1492085	2.2878	0.011075
ENSG00000256061	15	55702723	55800432	358	31	4246716	2	3.9774	3.483e-05		445	43	303641	-2.1043	0.98232		271	19	3943075	4.7117	1.2285e-06	*	267	16	1492085	2.0663	0.019402
ENSG00000171016	15	55831088	55881145	148	13	4246716	2	2.2763	0.011415		120	11	303641	1.345	0.089321		175	14	3943075	1.9891	0.023347		159	12	1492085	1.9849	0.02358
ENSG00000166450	15	55903744	56035288	346	35	4246716	2	0.76686	0.22158		409	52	303641	1.3228	0.092947		283	18	3943075	0.42876	0.33405		274	18	1492085	0.56728	0.28526
ENSG00000069869	15	56119120	56285944	555	28	4246716	2	-0.06332	0.52524		560	36	303641	-0.87623	0.80955		550	19	3943075	0.17743	0.42958		562	19	1492085	-0.74702	0.77247
ENSG00000181827	15	56379478	56535483	327	14	4246716	2	3.3903	0.00034902		305	16	303641	2.1003	0.01785		348	12	3943075	2.9356	0.0016644		355	12	1492085	1.1199	0.13137
ENSG00000151575	15	56536207	56738195	476	27	4246716	2	1.9984	0.022834		479	37	303641	-0.57589	0.71765		472	16	3943075	2.2338	0.012749		480	17	1492085	0.51099	0.30468
ENSG00000138587	15	56713742	56757335	88	16	4246716	2	1.8346	0.033281		98	23	303641	-0.68045	0.75189		77	9	3943075	2.0928	0.018185		79	10	1492085	0.88543	0.18796
ENSG00000137871	15	56922379	57210769	340	30	4246716	2	4.1434	1.7109e-05		218	38	303641	1.2883	0.098824		461	21	3943075	3.9425	4.032e-05		456	19	1492085	2.1045	0.017666
ENSG00000140262	15	57210821	57591479	874	33	4246716	2	2.7271	0.0031945		942	48	303641	2.2626	0.01183		806	18	3943075	2.2023	0.013822		794	16	1492085	1.8889	0.029453
ENSG00000128849	15	57668165	57842925	677	101	4246716	2	2.0873	0.018429		707	135	303641	1.5616	0.059196		646	66	3943075	1.7329	0.041559		512	45	1492085	0.20194	0.41998
ENSG00000137878	15	57884106	58006943	393	48	4246716	2	4.1417	1.7238e-05		482	64	303641	0.60543	0.27245		304	31	3943075	4.1302	1.8123e-05		294	28	1492085	0.67934	0.24846
ENSG00000263155	15	57884139	57977562	340	38	4246716	2	1.828	0.033776		428	47	303641	0.55476	0.28953		251	28	3943075	1.7431	0.040657		238	26	1492085	-0.055864	0.52227
ENSG00000255529	15	57884231	58074960	532	68	4246716	2	4.7364	1.0879e-06	*	601	82	303641	1.0672	0.14293		462	54	3943075	4.6192	1.9262e-06	*	422	47	1492085	0.84833	0.19813
ENSG00000128918	15	58245622	58790065	1423	143	4246716	2	3.6742	0.00011927		1133	173	303641	0.91141	0.18104		1713	112	3943075	3.5602	0.0001853		1575	100	1492085	1.4963	0.067294
ENSG00000103569	15	58430368	58478110	121	23	4246716	2	-0.31088	0.62205		81	24	303641	1.3257	0.092473		160	21	3943075	-0.69051	0.75506		144	17	1492085	-0.50857	0.69447
ENSG00000166035	15	58702768	58861151	341	53	4246716	2	2.9903	0.0013934		262	54	303641	-0.1115	0.54439		420	51	3943075	3.1343	0.00086143		361	43	1492085	2.7161	0.0033024
ENSG00000137845	15	58887403	59042177	349	27	4246716	2	4.1569	1.6131e-05		449	38	303641	0.35015	0.36311		248	16	3943075	4.2168	1.239e-05		243	15	1492085	2.9973	0.0013618
ENSG00000128923	15	59063391	59154099	210	29	4246716	2	4.719	1.1848e-06	*	246	42	303641	0.79376	0.21367		173	15	3943075	4.6771	1.4548e-06	*	176	15	1492085	3.4638	0.00026627
ENSG00000157450	15	59157374	59389618	469	39	4246716	2	3.6243	0.00014488		544	53	303641	0.26966	0.39371		393	25	3943075	3.6864	0.00011372		377	23	1492085	1.7968	0.036187
ENSG00000137776	15	59171244	59225852	72	13	4246716	2	4.4953	3.4734e-06		87	19	303641	0.54399	0.29323		57	7	3943075	4.5142	3.1773e-06		54	6	1492085	2.7632	0.0028617
ENSG00000157456	15	59397277	59417244	48	11	4246716	2	0.89184	0.18624		74	17	303641	0.50504	0.30677		22	5	3943075	0.7854	0.21611		20	3	1492085	-0.3896	0.65159
ENSG00000157483	15	59427113	59665099	559	83	4246716	2	2.7519	0.0029625		522	117	303641	1.303	0.096291		596	48	3943075	2.4943	0.00631		549	40	1492085	1.5293	0.063096
ENSG00000171989	15	59499042	59500705	15	4	4246716	2	2.882	0.0019755		16	5	303641	2.71	0.0033646		13	3	3943075	2.2389	0.01258		13	3	1492085	2.613	0.0044874
ENSG00000157470	15	59664892	59815748	312	38	4246716	2	0.75134	0.22622		229	41	303641	-1.6697	0.95251		395	35	3943075	1.2431	0.10692		364	28	1492085	0.17378	0.43102
ENSG00000140297	15	59887074	59932438	114	23	4246716	2	0.54141	0.29411		97	29	303641	0.82276	0.20532		130	17	3943075	0.33356	0.36936		122	15	1492085	2.0925	0.018198
ENSG00000140307	15	59930261	59949740	54	9	4246716	2	1.1053	0.1345		61	14	303641	0.97881	0.16384		46	3	3943075	0.87549	0.19065		47	3	1492085	-0.6034	0.72688
ENSG00000140299	15	59951345	59981733	117	6	4246716	2	0.69898	0.24228		123	8	303641	-0.53817	0.70477		110	4	3943075	0.87473	0.19086		105	4	1492085	-0.52912	0.70164
ENSG00000171956	15	60296421	60353929	170	26	4246716	2	1.8473	0.032355		211	35	303641	0.19687	0.42197		129	16	3943075	1.8624	0.031271		89	11	1492085	1.7122	0.043434
ENSG00000182718	15	60639333	60695082	130	33	4246716	2	3.5862	0.00016774		150	48	303641	-0.64079	0.73917		109	17	3943075	3.8996	4.818e-05		101	14	1492085	2.297	0.01081
ENSG00000128915	15	60711808	60771359	146	22	4246716	2	2.2352	0.012701		202	37	303641	0.66339	0.25354		90	7	3943075	2.1356	0.016355		85	6	1492085	0.40103	0.3442
ENSG00000069667	15	60780483	61521518	1532	208	4246716	2	8.8406	4.7593e-19	*	1290	235	303641	-0.16963	0.56735		1774	180	3943075	9.2218	1.4611e-20	*	1585	162	1492085	5.3006	5.772e-08	*
ENSG00000129003	15	62144588	62352672	435	25	4246716	2	-0.19062	0.57559		417	30	303641	-0.00036122	0.50014		452	19	3943075	-0.19772	0.57837		473	20	1492085	-1.1225	0.86917
ENSG00000198535	15	62359176	62363116	8	4	4246716	2	0.59915	0.27454		10	5	303641	0.17931	0.42885		6	2	3943075	0.57202	0.28365		6	2	1492085	-0.74012	0.77039
ENSG00000205502	15	62455734	62457482	4	2	4246716	2	0.65489	0.25627		1	1	303641	-0.25006	0.59873		6	3	3943075	0.74903	0.22692		6	3	1492085	2.3156	0.01029
ENSG00000171914	15	62682725	63136830	969	125	4246716	2	5.1839	1.0863e-07	*	925	157	303641	0.32366	0.3731		1013	92	3943075	5.29	6.1156e-08	*	868	78	1492085	2.8689	0.0020596
ENSG00000259458	15	62929371	62937490	11	4	4246716	2	-1.8648	0.9689		11	5	303641	-1.1996	0.88485		11	3	3943075	-1.6024	0.94547		10	3	1492085	-0.60456	0.72726
ENSG00000140416	15	63334831	63364114	78	15	4246716	2	2.868	0.0020657		68	17	303641	-0.04011	0.516		87	12	3943075	2.9875	0.0014065		74	9	1492085	0.60785	0.27164
ENSG00000103642	15	63413999	63434260	43	9	4246716	2	5.6395	8.5291e-09	*	40	11	303641	-0.072578	0.52893		45	6	3943075	5.8727	2.1436e-09	*	50	5	1492085	3.0901	0.0010006
ENSG00000185088	15	63418071	63450220	101	19	4246716	2	5.5939	1.1103e-08	*	104	24	303641	-1.0259	0.84754		98	13	3943075	6.0899	5.6473e-10	*	102	13	1492085	3.3941	0.00034427
ENSG00000166128	15	63481668	63559981	161	23	4246716	2	5.718	5.39e-09	*	166	26	303641	-0.53802	0.70472		155	20	3943075	6.0834	5.8847e-10	*	146	17	1492085	3.6445	0.00013395
ENSG00000138613	15	63568217	63601325	75	21	4246716	2	3.401	0.00033575		79	27	303641	0.50186	0.30788		71	14	3943075	3.3902	0.0003492		63	12	1492085	1.7284	0.041962
ENSG00000074410	15	63613577	63674360	134	34	4246716	2	1.9769	0.024026		137	45	303641	0.76891	0.22097		131	22	3943075	1.8382	0.033014		102	17	1492085	-0.21067	0.58343
ENSG00000140455	15	63796793	63886839	198	25	4246716	2	7.0447	9.2963e-13	*	191	31	303641	0.19302	0.42347		205	18	3943075	7.2573	1.9745e-13	*	193	16	1492085	4.8452	6.3247e-07	*
ENSG00000197361	15	63889552	63894627	9	4	4246716	2	5.0715	1.9731e-07	*	8	4	303641	0.69743	0.24277		10	4	3943075	5.0697	1.9927e-07	*	8	3	1492085	3.6636	0.00012434
ENSG00000103657	15	63900817	64126141	573	29	4246716	2	4.0305	2.7825e-05		649	36	303641	0.33245	0.36977		496	21	3943075	4.0906	2.1514e-05		465	18	1492085	3.4523	0.00027787
ENSG00000035664	15	64199235	64364232	469	52	4246716	2	1.3609	0.086777		471	72	303641	-1.143	0.87347		466	31	3943075	1.7295	0.041863		446	27	1492085	0.11038	0.45605
ENSG00000166797	15	64364758	64386217	59	13	4246716	2	0.72599	0.23392		73	21	303641	-0.15598	0.56198		45	5	3943075	0.79671	0.21281		39	4	1492085	0.14777	0.44126
ENSG00000028528	15	64386322	64438289	132	23	4246716	2	1.289	0.0987		192	37	303641	0.19542	0.42253		72	9	3943075	1.2835	0.099663		66	7	1492085	0.40806	0.34161
ENSG00000157734	15	64443914	64449680	12	6	4246716	2	2.0358	0.020886		16	9	303641	0.41366	0.33956		7	3	3943075	1.9979	0.022862		7	3	1492085	1.4522	0.073219
ENSG00000166794	15	64448011	64455404	18	7	4246716	2	2.5994	0.004669		21	10	303641	1.2116	0.11283		14	4	3943075	2.3614	0.0091022		14	4	1492085	1.5551	0.059963
ENSG00000169118	15	64457716	64648442	459	29	4246716	2	2.8261	0.0023561		642	47	303641	0.62386	0.26636		275	11	3943075	2.7597	0.0028923		267	10	1492085	1.2593	0.10396
ENSG00000259316	15	64472547	64665980	476	26	4246716	2	2.8698	0.0020539		672	40	303641	0.60392	0.27295		280	12	3943075	2.8106	0.0024723		278	10	1492085	1.24	0.1075
ENSG00000166803	15	64657193	64679886	46	12	4246716	2	2.4797	0.0065746		61	20	303641	0.93508	0.17487		31	4	3943075	2.3139	0.010336		34	5	1492085	1.1829	0.11843
ENSG00000103671	15	64679947	64747502	150	20	4246716	2	1.7008	0.044493		204	29	303641	0.80485	0.21045		95	11	3943075	1.5417	0.061574		86	10	1492085	0.89015	0.18669
ENSG00000180357	15	64752941	64978264	468	28	4246716	2	1.76	0.039206		589	39	303641	0.48316	0.31449		347	17	3943075	1.6924	0.045284		340	15	1492085	0.83732	0.20121
ENSG00000180304	15	64979772	64995480	29	7	4246716	2	1.6343	0.051098		37	9	303641	0.15531	0.43829		20	4	3943075	1.653	0.049169		19	3	1492085	1.1129	0.13288
ENSG00000166831	15	65032091	65067786	81	15	4246716	2	1.247	0.10619		87	22	303641	-0.14785	0.55877		74	8	3943075	1.3352	0.090905		72	7	1492085	0.83571	0.20166
ENSG00000140451	15	65107831	65117867	41	12	4246716	2	1.3158	0.094123		44	17	303641	-2.273	0.98849		37	7	3943075	1.9963	0.022951		36	6	1492085	0.43664	0.33119
ENSG00000249240	15	65134082	65223118	253	36	4246716	2	1.1496	0.12516		289	53	303641	-1.2961	0.90254		217	18	3943075	1.5527	0.06025		209	15	1492085	0.29067	0.38565
ENSG00000241839	15	65134088	65160206	82	17	4246716	2	1.45	0.073531		91	24	303641	-0.25952	0.60238		72	9	3943075	1.5768	0.057421		69	7	1492085	0.2424	0.40424
ENSG00000166839	15	65204101	65251042	124	30	4246716	2	2.1234	0.016862		149	44	303641	-1.5421	0.93848		99	16	3943075	2.6315	0.00425		95	14	1492085	0.64826	0.25841
ENSG00000090487	15	65255362	65282648	84	15	4246716	2	1.9861	0.023513		97	21	303641	-1.0834	0.86069		70	8	3943075	2.3618	0.0090941		68	7	1492085	0.68936	0.2453
ENSG00000103707	15	65294845	65321977	63	13	4246716	2	1.6761	0.046862		61	17	303641	-0.14915	0.55928		65	9	3943075	1.7808	0.037473		62	8	1492085	0.83327	0.20235
ENSG00000186198	15	65337708	65345734	12	4	4246716	2	1.7774	0.03775		14	5	303641	1.163	0.12242		9	2	3943075	1.5219	0.064023		11	3	1492085	-0.20489	0.58117
ENSG00000103710	15	65345679	65369028	40	10	4246716	2	1.4501	0.07352		40	12	303641	-0.11665	0.54643		39	7	3943075	1.5372	0.062118		38	6	1492085	0.82226	0.20547
ENSG00000234438	15	65369154	65372276	8	3	4246716	2	2.7021	0.0034447		7	4	303641	1.8224	0.034194		8	2	3943075	2.2985	0.010766		8	2	1492085	0.59439	0.27613
ENSG00000246922	15	65385338	65407535	20	6	4246716	2	1.0503	0.14679		33	10	303641	0.7965	0.21287		6	2	3943075	0.86896	0.19243		7	2	1492085	1.0426	0.14857
ENSG00000090470	15	65409717	65426174	8	4	4246716	2	1.4356	0.075555		14	7	303641	1.0407	0.14901		2	1	3943075	1.2011	0.11486		1	1	1492085	-0.9183	0.82077
ENSG00000166855	15	65440557	65477680	29	8	4246716	2	1.4398	0.074961		41	14	303641	0.90519	0.18268		16	2	3943075	1.243	0.10693		17	3	1492085	-0.10862	0.54325
ENSG00000138615	15	65488337	65503826	25	7	4246716	2	1.4178	0.078122		27	10	303641	0.18235	0.42765		23	3	3943075	1.4208	0.077689		21	2	1492085	0.55989	0.28778
ENSG00000138617	15	65526798	65592956	123	18	4246716	2	1.6571	0.048746		126	25	303641	-0.53486	0.70363		119	10	3943075	1.8682	0.030868		133	11	1492085	-0.10153	0.54043
ENSG00000174498	15	65619465	65670378	70	20	4246716	2	2.9225	0.001736		52	23	303641	0.73157	0.23222		87	16	3943075	2.83	0.0023277		70	11	1492085	1.1888	0.11725
ENSG00000103742	15	65673802	65715410	67	21	4246716	2	3.2207	0.00063936		66	29	303641	0.51313	0.30393		68	13	3943075	3.2	0.00068707		56	9	1492085	1.7253	0.042237
ENSG00000074603	15	65734801	65810042	204	19	4246716	2	2.2094	0.013575		267	28	303641	-0.7246	0.76565		140	10	3943075	2.4939	0.006317		137	9	1492085	2.8175	0.00242
ENSG00000074696	15	65822756	65870687	112	12	4246716	2	2.1534	0.015644		142	18	303641	-0.2837	0.61168		81	6	3943075	2.3135	0.010348		77	5	1492085	2.8751	0.0020192
ENSG00000138614	15	65871091	65903627	77	12	4246716	2	2.3214	0.010132		101	19	303641	0.35488	0.36134		52	5	3943075	2.3107	0.010426		55	5	1492085	2.9852	0.0014172
ENSG00000074621	15	65903704	65953333	116	13	4246716	2	2.2294	0.012894		157	21	303641	-0.057813	0.52305		74	5	3943075	2.3297	0.0099118		73	5	1492085	2.8741	0.002026
ENSG00000174485	15	65950384	66084631	279	18	4246716	2	1.4283	0.076596		340	24	303641	1.2758	0.10101		217	11	3943075	1.1283	0.1296		211	9	1492085	1.1532	0.12442
ENSG00000103769	15	66018392	66184329	323	31	4246716	2	1.3028	0.096325		367	44	303641	0.77483	0.21922		279	17	3943075	1.137	0.12777		259	14	1492085	0.81579	0.20731
ENSG00000157890	15	66187417	66546085	883	117	4246716	2	8.4057	2.1259e-17	*	795	136	303641	1.3475	0.088909		970	97	3943075	8.3495	3.429e-17	*	856	80	1492085	3.1774	0.00074293
ENSG00000166938	15	66585555	66626236	97	20	4246716	2	6.7309	8.4314e-12	*	96	21	303641	1.3455	0.089232		98	18	3943075	6.6119	1.8975e-11	*	94	15	1492085	2.2577	0.011983
ENSG00000075131	15	66628544	66679084	128	23	4246716	2	6.8061	5.0154e-12	*	137	26	303641	1.6421	0.050287		118	20	3943075	6.6076	1.9533e-11	*	114	18	1492085	1.8404	0.032851
ENSG00000169032	15	66679155	66784650	234	27	4246716	2	6.3945	8.0554e-11	*	206	37	303641	1.2621	0.10346		261	17	3943075	6.2859	1.63e-10	*	256	16	1492085	2.1319	0.016506
ENSG00000174446	15	66782473	66790151	13	7	4246716	2	5.4817	2.1061e-08	*	12	8	303641	1.4822	0.069143		13	5	3943075	5.2776	6.5459e-08	*	13	5	1492085	1.9623	0.024863
ENSG00000174444	15	66790355	66816870	80	18	4246716	2	5.7803	3.729e-09	*	81	23	303641	1.1829	0.11843		79	12	3943075	5.6705	7.1209e-09	*	73	10	1492085	2.0377	0.02079
ENSG00000174442	15	66797297	66842115	140	18	4246716	2	5.4568	2.4234e-08	*	153	22	303641	1.0048	0.1575		126	14	3943075	5.3842	3.6379e-08	*	119	13	1492085	1.7396	0.040961
ENSG00000188501	15	66839517	66858317	56	15	4246716	2	3.681	0.00011617		66	21	303641	0.71656	0.23682		45	9	3943075	3.6212	0.0001466		42	8	1492085	0.23542	0.40694
ENSG00000259471	15	66874528	66978132	422	60	4246716	2	2.4921	0.0063491		443	80	303641	-0.14707	0.55846		401	39	3943075	2.6271	0.0043057		348	31	1492085	0.4021	0.34381
ENSG00000137834	15	66994566	67074338	134	26	4246716	2	1.5524	0.060287		90	30	303641	1.7709	0.03829		178	22	3943075	1.1196	0.13144		160	17	1492085	0.072722	0.47101
ENSG00000166949	15	67356101	67487533	256	55	4246716	2	5.753	4.3832e-09	*	178	64	303641	0.047682	0.48098		334	46	3943075	5.9572	1.2831e-09	*	280	36	1492085	4.6136	1.9787e-06	*
ENSG00000259202	15	67435072	67439277	6	3	4246716	2	0.45299	0.32528		3	2	303641	-1.6819	0.95371		8	3	3943075	0.93685	0.17442		4	2	1492085	-0.36317	0.64176
ENSG00000103591	15	67493371	67547533	104	12	4246716	2	7.7887	3.3853e-15	*	121	18	303641	-0.056816	0.52265		86	6	3943075	8.0988	2.7756e-16	*	87	6	1492085	5.94	1.4248e-09	*
ENSG00000103599	15	67547138	67794598	401	32	4246716	2	6.9302	2.1011e-12	*	457	46	303641	0.24734	0.40232		344	17	3943075	7.1235	5.2626e-13	*	332	15	1492085	5.5043	1.8537e-08	*
ENSG00000189227	15	67813406	67819628	12	4	4246716	2	6.7957	5.39e-12	*	14	5	303641	1.1643	0.12216		9	2	3943075	6.7294	8.5179e-12	*	9	2	1492085	4.3533	6.7058e-06
ENSG00000137764	15	67835047	68099461	562	43	4246716	2	8.0787	3.2722e-16	*	630	62	303641	2.1271	0.016704		494	24	3943075	7.7937	3.2528e-15	*	501	23	1492085	4.9585	3.5515e-07	*
ENSG00000188779	15	68112042	68126899	31	8	4246716	2	5.6808	6.7016e-09	*	31	10	303641	0.94708	0.1718		31	6	3943075	5.6327	8.8703e-09	*	29	6	1492085	3.949	3.9244e-05
ENSG00000033800	15	68346517	68483096	217	31	4246716	2	1.8739	0.030474		312	48	303641	-1.0014	0.84167		121	13	3943075	2.2226	0.013123		115	10	1492085	1.2422	0.10707
ENSG00000129007	15	68483043	68498417	31	10	4246716	2	0.87574	0.19059		50	17	303641	-2.3862	0.99149		12	2	3943075	1.571	0.058089		10	1	1492085	1.3148	0.094292
ENSG00000260007	15	68486139	68522056	87	12	4246716	2	0.84399	0.19934		129	20	303641	-1.9659	0.97535		44	3	3943075	1.4214	0.077594		42	3	1492085	0.97915	0.16375
ENSG00000128973	15	68499330	68549549	109	12	4246716	2	0.92528	0.17741		153	19	303641	-1.9381	0.97369		64	4	3943075	1.498	0.067061		63	4	1492085	1.0326	0.1509
ENSG00000169018	15	68570141	68588203	30	9	4246716	2	1.7037	0.044215		38	13	303641	-0.075166	0.52996		22	4	3943075	1.789	0.036809		14	2	1492085	0.51364	0.30375
ENSG00000137809	15	68594050	68724501	395	58	4246716	2	0.74319	0.22868		387	75	303641	0.17747	0.42957		403	40	3943075	0.72202	0.23514		330	30	1492085	0.88829	0.18719
ENSG00000103647	15	68871308	69020145	288	40	4246716	2	3.4498	0.00028048		285	54	303641	1.572	0.057975		290	25	3943075	3.144	0.0008334		248	16	1492085	3.4236	0.00030896
ENSG00000140350	15	69070874	69113236	56	15	4246716	2	2.0469	0.020333		54	19	303641	0.016578	0.49339		58	10	3943075	2.1197	0.017017		55	9	1492085	-0.74362	0.77145
ENSG00000258484	15	69110560	69239150	185	28	4246716	2	1.7493	0.040124		242	42	303641	-0.025546	0.51019		128	13	3943075	1.8224	0.034194		133	13	1492085	-0.41197	0.65982
ENSG00000255346	15	69222864	69355083	249	24	4246716	2	1.1867	0.11767		342	34	303641	0.11094	0.45583		155	13	3943075	1.2008	0.11492		153	12	1492085	-0.42761	0.66553
ENSG00000138604	15	69452923	69564556	169	13	4246716	2	5.3166	5.2851e-08	*	185	15	303641	-0.54336	0.70656		153	10	3943075	5.6683	7.2097e-09	*	154	10	1492085	2.6232	0.0043558
ENSG00000137819	15	69591286	69700119	253	38	4246716	2	2.9393	0.0016449		321	62	303641	0.57322	0.28325		185	13	3943075	2.8913	0.0019184		187	13	1492085	0.91916	0.179
ENSG00000137807	15	69706585	69740764	54	12	4246716	2	-0.70956	0.76101		89	21	303641	0.3272	0.37176		18	2	3943075	-0.82716	0.79593		19	2	1492085	-0.32178	0.62619
ENSG00000137818	15	69745123	69748255	4	2	4246716	2	-0.53844	0.70486		4	2	303641	0.099663	0.46031		3	2	3943075	-0.58643	0.72121		3	2	1492085	-0.68723	0.75403
ENSG00000140332	15	70340129	70390515	79	17	4246716	2	0.42736	0.33456		66	22	303641	-1.0039	0.84228		91	12	3943075	0.7221	0.23512		55	6	1492085	-0.00029186	0.50012
ENSG00000137831	15	70946893	71055932	184	19	4246716	2	1.2029	0.11452		254	32	303641	-1.0622	0.85593		113	6	3943075	1.5431	0.061407		103	5	1492085	1.7191	0.042798
ENSG00000166173	15	71123863	71146498	32	7	4246716	2	2.9876	0.0014058		34	8	303641	-0.2663	0.60499		29	5	3943075	3.1744	0.00075068		28	4	1492085	2.351	0.0093608
ENSG00000137821	15	71145578	71342414	138	16	4246716	2	3.1694	0.0007637		115	19	303641	-0.90158	0.81636		161	13	3943075	3.5394	0.00020053		140	9	1492085	2.8415	0.0022448
ENSG00000129028	15	71173681	71185124	7	4	4246716	2	2.9991	0.001354		6	3	303641	0.34139	0.3664		8	4	3943075	3.0177	0.0012736		7	3	1492085	1.9445	0.025921
ENSG00000187720	15	71389291	72075722	1711	177	4246716	2	2.4538	0.0070678		1642	231	303641	0.96484	0.16731		1780	123	3943075	2.2788	0.01134		1540	100	1492085	0.826	0.2044
ENSG00000225362	15	71402583	71407833	7	2	4246716	2	1.3409	0.089976		3	1	303641	-0.40155	0.65599		10	2	3943075	1.503	0.066419		9	2	1492085	2.1009	0.017825
ENSG00000066933	15	72114632	72410918	477	27	4246716	2	4.1262	1.8443e-05		601	40	303641	1.3674	0.08575		353	13	3943075	3.9026	4.7574e-05		378	13	1492085	2.2718	0.011551
ENSG00000166192	15	72406599	72433311	37	9	4246716	2	3.4825	0.00024838		43	14	303641	0.67818	0.24883		31	4	3943075	3.4259	0.00030638		30	4	1492085	1.8924	0.029222
ENSG00000175318	15	72452148	72490126	49	13	4246716	2	4.0273	2.8211e-05		60	19	303641	1.0107	0.15607		38	6	3943075	3.899	4.8294e-05		37	5	1492085	2.2318	0.012815
ENSG00000067225	15	72491370	72524164	54	10	4246716	2	4.1288	1.8232e-05		70	12	303641	0.32166	0.37386		37	7	3943075	4.1956	1.3609e-05		37	6	1492085	2.5111	0.0060183
ENSG00000137817	15	72533522	72565340	61	11	4246716	2	4.6183	1.9348e-06	*	71	14	303641	1.0218	0.15344		50	7	3943075	4.5092	3.2531e-06		52	7	1492085	2.5735	0.005034
ENSG00000273025	15	72559087	72612287	98	17	4246716	2	3.4785	0.00025208		132	25	303641	1.8402	0.032867		64	8	3943075	3.0993	0.00096983		84	10	1492085	2.2148	0.013386
ENSG00000140488	15	72577068	72612470	62	11	4246716	2	2.4	0.0081986		92	18	303641	1.7995	0.035969		31	3	3943075	1.9913	0.023225		47	5	1492085	1.8213	0.034281
ENSG00000213614	15	72635775	72668817	51	11	4246716	2	1.4977	0.06711		63	18	303641	2.0515	0.020109		39	3	3943075	0.98495	0.16232		45	4	1492085	1.6728	0.047181
ENSG00000187806	15	72690614	72700370	14	3	4246716	2	1.226	0.11009		18	5	303641	-0.61432	0.7305		10	1	3943075	1.4428	0.074534		12	2	1492085	2.3334	0.009813
ENSG00000166233	15	72766667	72879692	174	24	4246716	2	3.1193	0.00090634		246	37	303641	3.0316	0.0012164		101	11	3943075	2.3959	0.008289		119	10	1492085	2.2673	0.011685
ENSG00000215186	15	72947079	72958735	2	1	303641	1	-0.069791	0.52782		2	1	303641	-0.069797	0.52782
ENSG00000175202	15	72968124	72978490	22	8	4246716	2	4.7947	8.144e-07	*	26	10	303641	0.77942	0.21787		17	5	3943075	4.7597	9.6964e-07	*	15	4	1492085	2.2407	0.012521
ENSG00000140463	15	72978527	73030817	89	17	4246716	2	5.3664	4.017e-08	*	96	22	303641	0.91396	0.18037		82	12	3943075	5.3155	5.3174e-08	*	84	11	1492085	2.3648	0.0090202
ENSG00000159322	15	73043710	73078187	79	17	4246716	2	4.9299	4.1146e-07	*	95	23	303641	1.158	0.12344		62	10	3943075	4.7948	8.1413e-07	*	60	9	1492085	1.8113	0.035044
ENSG00000067141	15	73344051	73597547	580	29	4246716	2	1.9219	0.027307		683	34	303641	0.95635	0.16945		476	23	3943075	1.7292	0.041888		481	21	1492085	1.2819	0.099938
ENSG00000138622	15	73612200	73661605	114	26	4246716	2	0.81514	0.2075		110	32	303641	-0.072487	0.52889		117	20	3943075	0.86607	0.19323		91	13	1492085	-0.16774	0.56661
ENSG00000183324	15	73735499	73852355	267	31	4246716	2	2.8378	0.002271		340	46	303641	0.23488	0.40715		194	15	3943075	2.8799	0.001989		178	14	1492085	1.7325	0.041589
ENSG00000156642	15	73852355	73926475	166	25	4246716	2	2.6433	0.0041056		220	37	303641	-0.12621	0.55022		112	12	3943075	2.7782	0.0027333		106	10	1492085	1.9532	0.0254
ENSG00000103855	15	73976307	74006859	61	12	4246716	2	3.0752	0.001052		43	15	303641	0.65693	0.25561		79	9	3943075	3.0091	0.0013103		74	8	1492085	2.8553	0.0021499
ENSG00000205363	15	74032141	74045088	23	8	4246716	2	6.9748	1.5318e-12	*	16	6	303641	-1.8425	0.9673		29	10	3943075	7.7496	4.6074e-15	*	26	8	1492085	6.1647	3.5313e-10	*
ENSG00000167139	15	74165949	74181555	37	11	4246716	2	5.2441	7.8519e-08	*	46	17	303641	0.95722	0.16923		28	5	3943075	5.1767	1.1295e-07	*	28	6	1492085	2.6232	0.0043555
ENSG00000129038	15	74218330	74244478	93	17	4246716	2	1.7685	0.038488		75	18	303641	2.2627	0.011828		110	16	3943075	1.2074	0.11363		102	14	1492085	1.2174	0.11173
ENSG00000067221	15	74275547	74286963	29	9	4246716	2	2.5252	0.0057817		37	11	303641	-1.8053	0.96448		21	6	3943075	3.1216	0.00089946		26	6	1492085	1.8025	0.035736
ENSG00000140464	15	74287014	74340153	139	23	4246716	2	2.7462	0.0030145		155	33	303641	0.029241	0.48834		123	13	3943075	2.8419	0.0022425		118	10	1492085	1.7929	0.036493
ENSG00000159289	15	74362198	74374891	1	1	303641	1	-0.78107	0.78262		1	1	303641	-0.78109	0.78262
ENSG00000167178	15	74392652	74430881	43	13	4246716	2	2.9953	0.0013709		73	20	303641	0.0068979	0.49725		13	6	3943075	3.1066	0.00094633		4	1	1492085	1.2189	0.11143
ENSG00000248540	15	74418256	74421619	6	2	4246716	2	3.5464	0.00019523		8	3	303641	0.88877	0.18706		3	1	3943075	3.4338	0.00029756		2	1	1492085	1.5049	0.06617
ENSG00000129009	15	74466012	74469213	12	5	4246716	2	1.8368	0.033122		15	7	303641	-0.20305	0.58045		8	2	3943075	1.9625	0.024851		7	1	1492085	1.0423	0.14863
ENSG00000137868	15	74471807	74504608	85	18	4246716	2	2.2203	0.013199		100	26	303641	-0.63833	0.73837		70	9	3943075	2.4813	0.0065446		71	9	1492085	0.80839	0.20943
ENSG00000140481	15	74509613	74628813	307	45	4246716	2	3.8623	5.616e-05		347	65	303641	0.95682	0.16933		267	24	3943075	3.7427	9.101e-05		231	24	1492085	2.52	0.0058669
ENSG00000140459	15	74630100	74660081	43	12	4246716	2	2.5266	0.0057589		43	16	303641	0.13741	0.44535		42	8	3943075	2.5839	0.0048841		37	6	1492085	2.5103	0.0060308
ENSG00000138623	15	74701630	74726808	61	16	4246716	2	2.6091	0.0045397		62	19	303641	0.021726	0.49133		60	12	3943075	2.7016	0.0034502		52	10	1492085	1.6514	0.049325
ENSG00000138629	15	74738318	74753523	22	4	4246716	2	0.26856	0.39413		21	5	303641	-1.8553	0.96822		22	3	3943075	0.79356	0.21373		22	3	1492085	0.64971	0.25794
ENSG00000179361	15	74833518	74890472	61	9	4246716	2	1.4513	0.073341		58	13	303641	0.26091	0.39708		63	5	3943075	1.4338	0.075816		65	5	1492085	0.92706	0.17695
ENSG00000179335	15	74890841	74932057	51	12	4246716	2	1.691	0.045417		56	17	303641	-1.0167	0.84534		46	6	3943075	2.037	0.020823		41	6	1492085	1.4728	0.070401
ENSG00000179151	15	74922899	74988633	54	13	4246716	2	1.9422	0.026058		59	16	303641	-0.99437	0.83998		49	9	3943075	2.2915	0.010967		47	8	1492085	1.7226	0.042477
ENSG00000140465	15	75011883	75017951	8	3	4246716	2	1.2468	0.10623		11	3	303641	-0.68339	0.75282		5	3	3943075	1.4836	0.068962		4	2	1492085	0.79486	0.21335
ENSG00000140505	15	75041185	75048543	13	6	4246716	2	0.82048	0.20597		16	8	303641	0.027812	0.48891		10	3	3943075	0.84378	0.1994		10	3	1492085	0.89307	0.18591
ENSG00000103653	15	75074398	75095539	51	13	4246716	2	0.93361	0.17525		67	18	303641	0.33188	0.36999		34	7	3943075	0.87681	0.1903		32	5	1492085	-0.95848	0.83109
ENSG00000140506	15	75105057	75118099	37	10	4246716	2	1.0347	0.15041		42	12	303641	-0.43272	0.66739		31	7	3943075	1.1939	0.11627		26	5	1492085	-0.52729	0.701
ENSG00000213578	15	75118888	75124141	11	6	4246716	2	3.3077	0.0004703		15	8	303641	-0.093227	0.53714		7	3	3943075	3.4586	0.00027151		7	3	1492085	0.64121	0.26069
ENSG00000140474	15	75128457	75135687	19	6	4246716	2	2.6343	0.0042161		23	8	303641	0.4264	0.33491		14	3	3943075	2.6155	0.0044552		15	3	1492085	0.45345	0.32511
ENSG00000140497	15	75136071	75165706	43	12	4246716	2	2.201	0.013867		51	17	303641	1.4666	0.071249		34	7	3943075	1.8773	0.030242		29	5	1492085	-0.62763	0.73488
ENSG00000178802	15	75182346	75191798	19	5	4246716	2	2.2902	0.011005		26	7	303641	0.48719	0.31306		11	3	3943075	2.2415	0.012496		10	3	1492085	0.37459	0.35398
ENSG00000178761	15	75192328	75199462	9	4	4246716	2	1.1284	0.12958		10	5	303641	-0.15073	0.55991		8	3	3943075	1.2129	0.11259		7	3	1492085	-0.58145	0.71953
ENSG00000178741	15	75212132	75230509	41	9	4246716	2	1.2205	0.11113		48	13	303641	0.9387	0.17394		33	5	3943075	1.0062	0.15717		29	4	1492085	-0.70102	0.75836
ENSG00000178718	15	75246757	75249805	2	2	4246716	2	-0.4462	0.67227		3	2	303641	1.4875	0.068445		1	1	3943075	-0.87584	0.80944		1	1	1492085	-0.0070981	0.50283
ENSG00000198794	15	75249560	75313837	171	22	4246716	2	2.0213	0.021626		204	31	303641	0.51797	0.30224		137	13	3943075	1.9539	0.025356		134	12	1492085	0.26077	0.39714
ENSG00000138621	15	75315896	75409803	268	26	4246716	2	1.9602	0.024987		309	35	303641	-0.42841	0.66582		226	17	3943075	2.1531	0.015654		228	16	1492085	0.74043	0.22952
ENSG00000167173	15	75487984	75504510	18	6	4246716	2	0.93068	0.17601		26	10	303641	0.40003	0.34457		9	2	3943075	0.85485	0.19632		2	1	1492085	1.8843	0.029763
ENSG00000167195	15	75550940	75562540	1	1	303641	1	-0.3736	0.64565		1	1	303641	-0.3736	0.64565
ENSG00000140478	15	75575176	75586816	2	1	303641	1	-0.85705	0.80429		2	1	303641	-0.85703	0.80429
ENSG00000140365	15	75628232	75634268	4	2	4246716	2	1.289	0.098702		2	1	303641	-0.74595	0.77215		5	3	3943075	1.5447	0.06121		7	3	1492085	0.75302	0.22572
ENSG00000140398	15	75639296	75647592	7	3	4246716	2	2.6286	0.0042874		8	4	303641	2.6363	0.0041906		5	2	3943075	1.9963	0.02295		5	2	1492085	0.87015	0.19211
ENSG00000140400	15	75648133	75660971	10	6	4246716	2	2.1579	0.015468		14	8	303641	-0.56452	0.7138		6	3	3943075	2.3961	0.0082855		7	3	1492085	0.75087	0.22637
ENSG00000169375	15	75661720	75748183	92	13	4246716	2	1.9481	0.025701		111	20	303641	-0.27922	0.60996		72	6	3943075	2.0992	0.017899		71	6	1492085	0.75089	0.22636
ENSG00000169410	15	75759462	75871630	107	17	4246716	2	1.5442	0.061265		102	24	303641	0.35973	0.35952		111	9	3943075	1.5028	0.06645		125	8	1492085	0.20948	0.41704
ENSG00000169371	15	75890424	75918810	45	6	4246716	2	2.274	0.011482		51	7	303641	0.69212	0.24443		39	4	3943075	2.1679	0.015083		41	3	1492085	1.6523	0.049239
ENSG00000177971	15	75931426	75941047	10	5	4246716	2	1.805	0.035536		11	7	303641	0.11822	0.45295		9	3	3943075	1.8404	0.032853		11	3	1492085	1.8433	0.032644
ENSG00000173548	15	75940247	75954642	19	7	4246716	2	0.91069	0.18123		22	10	303641	1.0083	0.15665		15	4	3943075	0.66531	0.25293		13	3	1492085	0.9103	0.18133
ENSG00000173546	15	75966663	76005189	51	11	4246716	2	2.28	0.011303		64	16	303641	-0.036161	0.51442		38	5	3943075	2.3762	0.0087455		46	5	1492085	1.8729	0.03054
ENSG00000203392	15	75970672	75973093	4	2	4246716	2	2.1252	0.016786		3	2	303641	-0.63989	0.73888		4	1	3943075	2.3831	0.0085846		4	1	1492085	1.355	0.087714
ENSG00000182950	15	76016318	76020029	7	4	4246716	2	3.3732	0.00037145		10	5	303641	1.1333	0.12854		3	2	3943075	3.1862	0.00072074		3	2	1492085	2.5702	0.0050814
ENSG00000256530	15	76030311	76031568	6	2	4246716	2	1.7918	0.036585		8	3	303641	1.0054	0.15735		3	1	3943075	1.5805	0.056999		3	1	1492085	0.5289	0.29844
ENSG00000140367	15	76135622	76193419	142	21	4246716	2	1.5388	0.061927		199	33	303641	0.99911	0.15887		84	8	3943075	1.3197	0.093469		76	7	1492085	2.064	0.019511
ENSG00000167196	15	76196200	76227609	72	13	4246716	2	1.6005	0.054745		96	21	303641	0.54856	0.29165		48	5	3943075	1.5087	0.065682		43	4	1492085	2.2218	0.01315
ENSG00000169752	15	76228310	76352136	370	22	4246716	2	1.755	0.039634		517	35	303641	1.0845	0.13907		223	8	3943075	1.5203	0.064215		200	6	1492085	2.2467	0.012328
ENSG00000169758	15	76352178	76521462	509	70	4246716	2	1.114	0.13265		641	99	303641	0.19957	0.42091		377	40	3943075	1.1007	0.13552		356	35	1492085	0.53465	0.29645
ENSG00000140374	15	76507696	76603813	268	25	4246716	2	1.6485	0.049624		370	36	303641	1.375	0.084566		166	13	3943075	1.3292	0.091884		170	11	1492085	0.51448	0.30346
ENSG00000159556	15	76629065	76634817	21	8	4246716	2	1.3397	0.090164		28	12	303641	1.6422	0.050275		14	4	3943075	0.93467	0.17498		14	4	1492085	-0.75063	0.77356
ENSG00000140386	15	76640526	77197785	1433	40	4246716	2	1.1104	0.13342		1951	58	303641	0.95549	0.16966		914	21	3943075	0.88717	0.18749		886	19	1492085	0.18015	0.42852
ENSG00000117906	15	77223960	77242601	31	12	4246716	2	0.94104	0.17334		38	16	303641	0.58453	0.27943		24	8	3943075	0.81439	0.20771		20	7	1492085	0.8137	0.20791
ENSG00000140368	15	77285700	77329673	113	24	4246716	2	1.4429	0.074522		129	32	303641	0.48498	0.31385		96	15	3943075	1.3629	0.086463		84	13	1492085	0.18549	0.42642
ENSG00000140391	15	77336359	77376326	53	14	4246716	2	2.8948	0.0018968		79	23	303641	0.93606	0.17462		27	5	3943075	2.7445	0.0030305		27	5	1492085	1.439	0.075077
ENSG00000173517	15	77400471	77712486	646	31	4246716	2	3.7736	8.0457e-05		903	42	303641	0.55463	0.28957		388	20	3943075	3.7623	8.4186e-05		359	15	1492085	1.9032	0.028505
ENSG00000140382	15	77712754	77777949	146	21	4246716	2	3.027	0.0012348		187	32	303641	0.26305	0.39626		105	10	3943075	3.0685	0.0010759		95	8	1492085	1.6994	0.044618
ENSG00000169783	15	77905369	78113242	637	65	4246716	2	8.7592	9.8283e-19	*	704	97	303641	0.5279	0.29878		569	33	3943075	8.9438	1.8809e-19	*	529	30	1492085	5.905	1.7636e-09	*
ENSG00000167202	15	78276378	78370066	281	31	4246716	2	2.9079	0.0018191		293	44	303641	0.36689	0.35685		269	18	3943075	2.916	0.0017727		263	17	1492085	3.016	0.0012805
ENSG00000183476	15	78370150	78397251	78	26	4246716	2	2.0946	0.018104		90	36	303641	0.73967	0.22975		66	16	3943075	1.9685	0.024506		60	14	1492085	3.2057	0.00067373
ENSG00000136425	15	78396948	78423886	104	20	4246716	2	1.7256	0.042211		122	27	303641	-0.864	0.80621		86	13	3943075	2.0306	0.02115		82	12	1492085	1.8429	0.032674
ENSG00000166411	15	78423840	78464291	97	22	4246716	2	2.4384	0.0073771		112	28	303641	-0.98073	0.83664		82	15	3943075	2.8027	0.0025342		82	14	1492085	0.87736	0.19014
ENSG00000103740	15	78459810	78538030	216	47	4246716	2	2.6827	0.0036514		218	55	303641	-0.21664	0.58576		214	38	3943075	2.8442	0.0022261		181	31	1492085	1.4255	0.077001
ENSG00000140403	15	78556428	78574538	44	12	4246716	2	1.1127	0.13293		35	13	303641	0.70641	0.23997		52	10	3943075	0.9587	0.16886		51	9	1492085	0.77994	0.21771
ENSG00000140395	15	78570177	78592136	39	11	4246716	2	2.4456	0.0072301		32	11	303641	0.72883	0.23305		46	11	3943075	2.3358	0.0097511		44	10	1492085	1.7013	0.044446
ENSG00000166426	15	78632666	78640572	9	4	4246716	2	1.2126	0.11265		3	2	303641	-0.22038	0.58721		14	5	3943075	1.3196	0.093492		12	4	1492085	0.22695	0.41023
ENSG00000136381	15	78729773	78793798	175	23	4246716	2	4.4327	4.6533e-06		236	36	303641	0.82608	0.20438		114	10	3943075	4.371	6.1851e-06		106	8	1492085	3.5164	0.00021871
ENSG00000188266	15	78799906	78829714	79	13	4246716	2	6.0293	8.232e-10	*	101	20	303641	-0.14367	0.55712		57	6	3943075	6.297	1.5169e-10	*	57	4	1492085	3.2239	0.00063219
ENSG00000268838	15	78830023	78831288	3	2	303641	1	1.0331	0.15079		3	2	303641	1.033	0.15079
ENSG00000041357	15	78832747	78841604	22	6	4246716	2	5.4098	3.1554e-08	*	23	9	303641	-0.8716	0.80829		20	3	3943075	5.8561	2.3698e-09	*	20	2	1492085	2.3159	0.010281
ENSG00000169684	15	78857862	78887611	90	14	4246716	2	6.638	1.5896e-11	*	120	20	303641	0.19535	0.42256		59	7	3943075	6.8347	4.1101e-12	*	59	7	1492085	3.7265	9.7063e-05
ENSG00000080644	15	78885394	78913637	95	16	4246716	2	5.8359	2.675e-09	*	128	24	303641	0.39223	0.34744		61	7	3943075	5.9476	1.3606e-09	*	71	6	1492085	3.3255	0.00044138
ENSG00000117971	15	78916461	79020096	254	46	4246716	2	4.0956	2.1054e-05		307	69	303641	0.56389	0.28641		200	22	3943075	4.0939	2.121e-05		199	19	1492085	2.6317	0.0042476
ENSG00000136378	15	79051545	79103773	181	25	4246716	2	2.7759	0.0027525		237	40	303641	0.47219	0.3184		125	9	3943075	2.7498	0.0029819		161	8	1492085	1.6376	0.050751
ENSG00000185787	15	79102829	79190475	307	30	4246716	2	2.1739	0.014858		305	47	303641	0.33529	0.3687		309	13	3943075	2.163	0.015272		305	13	1492085	0.65085	0.25757
ENSG00000103811	15	79213400	79241916	72	12	4246716	2	2.2603	0.011902		69	15	303641	1.1232	0.13067		75	8	3943075	2.034	0.020976		81	8	1492085	1.5829	0.056727
ENSG00000058335	15	79252289	79383115	222	43	4246716	2	3.8585	5.7053e-05		136	43	303641	1.1953	0.11599		307	42	3943075	3.6726	0.00012006		255	31	1492085	3.2193	0.00064257
ENSG00000235711	15	79575146	79590580	28	8	4246716	2	2.0474	0.02031		34	12	303641	-1.7868	0.96302		22	4	3943075	2.6206	0.0043886		21	4	1492085	2.2345	0.012725
ENSG00000166557	15	79603404	79704334	362	33	4246716	2	4.0244	2.8561e-05		377	44	303641	-1.3843	0.91686		347	22	3943075	4.5606	2.5503e-06	*	344	20	1492085	3.5442	0.00019689
ENSG00000169330	15	79724858	79764632	141	29	4246716	2	2.1437	0.016028		170	39	303641	0.33904	0.36729		111	18	3943075	2.1306	0.01656		106	16	1492085	1.5062	0.066009
ENSG00000136371	15	80125927	80189721	249	33	4246716	2	0.067858	0.47295		343	44	303641	0.27077	0.39329		154	21	3943075	-0.0047215	0.50188		148	17	1492085	0.013025	0.4948
ENSG00000259332	15	80137537	80216096	329	36	4246716	2	0.58827	0.27818		416	51	303641	1.48	0.069435		241	20	3943075	0.19979	0.42082		243	17	1492085	0.42856	0.33412
ENSG00000180953	15	80191182	80216044	132	20	4246716	2	0.98019	0.1635		150	31	303641	2.2257	0.013016		113	9	3943075	0.39958	0.34473		126	8	1492085	0.65424	0.25648
ENSG00000259642	15	80215113	80217194	14	7	4246716	2	1.4065	0.079783		16	9	303641	1.6907	0.045448		12	4	3943075	0.99051	0.16096		11	4	1492085	0.65994	0.25465
ENSG00000257028	15	80215507	80217194	13	7	4246716	2	1.3608	0.086789		15	9	303641	1.8408	0.032823		11	4	3943075	0.9014	0.18369		10	4	1492085	0.77964	0.2178
ENSG00000140379	15	80253231	80263788	29	10	4246716	2	0.71429	0.23752		43	17	303641	0.15116	0.43993		14	3	3943075	0.69932	0.24217		16	2	1492085	-0.73718	0.76949
ENSG00000086666	15	80351910	80430735	195	23	4246716	2	1.6305	0.051501		224	28	303641	-1.4724	0.92955		166	17	3943075	2.1007	0.017834		138	11	1492085	0.54638	0.2924
ENSG00000103876	15	80444832	80479288	74	15	4246716	2	1.5069	0.065924		34	14	303641	-0.73464	0.76872		113	16	3943075	1.7677	0.038559		113	15	1492085	0.76974	0.22073
ENSG00000259495	15	80637195	80695917	180	18	4246716	2	3.198	0.00069184		54	18	303641	-0.80503	0.7896		306	18	3943075	3.5423	0.00019834		298	16	1492085	1.4742	0.070212
ENSG00000172379	15	80696692	80890278	521	68	4246716	2	4.8017	7.8651e-07	*	605	83	303641	0.21877	0.41342		436	52	3943075	4.9225	4.2728e-07	*	383	42	1492085	2.3201	0.010167
ENSG00000136379	15	80972025	81047962	205	34	4246716	2	6.3124	1.3735e-10	*	175	40	303641	1.5912	0.055783		234	27	3943075	6.1094	5e-10	*	206	22	1492085	5.9079	1.7323e-09	*
ENSG00000103888	15	81071684	81244117	250	56	4246716	2	0.28895	0.38631		249	65	303641	0.35039	0.36302		251	47	3943075	0.20264	0.41971		192	34	1492085	-0.55371	0.71011
ENSG00000259649	15	81188532	81202118	5	2	4246716	2	-1.101	0.86456		4	2	303641	0.46083	0.32246		5	2	3943075	-1.2705	0.89805		2	1	1492085	-1.8451	0.96749
ENSG00000117899	15	81239667	81282219	129	16	4246716	2	-0.64432	0.74032		176	26	303641	-0.63176	0.73623		82	5	3943075	-0.49337	0.68912		77	5	1492085	0.12251	0.45125
ENSG00000140406	15	81293295	81296342	5	3	4246716	2	-0.50327	0.69261		7	4	303641	-1.1241	0.86952		3	1	3943075	-0.21034	0.5833		3	1	1492085	-0.26962	0.60627
ENSG00000156206	15	81299374	81441516	269	39	4246716	2	2.574	0.0050266		260	59	303641	0.80371	0.21078		278	19	3943075	2.4482	0.007178		250	20	1492085	0.20027	0.42063
ENSG00000172349	15	81451916	81605104	367	35	4246716	2	-0.079949	0.53186		387	47	303641	-0.78993	0.78521		346	23	3943075	0.13622	0.44582		320	21	1492085	-0.9048	0.81721
ENSG00000172345	15	81601394	81616524	29	10	4246716	2	-0.035939	0.51433		21	11	303641	0.3741	0.35416		36	9	3943075	-0.14112	0.55611		33	8	1492085	-0.22144	0.58763
ENSG00000188869	15	81623558	81666554	131	15	4246716	2	0.49857	0.30904		140	19	303641	-0.71351	0.76223		122	11	3943075	0.7154	0.23718		131	12	1492085	0.22794	0.40985
ENSG00000183496	15	82334119	82338482	3	2	4246716	2	0.73529	0.23108		3	2	303641	1.8814	0.029961		3	2	3943075	0.24099	0.40478		3	2	1492085	1.3991	0.080887
ENSG00000259518	15	82380935	82390035	24	10	4246716	2	3.3976	0.0003399		18	10	303641	-0.10364	0.54127		29	10	3943075	3.5547	0.00018917		15	5	1492085	2.3256	0.01002
ENSG00000140598	15	82422571	82555104	351	32	4246716	2	7.1728	3.6751e-13	*	360	39	303641	0.22376	0.41147		342	24	3943075	7.3817	7.8133e-14	*	352	25	1492085	5.4667	2.2921e-08	*
ENSG00000188659	15	82555151	82577271	50	13	4246716	2	5.9821	1.1013e-09	*	52	14	303641	0.66568	0.25281		47	11	3943075	6.0234	8.5369e-10	*	48	11	1492085	4.2796	9.3596e-06
ENSG00000260836	15	83208783	83224682	23	7	4246716	2	4.8965	4.879e-07	*	21	7	303641	-0.61724	0.73146		24	7	3943075	5.2528	7.4913e-08	*	22	6	1492085	3.3983	0.00033901
ENSG00000261086	15	83209620	83231124	35	10	4246716	2	5.7966	3.3838e-09	*	34	11	303641	-0.72116	0.7646		35	8	3943075	6.2158	2.5537e-10	*	33	8	1492085	4.0419	2.6508e-05
ENSG00000214575	15	83211951	83317612	259	31	4246716	2	5.2628	7.0951e-08	*	285	38	303641	-0.69108	0.75524		232	24	3943075	5.6534	7.8645e-09	*	234	23	1492085	4.0584	2.4707e-05
ENSG00000103723	15	83328033	83378666	100	23	4246716	2	5.888	1.9542e-09	*	94	28	303641	-0.24747	0.59773		106	18	3943075	6.1792	3.2213e-10	*	104	17	1492085	4.3884	5.7083e-06
ENSG00000186628	15	83424114	83474822	98	21	4246716	2	6.0386	7.7709e-10	*	93	25	303641	0.074332	0.47037		103	16	3943075	6.2462	2.1027e-10	*	103	15	1492085	3.5846	0.00016879
ENSG00000156232	15	83478380	83503611	65	16	4246716	2	5.3625	4.1034e-08	*	64	18	303641	-0.40031	0.65553		66	13	3943075	5.6762	6.884e-09	*	69	13	1492085	3.0388	0.0011875
ENSG00000103942	15	83509838	83654661	319	33	4246716	2	7.748	4.6693e-15	*	342	42	303641	1.4821	0.069152		296	23	3943075	7.6295	1.1788e-14	*	287	22	1492085	4.9395	3.9154e-07	*
ENSG00000169612	15	83654959	83659809	8	3	4246716	2	2.7745	0.0027643		9	4	303641	1.8039	0.035621		6	2	3943075	2.3788	0.0086854		5	2	1492085	2.7009	0.0034571
ENSG00000169609	15	83657193	83680393	48	10	4246716	2	6.6653	1.3209e-11	*	51	11	303641	1.2433	0.10688		44	9	3943075	6.5721	2.48e-11	*	47	10	1492085	4.9211	4.3034e-07	*
ENSG00000064726	15	83685174	83736106	110	20	4246716	2	7.6094	1.3766e-14	*	109	24	303641	0.43307	0.33248		110	16	3943075	7.7768	3.7192e-15	*	114	16	1492085	6.0387	7.7658e-10	*
ENSG00000136404	15	83776159	83813606	41	10	4246716	2	7.484	3.605e-14	*	37	12	303641	-0.30556	0.62003		44	8	3943075	7.8516	2.0539e-15	*	41	7	1492085	6.187	3.0665e-10	*
ENSG00000166503	15	83784320	83876770	134	19	4246716	2	7.3177	1.2611e-13	*	133	29	303641	-0.12327	0.54905		134	9	3943075	7.6285	1.1879e-14	*	128	9	1492085	6.1056	5.1205e-10	*
ENSG00000169594	15	83924655	83953466	35	9	4246716	2	5.9215	1.5947e-09	*	33	10	303641	0.12937	0.44853		37	7	3943075	6.1094	5e-10	*	33	5	1492085	6.421	6.7704e-11	*
ENSG00000140600	15	84115980	84287495	275	55	4246716	2	4.7508	1.013e-06	*	181	57	303641	0.69758	0.24272		368	52	3943075	4.7368	1.0858e-06	*	345	47	1492085	2.1135	0.01728
ENSG00000156218	15	84322838	84708594	1000	59	4246716	2	3.6075	0.00015461		1105	79	303641	0.29503	0.38399		895	39	3943075	3.6619	0.00012517		927	35	1492085	2.3239	0.010065
ENSG00000176371	15	85144217	85171027	63	19	4246716	2	1.8185	0.034493		82	27	303641	0.028558	0.48861		43	10	3943075	1.8793	0.030101		44	9	1492085	0.99584	0.15966
ENSG00000177082	15	85185999	85197574	36	10	4246716	2	1.5901	0.055901		45	14	303641	0.40624	0.34228		27	5	3943075	1.5375	0.062085		24	4	1492085	0.027383	0.48908
ENSG00000197696	15	85198360	85201794	12	5	4246716	2	1.3435	0.089555		13	5	303641	0.59737	0.27513		11	4	3943075	1.2285	0.10963		11	4	1492085	0.26999	0.39359
ENSG00000140612	15	85212775	85259947	119	21	4246716	2	2.2177	0.013287		156	27	303641	0.38501	0.35012		82	15	3943075	2.1947	0.014093		79	14	1492085	0.45951	0.32293
ENSG00000166716	15	85291866	85349659	155	25	4246716	2	2.4826	0.0065217		198	35	303641	-0.010951	0.50437		111	15	3943075	2.5794	0.0049481		113	15	1492085	0.91302	0.18062
ENSG00000136383	15	85359911	85416713	151	35	4246716	2	1.8617	0.031319		166	46	303641	0.26097	0.39706		135	24	3943075	1.8597	0.031465		130	23	1492085	0.34563	0.36481
ENSG00000156222	15	85427885	85518876	359	64	4246716	2	2.9334	0.0016766		352	84	303641	1.3913	0.082068		365	44	3943075	2.6581	0.0039288		322	38	1492085	0.97185	0.16556
ENSG00000073417	15	85523671	85682376	469	31	4246716	2	0.57273	0.28342		480	37	303641	0.13685	0.44558		458	24	3943075	0.55638	0.28897		469	22	1492085	0.88279	0.18867
ENSG00000170776	15	85923802	86292586	1223	59	4246716	2	4.2453	1.0915e-05		1312	82	303641	0.95243	0.17044		1134	35	3943075	4.1414	1.7257e-05		1123	33	1492085	2.7535	0.0029479
ENSG00000183655	15	86302554	86338261	102	17	4246716	2	3.6865	0.00011369		88	16	303641	0.41258	0.33996		116	18	3943075	3.7113	0.0001031		114	18	1492085	2.2924	0.010942
ENSG00000166748	15	86685227	87572283	2736	175	4246716	2	9.5301	7.8556e-22	*	2446	221	303641	0.38976	0.34836		3025	129	3943075	9.7821	6.7202e-23	*	2933	117	1492085	5.6445	8.2832e-09	*
ENSG00000140538	15	88418230	88799999	778	76	4246716	2	1.3641	0.086275		838	91	303641	-0.88276	0.81132		718	60	3943075	1.6606	0.0484		676	50	1492085	0.54407	0.2932
ENSG00000259494	15	89002707	89010650	35	6	303641	1	0.69867	0.24238		35	6	303641	0.69866	0.24238
ENSG00000181991	15	89010684	89022222	44	6	303641	1	1.0293	0.15168		44	6	303641	1.0293	0.15168
ENSG00000140543	15	89054790	89089906	86	13	4246716	2	5.4398	2.6669e-08	*	108	20	303641	-0.17722	0.57033		64	6	3943075	5.6946	6.1849e-09	*	73	5	1492085	2.8782	0.0019996
ENSG00000181026	15	89164527	89175513	50	13	4246716	2	1.609	0.053812		59	20	303641	-0.61484	0.73067		41	6	3943075	1.8404	0.032856		41	5	1492085	3.1361	0.00085603
ENSG00000172183	15	89179384	89199714	74	18	4246716	2	0.48286	0.3146		76	24	303641	1.5985	0.054971		71	11	3943075	0.057546	0.47706		57	8	1492085	0.044263	0.48235
ENSG00000157766	15	89346674	89418585	212	36	4246716	2	1.0432	0.14842		249	44	303641	-0.36764	0.64343		175	27	3943075	1.1847	0.11807		141	21	1492085	2.0701	0.019221
ENSG00000140511	15	89420519	89438857	54	10	4246716	2	0.69975	0.24204		43	12	303641	0.71546	0.23716		65	8	3943075	0.52765	0.29887		68	7	1492085	0.71495	0.23732
ENSG00000140545	15	89441916	89456642	48	13	4246716	2	1.8384	0.033001		49	15	303641	-0.12114	0.54821		47	10	3943075	1.9415	0.026099		47	8	1492085	1.681	0.046381
ENSG00000140526	15	89630690	89745591	198	41	4246716	2	2.0862	0.01848		186	57	303641	0.81654	0.20709		210	25	3943075	1.9384	0.026284		194	21	1492085	2.1753	0.014805
ENSG00000140522	15	89753100	89764982	26	10	4246716	2	1.2616	0.10354		26	14	303641	-0.61753	0.73156		25	6	3943075	1.4807	0.069349		22	4	1492085	1.4367	0.075404
ENSG00000140525	15	89787180	89860492	159	21	4246716	2	5.3546	4.2878e-08	*	213	35	303641	1.1933	0.11638		104	6	3943075	5.2258	8.6708e-08	*	94	4	1492085	4.2946	8.7488e-06
ENSG00000140521	15	89859534	89878092	21	6	4246716	2	4.9175	4.3828e-07	*	16	8	303641	-0.83452	0.79801		26	4	3943075	5.3349	4.7796e-08	*	23	2	1492085	4.2855	9.1174e-06
ENSG00000140519	15	89998680	90039844	51	8	4246716	2	3.1831	0.00072862		62	11	303641	1.4189	0.077957		40	4	3943075	2.9096	0.0018095		39	3	1492085	2.3567	0.0092185
ENSG00000140534	15	90118713	90174287	164	25	4246716	2	0.012018	0.49521		228	42	303641	1.0437	0.14831		100	8	3943075	-0.27717	0.60917		101	7	1492085	-0.38688	0.65058
ENSG00000166813	15	90152020	90198682	151	25	4246716	2	-0.24739	0.5977		225	41	303641	1.3274	0.092196		77	8	3943075	-0.62507	0.73404		78	6	1492085	-0.57391	0.71699
ENSG00000166819	15	90207596	90222658	45	17	4246716	2	-0.91694	0.82041		64	27	303641	-0.24614	0.59721		25	6	3943075	-0.88329	0.81146		21	4	1492085	-1.4496	0.92641
ENSG00000166821	15	90220995	90234014	40	13	4246716	2	-0.93962	0.82629		55	20	303641	-0.67781	0.75105		25	5	3943075	-0.78702	0.78437		22	4	1492085	-0.54792	0.70813
ENSG00000140527	15	90234028	90286869	188	23	4246716	2	-1.1489	0.87471		224	37	303641	0.66038	0.25451		152	8	3943075	-1.3756	0.91553		154	7	1492085	-0.76661	0.77834
ENSG00000166823	15	90291892	90294541	13	4	4246716	2	1.178	0.1194		20	6	303641	1.924	0.027179		6	2	3943075	0.68858	0.24554		8	3	1492085	-0.61943	0.73218
ENSG00000188095	15	90303822	90321982	69	9	4246716	2	0.3212	0.37403		68	15	303641	-0.31411	0.62328		69	3	3943075	0.4205	0.33706		67	3	1492085	-2.141	0.98386
ENSG00000166825	15	90328120	90358633	84	15	4246716	2	-0.82371	0.79495		77	20	303641	-1.6242	0.94783		91	10	3943075	-0.40413	0.65694		77	7	1492085	-0.23113	0.59139
ENSG00000157823	15	90373831	90437574	101	11	4246716	2	2.3825	0.0085976		102	15	303641	-0.053191	0.52121		99	7	3943075	2.4873	0.0064358		101	6	1492085	1.3508	0.088372
ENSG00000250021	15	90377540	90456114	124	12	4246716	2	2.171	0.014966		113	14	303641	-0.077583	0.53092		134	9	3943075	2.2746	0.011466		136	8	1492085	1.1741	0.12017
ENSG00000242498	15	90443159	90456188	16	5	4246716	2	1.6597	0.048491		6	3	303641	-0.87461	0.80911		25	6	3943075	1.9651	0.024702		20	5	1492085	1.0972	0.13627
ENSG00000140548	15	90544624	90625438	97	14	4246716	2	0.44033	0.32985		79	14	303641	1.1903	0.11697		115	13	3943075	0.12668	0.4496		95	10	1492085	0.85851	0.1953
ENSG00000182054	15	90626277	90645736	29	6	4246716	2	1.349	0.088675		21	6	303641	-0.38387	0.64946		36	6	3943075	1.5065	0.065975		28	3	1492085	-0.01257	0.50501
ENSG00000185033	15	90703836	90772911	174	27	4246716	2	-0.17195	0.56826		154	39	303641	0.44868	0.32683		194	15	3943075	-0.30297	0.61904		193	15	1492085	-0.78173	0.78281
ENSG00000185043	15	90773207	90777279	9	3	4246716	2	0.44695	0.32745		6	4	303641	0.94987	0.17109		12	2	3943075	0.20025	0.42064		14	2	1492085	-0.74381	0.7715
ENSG00000183208	15	90777040	90785315	18	6	4246716	2	-0.4141	0.6606		19	8	303641	-0.61619	0.73111		16	3	3943075	-0.25877	0.60209		18	3	1492085	0.055573	0.47784
ENSG00000213471	15	90792762	90808199	51	7	4246716	2	-0.70375	0.75921		56	8	303641	-1.6099	0.94629		46	5	3943075	-0.28359	0.61164		53	4	1492085	-0.26215	0.6034
ENSG00000261147	15	90792788	90815440	57	7	4246716	2	-0.69318	0.7559		64	9	303641	-1.6068	0.94595		50	5	3943075	-0.27348	0.60776		57	5	1492085	-0.223	0.58823
ENSG00000182768	15	90808891	90816463	5	3	4246716	2	0.22525	0.41089		5	3	303641	-0.46672	0.67965		4	2	3943075	0.36327	0.3582		4	2	1492085	0.65709	0.25556
ENSG00000238244	15	90890819	90892669	10	3	4246716	2	0.10933	0.45647		7	3	303641	-1.862	0.9687		12	2	3943075	0.63017	0.26429		12	2	1492085	-0.55297	0.70986
ENSG00000196391	15	90895477	90909324	59	10	4246716	2	0.43301	0.33251		86	16	303641	-2.1669	0.98488		32	4	3943075	1.0507	0.1467		38	5	1492085	-0.75471	0.77479
ENSG00000140575	15	90931450	91045475	378	26	4246716	2	0.48037	0.31548		508	38	303641	-0.60831	0.72851		247	14	3943075	0.66732	0.25228		252	10	1492085	-1.1317	0.87112
ENSG00000140577	15	91073157	91188577	341	42	4246716	2	0.35794	0.3602		417	70	303641	-2.6016	0.99536		265	14	3943075	1.0934	0.13711		276	14	1492085	0.65209	0.25717
ENSG00000197299	15	91260558	91358859	251	26	4246716	2	1.5848	0.056507		263	36	303641	0.12336	0.45091		239	15	3943075	1.6104	0.05365		229	13	1492085	0.26351	0.39608
ENSG00000140564	15	91411822	91426688	23	6	4246716	2	7.3535	9.6576e-14	*	23	7	303641	0.57919	0.28123		23	5	3943075	7.4706	3.9913e-14	*	22	4	1492085	7.6231	1.2379e-14	*
ENSG00000182511	15	91426925	91439006	27	8	4246716	2	8.0803	3.2296e-16	*	26	10	303641	2.4574	0.0069982		27	5	3943075	7.7038	6.6058e-15	*	25	4	1492085	6.1094	5e-10	*
ENSG00000196547	15	91445448	91465814	57	15	4246716	2	3.7483	8.9026e-05		74	24	303641	1.1015	0.13534		40	5	3943075	3.5843	0.00016902		36	4	1492085	2.7873	0.0026574
ENSG00000140553	15	91473410	91497323	63	17	4246716	2	3.6714	0.00012061		60	25	303641	-1.1042	0.86524		66	8	3943075	4.1166	1.9229e-05		63	8	1492085	3.5149	0.00021998
ENSG00000184508	15	91474148	91475799	5	3	4246716	2	2.6094	0.0045349		7	5	303641	0.63927	0.26132		3	1	3943075	2.5306	0.0056931		2	1	1492085	-0.31203	0.62249
ENSG00000166965	15	91498100	91506349	28	10	4246716	2	4.1582	1.6042e-05		27	13	303641	0.74552	0.22798		28	6	3943075	4.1084	1.992e-05		24	5	1492085	3.3539	0.00039844
ENSG00000198901	15	91509270	91538859	103	19	4246716	2	4.5583	2.5786e-06	*	115	28	303641	1.1242	0.13046		90	9	3943075	4.4186	4.9677e-06		84	8	1492085	3.4951	0.00023693
ENSG00000184056	15	91541646	91565833	71	15	4246716	2	5.5809	1.1965e-08	*	76	21	303641	0.10986	0.45626		66	9	3943075	5.7613	4.1737e-09	*	67	9	1492085	4.8328	6.7313e-07	*
ENSG00000185518	15	91643180	91844539	540	67	4246716	2	0.62123	0.26722		526	91	303641	0.95951	0.16865		553	42	3943075	0.37845	0.35255		516	37	1492085	-0.60343	0.72689
ENSG00000176463	15	92396925	92715665	767	97	4246716	2	3.5734	0.00017617		633	128	303641	0.60615	0.27221		901	65	3943075	3.5403	0.00019987		864	59	1492085	1.8531	0.031932
ENSG00000140557	15	92937058	93011958	148	29	4246716	2	1.9945	0.02305		106	37	303641	-0.049184	0.51961		190	21	3943075	2.0835	0.018603		139	11	1492085	0.50339	0.30734
ENSG00000183643	15	93014884	93044347	72	17	4246716	2	1.0253	0.15261		68	19	303641	-0.35588	0.63904		75	14	3943075	1.1628	0.12245		67	10	1492085	-0.14723	0.55853
ENSG00000185442	15	93160673	93353114	516	54	4246716	2	2.3821	0.0086071		442	73	303641	1.5675	0.0585		590	35	3943075	2.0371	0.020818		557	26	1492085	0.76881	0.221
ENSG00000173575	15	93426526	93571237	372	41	4246716	2	7.2848	1.6109e-13	*	416	60	303641	0.35939	0.35965		327	22	3943075	7.4603	4.3149e-14	*	305	19	1492085	3.0676	0.0010788
ENSG00000182175	15	93586636	93632433	126	31	4246716	2	0.35056	0.36296		132	45	303641	-1.1272	0.87017		119	17	3943075	0.67659	0.24933		93	12	1492085	-1.079	0.8597
ENSG00000269360	15	93749295	93751277	3	2	4246716	2	-0.80929	0.79083		3	2	303641	0.5719	0.28369		3	1	3943075	-0.99856	0.841		2	1	1492085	-1.7862	0.96297
ENSG00000140563	15	94774767	95023632	586	93	4246716	2	2.7862	0.0026662		529	110	303641	2.1909	0.01423		642	76	3943075	2.2835	0.011199		520	52	1492085	0.57189	0.2837
ENSG00000205148	15	96831280	96831660	2	1	303641	1	0.07791	0.46895		2	1	303641	0.0779	0.46895
ENSG00000185551	15	96869167	96883492	4	1	4246716	2	4.5265	2.9981e-06		2	1	303641	0.53462	0.29646		5	1	3943075	4.5492	2.6922e-06	*	7	1	1492085	3.028	0.0012309
ENSG00000185594	15	97326619	97328845	3	2	4246716	2	2.2722	0.011538		2	1	303641	-0.84406	0.80068		4	2	3943075	2.5923	0.0047674		3	2	1492085	0.79566	0.21312
ENSG00000251209	15	98285448	98417780	432	50	4246716	2	3.3242	0.0004434		377	69	303641	-0.31212	0.62253		487	31	3943075	3.5364	0.0002028		489	30	1492085	2.466	0.0068322
ENSG00000140450	15	98462784	98517068	166	28	4246716	2	2.2314	0.012827		127	31	303641	-0.02883	0.5115		205	24	3943075	2.3237	0.01007		189	21	1492085	0.7381	0.23023
ENSG00000185087	15	98980391	99057611	184	28	4246716	2	2.9253	0.0017208		168	39	303641	-0.56856	0.71517		199	17	3943075	3.1936	0.00070261		182	13	1492085	1.6528	0.049181
ENSG00000140443	15	99192200	99507759	725	90	4246716	2	7.1305	5.001e-13	*	717	105	303641	0.10414	0.45853		732	75	3943075	7.371	8.4654e-14	*	564	53	1492085	5.4598	2.3838e-08	*
ENSG00000183571	15	99511459	99551024	98	15	4246716	2	2.2284	0.012928		77	15	303641	0.66601	0.2527		118	14	3943075	2.1277	0.016679		54	5	1492085	0.88456	0.1882
ENSG00000182253	15	99638420	99675798	164	30	4246716	2	3.0848	0.0010185		172	43	303641	0.62728	0.26524		155	17	3943075	3.0273	0.0012338		162	17	1492085	2.1468	0.015906
ENSG00000103852	15	99676528	99791428	287	40	4246716	2	2.912	0.0017957		302	59	303641	-0.30444	0.6196		271	20	3943075	3.1065	0.00094658		264	19	1492085	2.9858	0.0014142
ENSG00000168904	15	99791567	99930934	383	34	4246716	2	1.4226	0.077424		418	48	303641	-0.65125	0.74256		347	19	3943075	1.6571	0.04875		345	19	1492085	2.6006	0.0046529
ENSG00000268730	15	99859300	99859828	2	1	4246716	2	0.6311	0.26399		2	1	303641	-2.0313	0.97889		1	1	3943075	1.2186	0.11149		1	1	1492085	2.3098	0.010448
ENSG00000068305	15	100017370	100256671	410	48	4246716	2	0.93529	0.17482		374	54	303641	-1.0908	0.86232		446	42	3943075	1.2733	0.10145		432	38	1492085	1.9802	0.02384
ENSG00000183060	15	100255902	100273766	48	12	4246716	2	0.6158	0.26901		54	17	303641	-0.78822	0.78472		41	7	3943075	0.85782	0.1955		36	6	1492085	0.65439	0.25643
ENSG00000214397	15	100255908	100258029	4	2	4246716	2	0.38851	0.34882		3	2	303641	-1.1582	0.87661		4	2	3943075	0.7246	0.23435		4	2	1492085	1.0577	0.14509
ENSG00000259363	15	100347228	100417353	306	26	4246716	2	1.3293	0.09187		278	35	303641	1.4757	0.070011		333	17	3943075	0.97006	0.16601		369	18	1492085	0.47763	0.31646
ENSG00000140470	15	100511794	100882210	1410	147	4246716	2	0.58779	0.27834		1287	190	303641	-0.8575	0.80442		1533	103	3943075	0.84794	0.19823		1380	90	1492085	-0.62739	0.7348
ENSG00000154227	15	100940600	101085200	680	51	4246716	2	1.8141	0.034831		782	76	303641	1.9627	0.024842		578	25	3943075	1.338	0.090446		601	24	1492085	1.2371	0.10802
ENSG00000140471	15	101099574	101143435	213	28	4246716	2	1.6795	0.046524		234	40	303641	1.2338	0.10863		192	16	3943075	1.4006	0.080665		200	15	1492085	0.92625	0.17716
ENSG00000183475	15	101142739	101191910	115	23	4246716	2	-0.40501	0.65727		125	32	303641	1.2248	0.11033		105	14	3943075	-0.76021	0.77643		82	8	1492085	0.1253	0.45014
ENSG00000184254	15	101417919	101456831	78	16	4246716	2	1.6283	0.051728		91	22	303641	-0.5821	0.71975		64	9	3943075	1.8514	0.032057		64	9	1492085	1.6012	0.054663
ENSG00000154237	15	101459420	101610317	488	56	4246716	2	1.2154	0.11211		520	77	303641	-0.52895	0.70158		456	34	3943075	1.4081	0.07955		427	32	1492085	2.1451	0.015971
ENSG00000131873	15	101715928	101792137	167	22	4246716	2	1.179	0.1192		108	24	303641	0.011183	0.49554		225	19	3943075	1.2204	0.11115		176	12	1492085	0.084493	0.46633
ENSG00000131871	15	101811022	101817705	7	3	4246716	2	2.2023	0.013823		8	4	303641	-0.41796	0.66201		6	2	3943075	2.4015	0.0081645		4	1	1492085	1.0103	0.15617
ENSG00000131876	15	101821715	101835487	33	7	4246716	2	0.55755	0.28858		32	10	303641	-0.78244	0.78302		34	3	3943075	0.79576	0.21309		15	1	1492085	-0.55175	0.70944
ENSG00000140479	15	101840818	102065405	689	131	4246716	2	2.5061	0.0061028		571	166	303641	-1.7377	0.95887		806	96	3943075	3.0831	0.0010244		668	74	1492085	1.065	0.14344
ENSG00000184277	15	102161847	102192594	34	9	4246716	2	2.9241	0.001727		21	7	303641	0.64105	0.26074		47	11	3943075	2.8567	0.00214		47	10	1492085	2.2295	0.01289
ENSG00000185418	15	102193801	102264807	119	18	4246716	2	3.3749	0.00036928		116	22	303641	0.92925	0.17638		121	13	3943075	3.2445	0.00058825		110	10	1492085	2.3732	0.0088173
ENSG00000259658	15	102277302	102285913	8	3	4246716	2	3.1093	0.00093767		4	1	303641	0.99986	0.15869		11	4	3943075	2.9493	0.0015923		13	4	1492085	1.067	0.143
ENSG00000184140	15	102345902	102346876	1	1	3943075	1	0.50022	0.30846								1	1	3943075	0.50022	0.30846
ENSG00000182854	15	102358366	102359350	3	2	4246716	2	0.83828	0.20094		4	2	303641	-0.30059	0.61814		1	1	3943075	0.95339	0.1702		1	1	1492085	0.11364	0.45476
ENSG00000161980	16	96407	103628	11	2	4246716	2	-0.83005	0.79674		2	1	303641	-1.2192	0.88862		19	3	3943075	-0.52308	0.69954		20	3	1492085	-0.69049	0.75506
ENSG00000161981	16	103010	107669	8	3	4246716	2	0.33732	0.36794		7	3	303641	1.1145	0.13253		9	2	3943075	0.040792	0.48373		9	2	1492085	-0.74621	0.77223
ENSG00000007384	16	108058	126354	16	5	4246716	2	0.064088	0.47445		14	6	303641	-0.53318	0.70305		18	3	3943075	0.21448	0.41509		22	3	1492085	0.081749	0.46742
ENSG00000103152	16	127006	135852	8	4	4246716	2	-1.0137	0.84465		13	6	303641	-2.654	0.99602		3	1	3943075	-0.31563	0.62386		8	1	1492085	0.51122	0.3046
ENSG00000103148	16	134273	188859	60	13	4246716	2	0.53506	0.2963		86	22	303641	-1.0789	0.85967		34	4	3943075	0.85465	0.19637		54	5	1492085	0.8487	0.19802
ENSG00000130656	16	202686	204502	1	1	303641	1	-1.703	0.95572		1	1	303641	-1.7031	0.95572
ENSG00000206177	16	203891	216767	11	4	4246716	2	0.63358	0.26318		14	5	303641	0.48696	0.31314		7	2	3943075	0.5224	0.3007		2	1	1492085	1.2269	0.10993
ENSG00000086506	16	230452	231180	3	1	4246716	2	-0.82104	0.79419		3	1	303641	0.13486	0.44636		2	1	3943075	-0.88948	0.81313		1	1	1492085	1.5907	0.055843
ENSG00000007392	16	238968	279462	72	13	4246716	2	1.8545	0.031837		93	17	303641	0.57938	0.28117		50	8	3943075	1.7638	0.038886		47	6	1492085	0.92345	0.17789
ENSG00000167930	16	284545	319942	73	10	4246716	2	1.5124	0.065215		92	14	303641	0.95932	0.1687		53	5	3943075	1.3034	0.096227		56	5	1492085	-0.013747	0.50548
ENSG00000269881	16	299546	319942	38	7	4246716	2	1.0495	0.14698		40	10	303641	-0.31202	0.62249		36	3	3943075	1.1757	0.11985		38	3	1492085	-0.099403	0.53959
ENSG00000076344	16	318300	325980	5	3	4246716	2	1.5029	0.06643		8	5	303641	0.91242	0.18077		1	1	3943075	1.3065	0.095689		10	1	1492085	0.11964	0.45239
ENSG00000242173	16	318726	333003	7	4	4246716	2	3.297	0.00048866		10	6	303641	0.72856	0.23314		3	1	3943075	3.2194	0.00064231		9	1	1492085	-0.058663	0.52339
ENSG00000185615	16	333152	337215	10	4	4246716	2	4.9051	4.6692e-07	*	13	6	303641	0.15225	0.4395		6	2	3943075	5.0482	2.2299e-07	*	7	2	1492085	1.5775	0.057341
ENSG00000103126	16	337440	402673	188	31	4246716	2	5.0466	2.2491e-07	*	197	46	303641	-0.060091	0.52396		178	16	3943075	5.2539	7.4437e-08	*	161	13	1492085	1.5651	0.058784
ENSG00000086504	16	417384	420527	8	5	4246716	2	1.2169	0.11183		15	9	303641	1.4058	0.079898		1	1	3943075	0.87274	0.1914		2	1	1492085	2.3753	0.0087682
ENSG00000129925	16	420773	437113	33	8	4246716	2	1.8634	0.031202		64	15	303641	-0.058822	0.52345		1	1	3943075	1.9501	0.025579		19	1	1492085	0.92528	0.17741
ENSG00000103202	16	446725	460367	26	9	4246716	2	1.2545	0.10483		50	17	303641	1.09	0.13786		1	1	3943075	0.99945	0.15879		13	2	1492085	0.22525	0.41089
ENSG00000242612	16	451826	462487	24	9	4246716	2	1.3085	0.095353		45	16	303641	0.98809	0.16155		2	1	3943075	1.0837	0.13924		18	2	1492085	0.25425	0.39965
ENSG00000090565	16	475619	573011	267	26	4246716	2	0.18438	0.42686		438	45	303641	1.7376	0.041141		96	7	3943075	-0.29083	0.61441		131	8	1492085	0.043413	0.48269
ENSG00000103326	16	577717	604636	135	49	303641	1	0.6643	0.25325		135	49	303641	0.66431	0.25325
ENSG00000161992	16	610422	615528	13	8	303641	1	-0.57124	0.71608		13	8	303641	-0.57124	0.71608								1	1	1492085	4.8392	6.5175e-07	*
ENSG00000007541	16	616995	634136	29	8	4246716	2	0.3359	0.36847		55	15	303641	0.042939	0.48288		2	1	3943075	0.33667	0.36818		49	2	1492085	6.0591	6.8449e-10	*
ENSG00000257108	16	616996	619495	9	3	303641	1	-1.9925	0.97684		9	3	303641	-1.9925	0.97684
ENSG00000197562	16	639357	679272	92	13	4246716	2	0.62536	0.26587		144	25	303641	-0.37917	0.64772		39	1	3943075	0.75422	0.22536		94	5	1492085	6.0197	8.736e-10	*
ENSG00000127578	16	679239	684116	19	9	303641	1	0.1397	0.44445		19	9	303641	0.1397	0.44445								13	2	1492085	6.3753	9.1302e-11	*
ENSG00000130731	16	684429	686358	4	2	303641	1	1.0756	0.14106		4	2	303641	1.0756	0.14106
ENSG00000172366	16	691813	698474	13	5	303641	1	-1.1432	0.87353		13	5	303641	-1.1432	0.87353
ENSG00000161996	16	699311	717833	95	16	303641	1	-1.188	0.88258		95	16	303641	-1.188	0.88258								15	1	1492085	7.8163	2.72e-15	*
ENSG00000140983	16	718086	724174	24	8	303641	1	-0.94371	0.82734		24	8	303641	-0.94371	0.82734								2	1	1492085	6.1094	5e-10	*
ENSG00000103269	16	725666	728268	1	1	303641	1	-0.65017	0.74221		1	1	303641	-0.65016	0.74221
ENSG00000103266	16	730224	732870	6	4	303641	1	0.66252	0.25382		6	4	303641	0.66252	0.25382								3	1	1492085	6.0249	8.4587e-10	*
ENSG00000161999	16	731671	734529	7	4	303641	1	-0.61148	0.72956		7	4	303641	-0.61147	0.72956								1	1	1492085	1.8285	0.033737
ENSG00000127580	16	734622	740444	9	5	303641	1	-0.09094	0.53623		9	5	303641	-0.090946	0.53623								7	1	1492085	7.5255	2.6257e-14	*
ENSG00000127585	16	742500	755829	50	19	303641	1	0.63759	0.26187		50	19	303641	0.63758	0.26187								16	1	1492085	6.1094	5e-10	*
ENSG00000103260	16	765115	769655	16	6	303641	1	-0.98034	0.83654		16	6	303641	-0.98034	0.83654
ENSG00000103254	16	770581	772601	9	3	303641	1	-1.5876	0.94381		9	3	303641	-1.5876	0.94381
ENSG00000162004	16	772582	776954	14	6	303641	1	0.023339	0.49069		14	6	303641	0.023332	0.49069
ENSG00000103253	16	776936	785525	24	7	303641	1	-0.69835	0.75752		24	7	303641	-0.69834	0.75752
ENSG00000103245	16	779753	791329	26	8	303641	1	-0.85535	0.80382		26	8	303641	-0.85535	0.80382
ENSG00000102854	16	810762	818865	45	17	303641	1	0.090764	0.46384		45	17	303641	0.090763	0.46384
ENSG00000162006	16	819428	833370	129	29	303641	1	0.035677	0.48577		129	29	303641	0.035672	0.48577
ENSG00000007376	16	834974	838397	34	13	303641	1	-2.0646	0.98052		34	13	303641	-2.0647	0.98052
ENSG00000127586	16	838046	850737	141	38	303641	1	-1.2096	0.88678		141	38	303641	-1.2096	0.88678
ENSG00000127588	16	848041	850733	33	12	303641	1	-0.18399	0.57299		33	12	303641	-0.18398	0.57299
ENSG00000167945	16	855443	863861	38	12	303641	1	0.48759	0.31292		38	12	303641	0.48758	0.31292								3	1	1492085	1.0538	0.14598
ENSG00000103227	16	903634	1031318	410	41	4246716	2	4.6762	1.4611e-06	*	657	74	303641	1.4055	0.079932		163	7	3943075	4.4629	4.0431e-06		280	9	1492085	3.7167	0.00010093
ENSG00000005513	16	1031808	1036979	3	1	303641	1	-2.3305	0.99011		3	1	303641	-2.3305	0.99011								10	2	1492085	2.8271	0.0023483
ENSG00000162009	16	1122756	1131454	20	6	303641	1	-1.1901	0.883		20	6	303641	-1.1901	0.883
ENSG00000184471	16	1140005	1146244	2	1	303641	1	1.4951	0.067442		2	1	303641	1.4951	0.067442
ENSG00000196557	16	1203241	1271771	60	19	4246716	2	6.2112	2.6294e-10	*	118	37	303641	1.1802	0.11896		1	1	3943075	6.1184	4.7262e-10	*	17	2	1492085	-0.81443	0.7923
ENSG00000116176	16	1271651	1275257	27	10	303641	1	0.28963	0.38605		27	10	303641	0.28964	0.38605								4	1	1492085	-0.21461	0.58496
ENSG00000172236	16	1290697	1292555	1	1	303641	1	-1.074	0.85859		1	1	303641	-1.074	0.85859								2	1	1492085	1.0213	0.15355
ENSG00000095917	16	1306060	1308532	14	4	4246716	2	2.3047	0.010591		22	6	303641	0.55415	0.28974		5	2	3943075	2.238	0.012609		8	2	1492085	0.34572	0.36478
ENSG00000103275	16	1355548	1377019	45	12	4246716	2	-0.32608	0.62782		82	23	303641	-0.47099	0.68118		7	1	3943075	-0.20771	0.58227		80	5	1492085	1.2609	0.10367
ENSG00000007516	16	1383602	1399439	20	6	4246716	2	4.5923	2.1919e-06	*	39	11	303641	0.40519	0.34267		1	1	3943075	4.6534	1.6325e-06	*	14	4	1492085	2.6258	0.0043217
ENSG00000007520	16	1399241	1401912	7	2	303641	1	-0.36928	0.64404		7	2	303641	-0.36927	0.64404								2	1	1492085	3.8515	5.871e-05
ENSG00000090581	16	1401924	1413352	19	6	4246716	2	4.183	1.4386e-05		34	10	303641	0.3747	0.35394		3	1	3943075	4.2371	1.1323e-05		13	4	1492085	2.261	0.01188
ENSG00000059145	16	1413206	1464752	63	12	4246716	2	4.9474	3.7599e-07	*	113	21	303641	0.5398	0.29467		13	2	3943075	4.9846	3.1045e-07	*	82	6	1492085	2.094	0.018129
ENSG00000174109	16	1469745	1479345	24	10	303641	1	0.49792	0.30927		24	10	303641	0.49793	0.30927								9	1	1492085	0.06447	0.4743
ENSG00000197599	16	1484384	1494557	51	13	4246716	2	1.1081	0.13391		91	24	303641	-0.19445	0.57709		10	2	3943075	1.2039	0.11431		21	4	1492085	0.048629	0.48061
ENSG00000103249	16	1494935	1525581	189	30	4246716	2	1.4052	0.079977		239	49	303641	-0.1484	0.55899		138	11	3943075	1.4995	0.06687		141	11	1492085	1.0612	0.14431
ENSG00000251692	16	1535887	1538982	32	10	4246716	2	1.3254	0.092517		39	13	303641	-0.3137	0.62313		25	6	3943075	1.4626	0.071795		25	6	1492085	-0.19244	0.5763
ENSG00000100726	16	1543345	1560458	48	15	4246716	2	2.6576	0.0039354		72	24	303641	0.15988	0.43649		24	6	3943075	2.7136	0.0033276		25	6	1492085	0.097297	0.46125
ENSG00000187535	16	1560428	1662111	317	24	4246716	2	2.4624	0.0068997		376	36	303641	0.77816	0.21824		258	12	3943075	2.3396	0.0096533		268	13	1492085	0.69868	0.24237
ENSG00000131634	16	1578689	1605581	91	14	4246716	2	1.8908	0.029327		101	19	303641	-0.26004	0.60258		81	8	3943075	2.0344	0.020956		83	9	1492085	0.74232	0.22895
ENSG00000007545	16	1662326	1727909	134	17	4246716	2	2.9723	0.0014777		178	27	303641	0.52917	0.29834		89	6	3943075	2.9378	0.0016527		88	6	1492085	1.4214	0.0776
ENSG00000261732	16	1682260	1736716	119	14	4246716	2	2.9947	0.0013734		161	23	303641	0.40278	0.34356		76	5	3943075	2.9961	0.0013671		72	5	1492085	1.4597	0.072181
ENSG00000206053	16	1728257	1752281	37	7	4246716	2	2.6715	0.0037751		49	10	303641	-0.62781	0.73494		25	3	3943075	2.9467	0.0016058		22	2	1492085	1.3073	0.095562
ENSG00000138834	16	1756184	1820318	119	21	4246716	2	2.9939	0.0013773		174	36	303641	0.53363	0.2968		63	5	3943075	2.9589	0.0015436		76	6	1492085	0.96936	0.16618
ENSG00000103024	16	1820287	1821731	3	2	4246716	2	0.31123	0.37781		4	2	303641	0.86368	0.19388		1	1	3943075	0.083322	0.4668		1	1	1492085	0.12594	0.44989
ENSG00000074071	16	1821891	1823156	3	1	303641	1	1.4671	0.071179		3	1	303641	1.4671	0.071179								1	1	1492085	0.58906	0.27791
ENSG00000197774	16	1823208	1831709	17	9	4246716	2	1.8389	0.032964		27	15	303641	2.1109	0.017392		6	2	3943075	1.3226	0.092977		8	2	1492085	0.23418	0.40742
ENSG00000162032	16	1826713	1843701	54	17	4246716	2	1.6172	0.052914		75	29	303641	0.28002	0.38973		33	5	3943075	1.6006	0.054728		39	6	1492085	0.59661	0.27538
ENSG00000095906	16	1832902	1839192	24	10	4246716	2	1.1633	0.12234		33	16	303641	-0.17323	0.56877		14	3	3943075	1.2554	0.10467		19	4	1492085	0.39882	0.34501
ENSG00000099769	16	1840414	1844972	24	5	4246716	2	1.1668	0.12164		23	6	303641	-2.0795	0.98121		24	3	3943075	1.788	0.036892		23	3	1492085	0.62495	0.266
ENSG00000063854	16	1845621	1877195	243	15	4246716	2	2.1369	0.016304		257	18	303641	0.31347	0.37696		228	12	3943075	2.1306	0.016559		266	10	1492085	2.2217	0.013152
ENSG00000180185	16	1876968	1890208	117	3	4246716	2	3.6096	0.00015332		123	3	303641	1.1559	0.12387		111	3	3943075	3.4253	0.00030708		114	2	1492085	2.8712	0.0020447
ENSG00000162039	16	1883984	1934295	350	8	4246716	2	3.9257	4.3237e-05		391	10	303641	1.2001	0.11505		309	5	3943075	3.741	9.1634e-05		349	5	1492085	3.3303	0.00043377
ENSG00000162040	16	1961464	1968441	28	5	4246716	2	3.2108	0.00066183		29	8	303641	-0.8316	0.79718		26	2	3943075	3.5629	0.00018339		26	2	1492085	3.3129	0.00046175
ENSG00000198736	16	1988211	1993327	5	3	4246716	2	-0.18419	0.57307		9	5	303641	0.68706	0.24602		1	1	3943075	-0.38182	0.6487
ENSG00000140986	16	1993975	2007607	11	5	4246716	2	-0.25161	0.59933		17	8	303641	1.1602	0.12298		5	1	3943075	-0.58308	0.72008		10	2	1492085	-0.48584	0.68646
ENSG00000140990	16	2009509	2011976	13	4	4246716	2	-1.2197	0.88871		9	4	303641	-0.37837	0.64742		17	3	3943075	-1.1608	0.87714		8	1	1492085	-1.1548	0.87591
ENSG00000140988	16	2012053	2014861	19	3	4246716	2	-0.87733	0.80985		20	3	303641	-0.33621	0.63164		17	3	3943075	-0.81719	0.79309		7	1	1492085	-0.42511	0.66462
ENSG00000179580	16	2016824	2018976	10	2	4246716	2	0.26752	0.39454		12	2	303641	0.12586	0.44992		8	1	3943075	0.24269	0.40412		8	1	1492085	-0.18925	0.57505
ENSG00000183751	16	2022038	2032934	34	5	4246716	2	-0.50219	0.69223		57	7	303641	0.084369	0.46638		10	2	3943075	-0.54458	0.70698		44	4	1492085	-0.069881	0.52786
ENSG00000196408	16	2028918	2034193	13	3	4246716	2	-0.45671	0.67606		25	5	303641	0.58607	0.27891		1	1	3943075	-0.63662	0.73781		27	4	1492085	-0.43004	0.66642
ENSG00000269205	16	2031633	2032918	11	3	303641	1	0.1141	0.45458		11	3	303641	0.1141	0.45458								9	2	1492085	-0.17978	0.57134
ENSG00000127554	16	2034208	2037750	15	5	303641	1	1.1203	0.1313		15	5	303641	1.1203	0.1313								15	3	1492085	-0.74391	0.77153
ENSG00000127561	16	2039661	2044276	8	5	303641	1	-0.097537	0.53885		8	5	303641	-0.097548	0.53885								6	2	1492085	-1.1771	0.88043
ENSG00000167962	16	2047655	2059824	16	6	4246716	2	-1.5631	0.94098		29	11	303641	0.89585	0.18517		3	1	3943075	-1.8707	0.96931		45	6	1492085	0.20129	0.42024
ENSG00000183971	16	2059927	2070756	16	6	4246716	2	-1.7733	0.96191		28	11	303641	0.63243	0.26355		3	1	3943075	-2.0157	0.97809		13	4	1492085	-0.8995	0.81581
ENSG00000065054	16	2075357	2089027	18	9	303641	1	0.60073	0.27401		18	9	303641	0.60074	0.27401								1	1	1492085	-0.72565	0.76597
ENSG00000065057	16	2089816	2097867	20	11	303641	1	0.4733	0.318		20	11	303641	0.47329	0.318								1	1	1492085	-0.84946	0.80219
ENSG00000103197	16	2097466	2138716	79	19	4246716	2	2.9997	0.0013511		151	37	303641	1.4418	0.074681		7	1	3943075	2.713	0.003334		10	1	1492085	1.9306	0.026764
ENSG00000008710	16	2138711	2185899	150	31	303641	1	1.5185	0.064449		150	31	303641	1.5185	0.064449
ENSG00000167964	16	2190804	2204166	32	14	303641	1	0.81185	0.20844		32	14	303641	0.81184	0.20844
ENSG00000131653	16	2205699	2228130	41	15	303641	1	0.69241	0.24434		41	15	303641	0.69242	0.24434
ENSG00000167971	16	2227184	2246526	42	16	303641	1	1.1868	0.11766		42	16	303641	1.1868	0.11766								7	1	1492085	2.9529	0.001574
ENSG00000167965	16	2254249	2259417	15	5	303641	1	0.17558	0.43031		15	5	303641	0.17559	0.43031								5	1	1492085	3.2119	0.0006594
ENSG00000182685	16	2259254	2261951	5	3	4246716	2	3.2809	0.00051739		8	4	303641	-0.89028	0.81334		2	1	3943075	3.6519	0.00013014		4	1	1492085	2.2223	0.013131
ENSG00000184207	16	2261998	2264808	2	1	4246716	2	2.7725	0.0027817		1	1	303641	-1.0621	0.8559		2	1	3943075	3.172	0.00075707		5	2	1492085	1.7998	0.035942
ENSG00000167967	16	2273567	2285743	26	8	303641	1	-0.70245	0.7588		26	8	303641	-0.70245	0.7588								5	1	1492085	2.802	0.0025392
ENSG00000167968	16	2285817	2288712	3	2	303641	1	0.54514	0.29283		3	2	303641	0.54515	0.29283
ENSG00000167969	16	2289396	2302301	20	7	303641	1	-0.31168	0.62236		20	7	303641	-0.31167	0.62236								16	1	1492085	0.25204	0.4005
ENSG00000205937	16	2303117	2318413	23	6	4246716	2	2.0687	0.019287		31	10	303641	-0.16437	0.56528		14	2	3943075	2.1925	0.014172		14	2	1492085	0.35275	0.36214
ENSG00000167970	16	2303738	2312343	11	4	4246716	2	2.1673	0.015105		18	6	303641	-0.23948	0.59463		4	1	3943075	2.3157	0.010288		4	1	1492085	0.28544	0.38765
ENSG00000167972	16	2325882	2390747	78	20	4246716	2	0.39861	0.34509		123	35	303641	-0.1953	0.57742		33	4	3943075	0.46787	0.31994		53	6	1492085	0.43859	0.33048
ENSG00000162063	16	2479395	2508855	33	4	4246716	2	-0.57136	0.71612		25	6	303641	3.1694	0.00076387		40	1	3943075	-1.4724	0.92955		52	1	1492085	-0.071525	0.52851
ENSG00000162062	16	2510081	2514964	1	1	303641	1	0.084373	0.46638		1	1	303641	0.084381	0.46638
ENSG00000162068	16	2521500	2524146	3	1	303641	1	0.24097	0.40479		3	1	303641	0.24096	0.40479
ENSG00000162065	16	2525147	2555735	51	10	303641	1	0.36783	0.3565		51	10	303641	0.36783	0.3565
ENSG00000260272	16	2546033	2570219	64	10	303641	1	0.12637	0.44972		64	10	303641	0.12638	0.44972
ENSG00000185883	16	2563871	2570219	16	5	303641	1	0.40777	0.34172		16	5	303641	0.40777	0.34172
ENSG00000259784	16	2563966	2577956	32	7	303641	1	0.31142	0.37774		32	7	303641	0.31141	0.37774
ENSG00000162066	16	2570358	2581423	28	5	303641	1	0.19668	0.42204		28	5	303641	0.19667	0.42204
ENSG00000205923	16	2577081	2581420	12	3	303641	1	0.095119	0.46211		12	3	303641	0.095128	0.46211
ENSG00000140992	16	2587965	2653189	94	13	303641	1	-0.14608	0.55807		94	13	303641	-0.14608	0.55807
ENSG00000167977	16	2732476	2759031	87	24	303641	1	-0.85405	0.80346		87	24	303641	-0.85405	0.80346								25	2	1492085	1.2608	0.10369
ENSG00000172382	16	2762419	2770552	34	15	303641	1	-1.0213	0.84644		34	15	303641	-1.0213	0.84644
ENSG00000167978	16	2802330	2822539	31	10	4246716	2	2.3833	0.00858		42	16	303641	-0.61218	0.72979		20	4	3943075	2.6432	0.0041063		27	5	1492085	1.2388	0.1077
ENSG00000103363	16	2821415	2827298	20	4	4246716	2	1.617	0.052942		25	7	303641	0.34809	0.36389		14	1	3943075	1.5815	0.056884		16	1	1492085	0.57826	0.28155
ENSG00000103355	16	2833954	2837949	4	2	303641	1	-0.65439	0.74357		4	2	303641	-0.65438	0.74357
ENSG00000007038	16	2867164	2876305	21	7	4246716	2	-1.0249	0.84729		31	11	303641	-1.6653	0.95208		11	2	3943075	-0.60144	0.72623		9	1	1492085	0.096461	0.46158
ENSG00000162078	16	2880170	2888967	14	5	4246716	2	-0.75548	0.77502		17	7	303641	-1.3225	0.90699		11	2	3943075	-0.41705	0.66168		13	1	1492085	-0.10443	0.54158
ENSG00000005001	16	2902728	2908171	11	4	4246716	2	2.3342	0.0097927		12	5	303641	-0.54522	0.7072		10	3	3943075	2.5737	0.0050308		10	3	1492085	0.16669	0.43381
ENSG00000162076	16	2933187	2949383	76	14	4246716	2	0.12253	0.45124		89	21	303641	-0.29513	0.61605		62	6	3943075	0.20905	0.4172		63	6	1492085	-0.6957	0.75669
ENSG00000059122	16	2961938	3001209	169	32	4246716	2	-0.58255	0.7199		160	44	303641	-1.5349	0.93759		177	19	3943075	-0.17863	0.57089		142	13	1492085	0.30261	0.38109
ENSG00000131650	16	3013945	3018384	9	4	4246716	2	1.7642	0.038853		13	6	303641	-1.4385	0.92485		4	1	3943075	2.23	0.012874		9	1	1492085	2.157	0.015502
ENSG00000127564	16	3018025	3030540	17	6	4246716	2	1.2388	0.10771		26	10	303641	-0.31811	0.6248		8	2	3943075	1.3739	0.084739		8	2	1492085	0.6525	0.25704
ENSG00000162073	16	3019246	3023490	7	3	4246716	2	1.958	0.025115		9	3	303641	0.111	0.45581		4	2	3943075	2.0012	0.022686		4	2	1492085	1.2733	0.10145
ENSG00000213937	16	3062457	3064506	3	2	303641	1	-0.30454	0.61964		3	2	303641	-0.30452	0.61964
ENSG00000184697	16	3064713	3070072	11	5	4246716	2	0.91337	0.18052		11	7	303641	-0.10761	0.54285		11	3	3943075	0.97773	0.1641		8	2	1492085	0.12286	0.45111
ENSG00000006327	16	3068446	3072384	6	3	4246716	2	0.787	0.21564		5	3	303641	-0.16933	0.56723		7	2	3943075	0.86372	0.19387		8	2	1492085	-0.080859	0.53222
ENSG00000103145	16	3072621	3074287	2	2	4246716	2	-0.15078	0.55993		3	2	303641	1.109	0.13371		1	1	3943075	-0.46423	0.67876		1	1	1492085	-0.37115	0.64474
ENSG00000131652	16	3074028	3077756	4	2	4246716	2	0.43261	0.33265		3	2	303641	1.0233	0.15309		4	2	3943075	0.165	0.43447		4	2	1492085	0.9982	0.15909
ENSG00000162069	16	3077683	3086927	23	6	4246716	2	0.14171	0.44365		23	8	303641	-0.38318	0.64921		23	3	3943075	0.2534	0.39998		22	3	1492085	0.49076	0.3118
ENSG00000008516	16	3096682	3110727	26	9	4246716	2	0.11865	0.45278		34	12	303641	0.80758	0.20967		18	5	3943075	-0.10097	0.54021		9	2	1492085	0.56097	0.28741
ENSG00000008517	16	3115298	3131908	25	6	4246716	2	3.6736	0.00011959		17	7	303641	1.5525	0.060266		32	4	3943075	3.3816	0.00036036		37	3	1492085	2.1983	0.013965
ENSG00000130182	16	3138891	3149318	14	4	4246716	2	4.9554	3.6088e-07	*	7	3	303641	1.2872	0.099011		20	4	3943075	4.7855	8.5291e-07	*	21	4	1492085	2.8824	0.0019735
ENSG00000122386	16	3162561	3170518	15	3	4246716	2	5.0715	1.9733e-07	*	17	4	303641	0.93957	0.17372		12	2	3943075	5.0024	2.8305e-07	*	9	2	1492085	3.3145	0.0004591
ENSG00000085644	16	3179778	3192806	18	6	4246716	2	4.5564	2.6019e-06	*	22	9	303641	-0.037927	0.51513		14	2	3943075	4.7391	1.0733e-06	*	13	2	1492085	3.3104	0.00046584
ENSG00000228146	16	3194220	3199964	14	4	4246716	2	5.1216	1.5145e-07	*	15	6	303641	1.3508	0.088372		13	1	3943075	4.9403	3.8998e-07	*	13	1	1492085	3.5335	0.00020505
ENSG00000168124	16	3254247	3255188	3	2	4246716	2	0.23561	0.40687		4	2	303641	-1.5972	0.94489		2	1	3943075	0.68774	0.24581		2	1	1492085	-0.33806	0.63234
ENSG00000010539	16	3272325	3286221	41	6	4246716	2	1.3168	0.093958		56	8	303641	-1.327	0.90775		26	4	3943075	1.7348	0.04139		25	4	1492085	0.76033	0.22353
ENSG00000103313	16	3292028	3306627	43	8	4246716	2	2.2494	0.012244		55	11	303641	0.57564	0.28243		31	4	3943075	2.1746	0.014828		35	4	1492085	1.904	0.028458
ENSG00000006194	16	3313743	3351401	46	8	4246716	2	6.2229	2.4401e-10	*	69	15	303641	0.61908	0.26793		22	1	3943075	6.2863	1.6259e-10	*	20	1	1492085	5.3403	4.639e-08	*
ENSG00000140993	16	3348832	3355729	9	3	4246716	2	5.6587	7.6246e-09	*	15	5	303641	0.0046764	0.49813		3	1	3943075	5.8713	2.1623e-09	*	3	1	1492085	5.2281	8.5621e-08	*
ENSG00000162086	16	3355406	3368852	37	6	4246716	2	5.6096	1.014e-08	*	57	10	303641	0.10645	0.45761		17	1	3943075	5.792	3.4768e-09	*	17	1	1492085	5.4349	2.7419e-08	*
ENSG00000168158	16	3405889	3406924	7	3	4246716	2	1.4616	0.071919		8	4	303641	1.1495	0.12517		5	2	3943075	1.1979	0.11548		5	2	1492085	1.739	0.041017
ENSG00000262621	16	3415099	3536960	388	34	4246716	2	5.1472	1.322e-07	*	426	47	303641	0.98324	0.16274		349	20	3943075	5.0689	2.001e-07	*	357	19	1492085	3.4985	0.00023394
ENSG00000232196	16	3421053	3422283	6	3	4246716	2	1.228	0.10971		8	5	303641	-0.2454	0.59693		4	1	3943075	1.3426	0.089708		4	1	1492085	1.3726	0.084931
ENSG00000140987	16	3432085	3451065	46	12	4246716	2	3.608	0.00015428		57	18	303641	1.5484	0.060767		35	5	3943075	3.3147	0.00045874		38	5	1492085	3.3183	0.00045291
ENSG00000103343	16	3451235	3459370	19	7	4246716	2	2.3545	0.0092745		21	9	303641	0.48362	0.31433		17	4	3943075	2.3092	0.010465		17	4	1492085	2.4685	0.0067845
ENSG00000167981	16	3486104	3493542	42	8	4246716	2	4.0532	2.5261e-05		50	12	303641	1.4601	0.072137		33	4	3943075	3.8012	7.1998e-05		34	4	1492085	3.333	0.00042964
ENSG00000122390	16	3493611	3536963	127	20	4246716	2	4.5937	2.1768e-06	*	102	27	303641	-0.27317	0.60764		152	12	3943075	4.8431	6.3901e-07	*	152	12	1492085	2.4507	0.0071294
ENSG00000215131	16	3543484	3545480	8	3	4246716	2	3.5059	0.00022756		9	4	303641	-0.0071328	0.50285		6	2	3943075	3.6403	0.00013614		4	2	1492085	3.0678	0.0010782
ENSG00000103351	16	3550924	3589048	116	15	4246716	2	4.2845	9.1574e-06		175	21	303641	0.48995	0.31208		57	8	3943075	4.3104	8.1463e-06		56	8	1492085	2.9014	0.0018575
ENSG00000188827	16	3631182	3661599	120	12	4246716	2	1.2356	0.10831		163	20	303641	0.55537	0.28932		76	3	3943075	1.1281	0.12963		69	3	1492085	1.477	0.069836
ENSG00000213918	16	3661729	3730144	189	27	4246716	2	3.0021	0.0013405		241	43	303641	-0.25815	0.60186		136	11	3943075	3.1872	0.00071824		127	10	1492085	1.6278	0.051783
ENSG00000126602	16	3701640	3767598	191	33	4246716	2	6.0981	5.3664e-10	*	230	45	303641	0.075807	0.46979		151	21	3943075	6.3075	1.4177e-10	*	116	15	1492085	3.5276	0.00020967
ENSG00000005339	16	3775055	3930727	169	34	4246716	2	5.6611	7.52e-09	*	277	51	303641	1.1128	0.13291		60	16	3943075	5.5663	1.3014e-08	*	37	8	1492085	2.8288	0.0023359
ENSG00000162104	16	4003388	4166186	431	55	4246716	2	3.0581	0.0011137		358	52	303641	1.6665	0.047811		504	57	3943075	2.7112	0.0033516		385	47	1492085	1.9395	0.02622
ENSG00000185739	16	4239375	4292081	148	28	4246716	2	0.16991	0.43254		169	38	303641	1.2141	0.11235		127	17	3943075	-0.16058	0.56379		115	13	1492085	-0.81513	0.7925
ENSG00000090447	16	4307187	4323076	19	6	4246716	2	0.96409	0.1675		21	9	303641	0.23633	0.40659		17	2	3943075	0.93493	0.17491		16	2	1492085	-1.4253	0.92297
ENSG00000126603	16	4364762	4389598	36	10	303641	1	-0.60557	0.7276		36	10	303641	-0.60557	0.7276								3	1	1492085	-1.118	0.86821
ENSG00000217930	16	4381550	4405608	48	14	303641	1	-0.71689	0.76328		48	14	303641	-0.71689	0.76328								4	2	1492085	-1.6161	0.94696
ENSG00000103426	16	4390252	4470495	190	28	4246716	2	-1.0973	0.86375		308	48	303641	-0.74024	0.77042		72	7	3943075	-0.93338	0.82469		90	8	1492085	-2.3531	0.99069
ENSG00000262246	16	4404543	4475706	198	28	4246716	2	-1.0679	0.85723		310	47	303641	-0.53934	0.70517		85	8	3943075	-0.95863	0.83113		103	9	1492085	-2.1313	0.98347
ENSG00000168140	16	4421849	4433529	24	7	4246716	2	-1.5883	0.94389		35	12	303641	-1.0785	0.85959		12	2	3943075	-1.3491	0.91134		15	2	1492085	-1.7286	0.95806
ENSG00000103423	16	4475806	4506776	75	17	4246716	2	-0.5608	0.71253		102	29	303641	0.20477	0.41887		48	4	3943075	-0.63882	0.73853		48	4	1492085	-1.8455	0.96752
ENSG00000153406	16	4511681	4545764	140	13	4246716	2	-0.5615	0.71277		173	20	303641	-0.067049	0.52673		107	6	3943075	-0.56409	0.71366		106	6	1492085	-1.2023	0.88538
ENSG00000103415	16	4524691	4560348	122	14	4246716	2	-0.13657	0.55432		155	22	303641	-0.019099	0.50762		88	6	3943075	-0.13644	0.55426		86	6	1492085	-1.1379	0.87241
ENSG00000089486	16	4560676	4588829	91	17	4246716	2	-0.41342	0.66035		123	28	303641	-0.90393	0.81698		58	5	3943075	-0.1782	0.57072		58	5	1492085	-1.0235	0.84696
ENSG00000205832	16	4606491	4650715	111	23	4246716	2	1.4643	0.071558		154	37	303641	-0.31514	0.62367		68	9	3943075	1.6071	0.05402		63	7	1492085	0.2676	0.39451
ENSG00000153443	16	4658884	4665028	10	5	4246716	2	1.5762	0.057489		11	6	303641	-2.6759	0.99627		9	3	3943075	2.3782	0.0086977		8	3	1492085	1.8089	0.035235
ENSG00000102858	16	4666494	4740975	282	38	4246716	2	1.3282	0.09206		325	57	303641	-3.8977	0.99995		238	18	3943075	2.458	0.0069856		192	15	1492085	2.2254	0.013027
ENSG00000168101	16	4743695	4745860	3	2	4246716	2	-1.4074	0.92035		5	3	303641	-1.0921	0.86261		1	1	3943075	-1.1575	0.87647		1	1	1492085	1.0615	0.14424
ENSG00000168096	16	4746513	4784379	109	16	4246716	2	0.56519	0.28597		130	24	303641	-2.3241	0.98994		87	8	3943075	1.2315	0.10907		88	7	1492085	1.9894	0.023328
ENSG00000166246	16	4784273	4799397	67	10	4246716	2	2.1716	0.014945		82	14	303641	-0.59493	0.72405		51	5	3943075	2.4187	0.0077879		50	5	1492085	2.4782	0.0066017
ENSG00000103199	16	4798240	4817625	84	15	4246716	2	1.9193	0.027475		99	22	303641	-0.65243	0.74294		69	8	3943075	2.1729	0.014896		57	6	1492085	2.1732	0.014883
ENSG00000140623	16	4827670	4838522	40	8	4246716	2	3.5351	0.00020381		47	13	303641	1.4275	0.076723		33	3	3943075	3.2726	0.00053287		33	3	1492085	2.8354	0.0022884
ENSG00000267795	16	4838398	4846492	26	9	4246716	2	2.4078	0.0080255		36	13	303641	0.037037	0.48523		16	5	3943075	2.4885	0.0064148		10	3	1492085	2.5788	0.0049579
ENSG00000067836	16	4846969	4852951	23	8	4246716	2	3.2457	0.00058586		34	12	303641	-1.6214	0.94754		12	3	3943075	3.8183	6.7192e-05		8	2	1492085	3.0872	0.0010104
ENSG00000140632	16	4853204	4897343	140	28	4246716	2	3.0851	0.0010174		175	42	303641	-3.0292	0.99877		105	14	3943075	4.042	2.6498e-05		95	12	1492085	2.9206	0.0017467
ENSG00000118900	16	4896666	4932361	149	30	4246716	2	4.3594	6.5213e-06		180	46	303641	-0.5305	0.70212		118	14	3943075	4.6713	1.4962e-06	*	106	12	1492085	3.4046	0.00033127
ENSG00000118898	16	4932508	5010742	233	47	4246716	2	3.744	9.0567e-05		188	60	303641	0.67969	0.24835		278	33	3943075	3.6968	0.00010915		196	26	1492085	2.2479	0.01229
ENSG00000103184	16	5008318	5069159	175	31	4246716	2	-0.58949	0.72223		134	39	303641	-0.42509	0.66461		215	23	3943075	-0.49382	0.68928		207	20	1492085	-0.75412	0.77461
ENSG00000103174	16	5074845	5084142	19	5	4246716	2	0.36412	0.35788		15	5	303641	-0.25234	0.59961		22	5	3943075	0.44792	0.32711		22	5	1492085	0.73431	0.23138
ENSG00000033011	16	5083703	5137380	77	17	4246716	2	1.0345	0.15044		81	20	303641	-0.75718	0.77553		73	13	3943075	1.2837	0.099615		72	12	1492085	-0.28449	0.61198
ENSG00000153446	16	5094123	5116111	40	8	4246716	2	1.4886	0.068295		40	8	303641	-0.41036	0.65923		40	8	3943075	1.6587	0.048584		36	7	1492085	-0.096467	0.53843
ENSG00000118894	16	5134305	5147809	20	9	303641	1	-0.74244	0.77109		20	9	303641	-0.74246	0.77109
ENSG00000078328	16	6069095	7763340	7476	482	4246716	2	13.86	5.5556e-44	*	6608	572	303641	0.88083	0.1892		8344	392	3943075	14.139	1.0914e-45	*	7652	345	1492085	7.6431	1.06e-14	*
ENSG00000232258	16	8619502	8622304	8	3	4246716	2	0.015013	0.49401		5	1	303641	0.28148	0.38917		11	4	3943075	-0.06253	0.52493		12	4	1492085	-0.8961	0.8149
ENSG00000067365	16	8715540	8740081	54	10	4246716	2	2.7247	0.0032177		58	10	303641	0.86701	0.19297		50	9	3943075	2.5871	0.0048394		38	5	1492085	2.5816	0.0049172
ENSG00000183044	16	8768422	8878432	475	81	4246716	2	5.5638	1.3198e-08	*	486	100	303641	0.98405	0.16255		463	61	3943075	5.501	1.8884e-08	*	298	37	1492085	3.5545	0.00018934
ENSG00000184857	16	8874241	8891505	66	14	4246716	2	1.9584	0.02509		49	16	303641	1.9066	0.028285		82	12	3943075	1.5034	0.066374		85	11	1492085	0.97682	0.16433
ENSG00000140650	16	8882680	8943188	208	31	4246716	2	1.1441	0.12629		211	41	303641	0.75694	0.22454		204	20	3943075	0.9773	0.16421		261	15	1492085	0.81127	0.20861
ENSG00000153048	16	8946799	8962866	60	15	4246716	2	2.4819	0.0065343		54	20	303641	1.7481	0.040228		65	9	3943075	2.0906	0.018282		56	8	1492085	1.5541	0.060079
ENSG00000187555	16	8985951	9058371	83	11	4246716	2	1.6274	0.051829		23	9	303641	-0.56699	0.71464		143	12	3943075	1.8462	0.032431		138	10	1492085	1.8635	0.031194
ENSG00000182831	16	9185505	9215497	75	13	4246716	2	4.3901	5.6638e-06		79	16	303641	1.3985	0.080982		70	10	3943075	4.168	1.5367e-05		65	8	1492085	2.0688	0.019284
ENSG00000260362	16	9760742	9770700	28	7	4246716	2	1.5384	0.061981		26	8	303641	0.16307	0.43523		29	6	3943075	1.5512	0.060423		60	5	1492085	1.3214	0.093191
ENSG00000183454	16	9852376	10276611	1701	80	4246716	2	8.174	1.4911e-16	*	1829	113	303641	1.0549	0.14574		1573	46	3943075	8.1902	1.3039e-16	*	1532	40	1492085	4.3581	6.5583e-06
ENSG00000166669	16	10420291	10577495	348	25	4246716	2	2.0702	0.019216		387	35	303641	-0.36656	0.64303		308	14	3943075	2.2502	0.012219		362	20	1492085	1.7314	0.041687
ENSG00000213853	16	10622279	10674555	110	30	4246716	2	1.0444	0.14815		99	34	303641	0.57012	0.2843		120	26	3943075	0.92567	0.17731		89	17	1492085	-0.088147	0.53512
ENSG00000153060	16	10721358	10788802	399	46	4246716	2	0.88002	0.18942		466	62	303641	-0.10628	0.54232		332	29	3943075	0.94276	0.1729		299	23	1492085	2.6551	0.0039648
ENSG00000103274	16	10837643	10863208	36	8	4246716	2	-0.24399	0.59638		28	10	303641	-0.84842	0.8019		44	6	3943075	-0.01777	0.50709		42	5	1492085	0.79896	0.21216
ENSG00000166676	16	10854776	10912651	28	8	4246716	2	-0.98932	0.83875		22	10	303641	0.46401	0.32132		34	5	3943075	-1.1554	0.87605		45	7	1492085	-0.14313	0.55691
ENSG00000179583	16	10971055	11026079	108	30	4246716	2	1.4616	0.071931		106	42	303641	-0.049861	0.51988		110	18	3943075	1.5306	0.062931		88	14	1492085	1.0845	0.13908
ENSG00000182108	16	11022748	11036317	18	8	4246716	2	1.3581	0.087213		26	12	303641	-1.5919	0.94429		10	3	3943075	1.8512	0.032072		7	2	1492085	1.6471	0.049771
ENSG00000038532	16	11038345	11276046	817	47	4246716	2	1.019	0.15411		1057	73	303641	0.46554	0.32077		577	21	3943075	0.92828	0.17663		536	19	1492085	1.4925	0.067784
ENSG00000175643	16	11343476	11445619	398	41	4246716	2	0.42553	0.33523		391	61	303641	0.54934	0.29138		404	21	3943075	0.28915	0.38623		381	17	1492085	1.0953	0.1367
ENSG00000185338	16	11348262	11350036	5	3	4246716	2	1.8667	0.030975		6	4	303641	1.5858	0.056394		3	2	3943075	1.4971	0.067179		3	2	1492085	0.69065	0.24489
ENSG00000178279	16	11361605	11363390	5	2	4246716	2	1.9214	0.02734		4	2	303641	1.5994	0.054862		6	2	3943075	1.5502	0.060549		4	1	1492085	1.9018	0.028595
ENSG00000178257	16	11367144	11367452	2	1	4246716	2	-1.6871	0.95421		2	1	303641	-0.45826	0.67662		2	1	3943075	-1.6237	0.94778		1	1	1492085	-1.6789	0.95342
ENSG00000122304	16	11369496	11370337	2	1	4246716	2	-0.51202	0.69568		2	1	303641	-1.3961	0.91866		2	1	3943075	-0.14395	0.55723		3	2	1492085	-0.18535	0.57352
ENSG00000175646	16	11374693	11375207	2	1	4246716	2	0.41196	0.34018		2	1	303641	-0.050313	0.52006		2	1	3943075	0.44149	0.32943		2	1	1492085	0.66269	0.25377
ENSG00000188897	16	11453702	11617444	778	95	4246716	2	0.01607	0.49359		789	137	303641	-0.87294	0.80865		766	53	3943075	0.25892	0.39785		693	49	1492085	1.6638	0.048081
ENSG00000189067	16	11641853	11730237	253	44	4246716	2	1.2218	0.11089		223	60	303641	-0.54419	0.70685		282	27	3943075	1.419	0.077951		146	18	1492085	2.3116	0.010399
ENSG00000184602	16	11762270	11773015	47	9	4246716	2	-0.30423	0.61953		62	15	303641	-0.52135	0.69894		31	3	3943075	-0.17104	0.56791		32	3	1492085	-0.28161	0.61088
ENSG00000153066	16	11772936	11836734	211	28	4246716	2	-1.6804	0.95356		281	43	303641	-1.9971	0.97709		141	12	3943075	-1.1897	0.88292		140	11	1492085	-0.62388	0.73365
ENSG00000122299	16	11844442	11891123	139	23	4246716	2	0.33335	0.36944		187	34	303641	-0.72515	0.76582		90	12	3943075	0.54717	0.29213		95	12	1492085	0.3072	0.37934
ENSG00000171490	16	11929056	11945442	40	9	4246716	2	1.5161	0.064748		51	13	303641	-0.33243	0.63022		29	5	3943075	1.6656	0.047893		30	4	1492085	1.3372	0.090584
ENSG00000103342	16	11961985	12009939	126	22	4246716	2	1.9169	0.027623		169	34	303641	-0.26715	0.60532		83	10	3943075	2.0635	0.019532		83	8	1492085	0.78095	0.21741
ENSG00000234719	16	12021230	12070500	150	23	4246716	2	0.92159	0.17837		182	33	303641	0.9929	0.16038		117	13	3943075	0.68088	0.24797		125	12	1492085	-0.92504	0.82253
ENSG00000048462	16	12058964	12061925	16	6	4246716	2	-0.01326	0.50529		19	8	303641	1.1919	0.11665		13	4	3943075	-0.34452	0.63477		11	3	1492085	-1.2166	0.88813
ENSG00000269121	16	12062000	12062333	1	1	3943075	1	-1.0327	0.84913								1	1	3943075	-1.0327	0.84913		1	1	1492085	-2.2101	0.98645
ENSG00000048471	16	12070594	12668146	2380	142	4246716	2	9.2821	8.3094e-21	*	2746	189	303641	1.0764	0.14086		2013	95	3943075	9.3341	5.0911e-21	*	1969	93	1492085	4.7301	1.1221e-06	*
ENSG00000175604	16	12180603	12184159	12	2	4246716	2	2.8772	0.0020063		11	3	303641	0.1145	0.45442		13	1	3943075	2.9541	0.0015678		17	2	1492085	1.0349	0.15037
ENSG00000103381	16	12756919	12897874	318	40	4246716	2	1.6157	0.053074		281	49	303641	0.055357	0.47793		354	30	3943075	1.6614	0.048312		270	20	1492085	1.3753	0.084518
ENSG00000237515	16	12995477	13334272	956	105	4246716	2	5.5795	1.206e-08	*	715	121	303641	0.4643	0.32121		1196	89	3943075	5.6615	7.5026e-09	*	1053	70	1492085	2.1008	0.017831
ENSG00000175595	16	14014014	14046202	66	9	4246716	2	1.1406	0.12703		72	13	303641	-0.33457	0.63102		59	5	3943075	1.2765	0.10089		56	4	1492085	-0.21268	0.58421
ENSG00000186260	16	14165178	14360630	452	23	4246716	2	3.9237	4.3602e-05		559	39	303641	1.6139	0.053276		344	7	3943075	3.6241	0.00014498		324	7	1492085	1.8989	0.028789
ENSG00000140694	16	14529558	14726585	245	16	4246716	2	1.0524	0.14631		260	17	303641	-1.158	0.87656		230	15	3943075	1.4135	0.078757		222	14	1492085	-0.080892	0.53224
ENSG00000103429	16	14726672	14763093	31	7	4246716	2	1.4019	0.08047		33	6	303641	0.61225	0.27018		28	7	3943075	1.285	0.099398		26	6	1492085	-0.54639	0.7076
ENSG00000069764	16	14766405	14788526	10	3	4246716	2	0.97637	0.16444		11	2	303641	-0.11439	0.54553		8	3	3943075	1.045	0.14801		10	4	1492085	-0.11867	0.54723
ENSG00000103512	16	14927538	14990017	1	1	3943075	1	0.719	0.23607								1	1	3943075	0.719	0.23607
ENSG00000179889	16	15068448	15233196	127	18	4246716	2	3.8686	5.472e-05		135	19	303641	0.53028	0.29796		119	16	3943075	3.8677	5.4936e-05		140	15	1492085	1.2479	0.10604
ENSG00000157045	16	15131710	15149921	36	5	4246716	2	3.7832	7.7426e-05		36	5	303641	0.46935	0.31941		36	4	3943075	3.7959	7.3562e-05		36	4	1492085	1.8482	0.032284
ENSG00000085721	16	15153879	15188174	41	9	4246716	2	2.4519	0.0071045		41	9	303641	0.86144	0.1945		41	9	3943075	2.3055	0.010568		46	6	1492085	-0.10836	0.54315
ENSG00000183793	16	15457516	15474904	6	1	303641	1	1.2153	0.11213		6	1	303641	1.2153	0.11213								1	1	1492085	1.0019	0.1582
ENSG00000156968	16	15489611	15507125	27	7	4246716	2	2.9728	0.0014756		14	4	303641	-0.1721	0.56832		40	10	3943075	3.1329	0.00086554		20	4	1492085	1.5286	0.063188
ENSG00000261130	16	15489611	15609205	226	31	4246716	2	6.913	2.3721e-12	*	263	38	303641	1.1634	0.12233		188	23	3943075	6.8514	3.6561e-12	*	148	16	1492085	3.6789	0.0001171
ENSG00000166780	16	15528152	15718885	371	39	4246716	2	6.1942	2.9289e-10	*	525	50	303641	1.1491	0.12526		216	27	3943075	6.1094	5e-10	*	191	22	1492085	4.0398	2.6746e-05
ENSG00000166783	16	15688243	15737023	81	21	4246716	2	3.6604	0.0001259		104	27	303641	-0.98076	0.83664		58	14	3943075	4.0709	2.3415e-05		51	10	1492085	0.38144	0.35144
ENSG00000072864	16	15737124	15820210	163	22	4246716	2	2.775	0.0027601		156	25	303641	0.37491	0.35386		170	19	3943075	2.7758	0.0027531		158	16	1492085	1.1023	0.13516
ENSG00000133392	16	15797029	15950890	410	58	4246716	2	2.9948	0.0013731		377	67	303641	-0.45109	0.67404		442	49	3943075	3.2332	0.00061216		391	42	1492085	1.1772	0.11955
ENSG00000133393	16	15959577	15982482	135	4	4246716	2	-0.32985	0.62924		128	3	303641	-0.96135	0.83181		142	5	3943075	-0.075548	0.53011		146	5	1492085	-0.51351	0.6962
ENSG00000103222	16	16043434	16236931	602	70	4246716	2	2.1475	0.015878		601	93	303641	0.15596	0.43803		603	47	3943075	2.1853	0.014432		558	39	1492085	-1.0678	0.8572
ENSG00000091262	16	16242785	16317379	238	40	4246716	2	0.5058	0.3065		270	55	303641	-0.62926	0.73541		205	25	3943075	0.69952	0.24211		174	21	1492085	1.0837	0.13925
ENSG00000103226	16	16326352	16388668	3	1	4246716	2	-2.1638	0.98476		3	1	303641	-0.5655	0.71413		2	1	3943075	-2.0887	0.98163		1	1	1492085	-1.4336	0.92416
ENSG00000103489	16	17195626	17564738	920	118	4246716	2	6.9857	1.4174e-12	*	884	152	303641	-0.11714	0.54663		955	84	3943075	7.2822	1.6425e-13	*	727	62	1492085	3.2403	0.00059692
ENSG00000134419	16	18792617	18801705	5	2	4246716	2	3.7435	9.0723e-05		4	2	303641	0.65551	0.25607		5	1	3943075	3.7031	0.00010649		7	2	1492085	2.4123	0.0079259
ENSG00000260342	16	18799385	18812841	16	4	4246716	2	3.5863	0.0001677		13	4	303641	0.6983	0.2425		19	4	3943075	3.5281	0.00020931		22	4	1492085	2.0864	0.01847
ENSG00000170540	16	18802991	18813000	12	3	4246716	2	3.4842	0.0002468		9	3	303641	0.75873	0.22401		15	3	3943075	3.4053	0.00033042		17	4	1492085	2.1195	0.017026
ENSG00000157106	16	18816175	18937776	158	12	4246716	2	3.8397	6.1585e-05		103	13	303641	1.327	0.09225		213	11	3943075	3.6166	0.00014926		257	9	1492085	1.7842	0.037198
ENSG00000170537	16	18995256	19075264	144	17	4246716	2	0.76898	0.22095		126	22	303641	0.41246	0.34		162	12	3943075	0.68358	0.24712		180	12	1492085	1.0848	0.139
ENSG00000167186	16	19078921	19091417	34	7	4246716	2	-0.076926	0.53066		32	8	303641	0.2759	0.39131		36	6	3943075	-0.15639	0.56214		36	6	1492085	0.30111	0.38167
ENSG00000205730	16	19125254	19132946	7	3	4246716	2	1.3166	0.093981		6	3	303641	-0.78528	0.78385		7	2	3943075	1.5843	0.056563		6	1	1492085	-0.40113	0.65584
ENSG00000261427	16	19125324	19184900	46	9	4246716	2	0.9917	0.16067		33	10	303641	0.75432	0.22533		59	8	3943075	0.81985	0.20615		27	5	1492085	-0.49206	0.68866
ENSG00000103528	16	19179293	19279652	128	24	4246716	2	3.9148	4.524e-05		94	27	303641	-0.70343	0.75911		161	21	3943075	4.2579	1.0316e-05		126	15	1492085	1.2444	0.10668
ENSG00000261210	16	19297061	19333467	91	14	4246716	2	-0.035406	0.51412		68	16	303641	-1.2194	0.88866		114	12	3943075	0.30165	0.38146		107	11	1492085	0.12362	0.45081
ENSG00000103534	16	19421818	19510435	288	36	4246716	2	2.7643	0.0028527		260	48	303641	0.071961	0.47132		316	23	3943075	2.8487	0.0021946		310	23	1492085	2.0451	0.020424
ENSG00000006007	16	19513015	19533467	63	12	4246716	2	1.7337	0.041482		72	17	303641	0.19816	0.42146		54	7	3943075	1.7443	0.040556		50	5	1492085	1.4239	0.077235
ENSG00000103540	16	19535133	19564730	101	17	4246716	2	2.331	0.0098779		117	22	303641	-0.05127	0.52044		84	11	3943075	2.4333	0.0074817		82	10	1492085	1.9136	0.027836
ENSG00000103544	16	19566562	19718115	450	48	4246716	2	2.5701	0.0050828		513	66	303641	-1.4076	0.92037		387	30	3943075	3.0579	0.0011146		374	27	1492085	2.1038	0.017699
ENSG00000103550	16	19714902	19729557	24	6	4246716	2	0.35569	0.36104		22	10	303641	-1.8761	0.96968		26	2	3943075	0.88976	0.1868		23	2	1492085	0.62266	0.26676
ENSG00000174628	16	19727778	19868907	278	26	4246716	2	0.63322	0.2633		344	43	303641	0.14033	0.4442		211	9	3943075	0.6182	0.26822		209	9	1492085	0.5152	0.30321
ENSG00000167191	16	19868616	19897489	52	10	4246716	2	0.81324	0.20804		45	11	303641	-0.0068794	0.50274		59	9	3943075	0.84588	0.19881		60	9	1492085	0.80171	0.21136
ENSG00000180269	16	20042807	20085239	147	23	4246716	2	2.6297	0.0042726		148	28	303641	0.99344	0.16025		145	17	3943075	2.4534	0.007075		138	15	1492085	1.1816	0.11868
ENSG00000169347	16	20320894	20339130	24	6	4246716	2	2.1655	0.015175		12	6	303641	1.2585	0.1041		35	6	3943075	1.8981	0.028843		35	5	1492085	1.5791	0.057159
ENSG00000169344	16	20344374	20367623	44	10	4246716	2	0.81064	0.20879		39	14	303641	-0.11237	0.54473		48	5	3943075	0.87247	0.19148		48	5	1492085	-0.58786	0.72169
ENSG00000169340	16	20370492	20416059	107	19	4246716	2	1.6601	0.048444		116	28	303641	0.14216	0.44348		97	10	3943075	1.6834	0.046147		96	9	1492085	1.159	0.12323
ENSG00000183549	16	20420856	20452658	171	10	4246716	2	-1.5354	0.93765		187	11	303641	-1.1022	0.86482		154	9	3943075	-1.2875	0.90104		88	5	1492085	-1.6199	0.94737
ENSG00000183747	16	20462783	20498991	65	10	4246716	2	-1.145	0.87389		68	16	303641	0.14777	0.44126		62	3	3943075	-1.2292	0.89051		91	3	1492085	-1.9935	0.97689
ENSG00000267824	16	20499024	20500981	3	2	4246716	2	-0.59841	0.72522		5	2	303641	-0.17113	0.56794		1	1	3943075	-0.57354	0.71686		2	1	1492085	-0.99739	0.84071
ENSG00000066813	16	20547548	20587749	120	21	4246716	2	0.86761	0.1928		161	31	303641	0.1592	0.43675		79	10	3943075	0.85622	0.19594		116	11	1492085	-0.44649	0.67238
ENSG00000005187	16	20621565	20808903	480	38	4246716	2	1.3201	0.093399		582	61	303641	-0.77366	0.78044		378	15	3943075	1.5847	0.056518		374	15	1492085	1.8364	0.033151
ENSG00000166743	16	20634559	20710212	176	27	4246716	2	0.64844	0.25835		197	41	303641	-0.53457	0.70353		154	13	3943075	0.8213	0.20574		153	13	1492085	1.1445	0.1262
ENSG00000066654	16	20744986	20753406	25	7	4246716	2	1.3333	0.091213		32	10	303641	0.17063	0.43226		17	3	3943075	1.3364	0.090716		17	3	1492085	1.3928	0.081847
ENSG00000196678	16	20791515	20911671	212	27	4246716	2	1.6165	0.05299		280	41	303641	-0.60774	0.72832		144	13	3943075	1.8463	0.032427		132	11	1492085	1.8977	0.028867
ENSG00000005189	16	20817751	20860987	73	16	4246716	2	1.503	0.066416		100	24	303641	-0.80313	0.78905		45	8	3943075	1.7827	0.037318		39	6	1492085	1.7346	0.041409
ENSG00000188215	16	20866247	20911706	82	16	4246716	2	1.4829	0.069046		104	24	303641	-0.37897	0.64764		59	7	3943075	1.6441	0.050074		56	7	1492085	1.5891	0.056021
ENSG00000102897	16	20911190	20936328	39	9	4246716	2	1.7592	0.03927		53	14	303641	-0.9036	0.8169		25	4	3943075	2.0765	0.018926		25	4	1492085	1.0858	0.13879
ENSG00000158486	16	20944433	21170762	553	59	4246716	2	0.14442	0.44259		631	83	303641	-1.6228	0.94768		475	34	3943075	0.60019	0.27419		490	32	1492085	0.36913	0.35602
ENSG00000011638	16	21169698	21191937	43	11	4246716	2	0.98842	0.16147		47	15	303641	-0.45436	0.67522		38	7	3943075	1.1519	0.12469		36	6	1492085	0.43178	0.33295
ENSG00000103310	16	21208773	21225831	29	8	4246716	2	2.5557	0.0052992		22	7	303641	0.60545	0.27244		35	8	3943075	2.4842	0.0064916		34	8	1492085	1.3625	0.086526
ENSG00000175311	16	21244986	21263750	15	6	4246716	2	0.82178	0.2056		7	4	303641	-2.8426	0.99776		22	7	3943075	1.6415	0.050342		3	1	1492085	2.1649	0.015198
ENSG00000103316	16	21250195	21314404	73	7	4246716	2	2.2013	0.013857		41	5	303641	-0.73691	0.76941		105	9	3943075	2.489	0.0064055		79	5	1492085	1.8538	0.031884
ENSG00000197006	16	21608539	21668794	28	6	4246716	2	1.5079	0.065785		4	2	303641	0.3693	0.35595		51	10	3943075	1.4624	0.07181		41	7	1492085	0.29366	0.38451
ENSG00000140749	16	21652609	21663981	11	4	3943075	1	1.2212	0.11101								11	4	3943075	1.2212	0.11101		8	4	1492085	1.0294	0.15166
ENSG00000155719	16	21689835	21772050	66	12	4246716	2	2.9263	0.0017153		59	12	303641	-0.64167	0.73946		73	12	3943075	3.2149	0.00065241		73	10	1492085	1.9938	0.023087
ENSG00000140740	16	21963981	21994981	24	8	4246716	2	1.89	0.029378		28	11	303641	-0.6356	0.73748		20	4	3943075	2.1378	0.016266		18	4	1492085	2.2629	0.011819
ENSG00000155714	16	21995186	22012433	10	4	4246716	2	1.8783	0.03017		11	5	303641	-0.71345	0.76222		9	3	3943075	2.1473	0.015886		8	2	1492085	1.7653	0.038754
ENSG00000185716	16	22018959	22098855	55	10	4246716	2	2.7459	0.0030169		60	14	303641	-0.0035141	0.5014		49	6	3943075	2.8507	0.0021813		45	5	1492085	2.152	0.015698
ENSG00000175267	16	22103859	22168287	69	16	4246716	2	2.1295	0.016606		85	22	303641	-0.86381	0.80615		53	9	3943075	2.4497	0.0071488		54	8	1492085	1.1518	0.12471
ENSG00000183921	16	22177618	22203075	31	7	4246716	2	1.4324	0.076009		35	9	303641	-1.3658	0.914		27	5	3943075	1.8656	0.03105		30	6	1492085	1.8495	0.032195
ENSG00000103319	16	22217603	22298554	109	16	4246716	2	2.1912	0.01422		102	19	303641	-0.1666	0.56616		116	13	3943075	2.3202	0.010165		117	13	1492085	2.01	0.022214
ENSG00000058600	16	22308730	22346424	36	7	4246716	2	1.2342	0.10857		48	7	303641	0.094081	0.46252		24	6	3943075	1.2547	0.10479		22	5	1492085	0.29464	0.38413
ENSG00000140743	16	22357257	22448486	31	7	3943075	1	-0.051333	0.52047								31	7	3943075	-0.05133	0.52047		27	5	1492085	0.34449	0.36524
ENSG00000122254	16	22825498	22927659	186	35	4246716	2	2.02	0.021692		145	35	303641	-0.18684	0.57411		227	35	3943075	2.1482	0.01585		171	23	1492085	1.322	0.093084
ENSG00000103404	16	23072727	23160591	234	17	4246716	2	2.3181	0.010223		281	23	303641	1.4531	0.073097		186	11	3943075	2.0024	0.022619		180	10	1492085	0.15249	0.4394
ENSG00000166828	16	23194036	23228204	117	14	4246716	2	1.7457	0.040434		121	16	303641	1.7144	0.043226		113	12	3943075	1.3359	0.090793		111	11	1492085	-0.62692	0.73464
ENSG00000168447	16	23289552	23392620	194	31	4246716	2	-0.81109	0.79134		211	40	303641	0.27097	0.39321		177	22	3943075	-0.91692	0.82041		163	19	1492085	-0.069986	0.5279
ENSG00000168434	16	23399814	23464501	47	7	4246716	2	2.3427	0.0095731		26	10	303641	-2.9919	0.99861		67	4	3943075	3.2612	0.00055467		72	5	1492085	1.6712	0.047344
ENSG00000103365	16	23474863	23533316	86	12	4246716	2	2.9251	0.0017216		96	18	303641	1.0179	0.15437		75	6	3943075	2.7532	0.0029508		87	7	1492085	0.90177	0.18359
ENSG00000103356	16	23533335	23569052	107	12	4246716	2	3.0455	0.0011614		132	17	303641	1.3002	0.096771		82	7	3943075	2.7998	0.0025567		95	8	1492085	1.0079	0.15676
ENSG00000103353	16	23568392	23585710	49	7	4246716	2	3.3254	0.00044145		58	9	303641	1.5616	0.05919		40	5	3943075	3.0177	0.0012734		40	5	1492085	1.6227	0.052324
ENSG00000004779	16	23592323	23607677	48	7	4246716	2	1.5596	0.059424		59	10	303641	1.3129	0.094604		36	4	3943075	1.2542	0.10488		36	5	1492085	-0.34547	0.63513
ENSG00000083093	16	23614488	23652631	105	11	4246716	2	-0.42283	0.66379		126	15	303641	-1.2968	0.90264		83	6	3943075	-0.078957	0.53147		94	6	1492085	-0.62073	0.73261
ENSG00000166847	16	23652713	23681195	100	10	4246716	2	2.8496	0.0021886		121	13	303641	-1.2535	0.895		78	7	3943075	3.3052	0.0004746		77	7	1492085	1.1488	0.12533
ENSG00000166851	16	23688977	23701688	37	8	4246716	2	2.2573	0.011995		40	10	303641	-2.285	0.98884		34	6	3943075	2.9766	0.0014571		33	6	1492085	0.9887	0.1614
ENSG00000134398	16	23701647	23724821	35	10	4246716	2	0.44416	0.32846		35	12	303641	-2.7816	0.9973		34	8	3943075	1.233	0.10879		25	6	1492085	0.35054	0.36297
ENSG00000166869	16	23765948	23770272	6	3	4246716	2	2.3271	0.009981		7	4	303641	-0.26046	0.60275		4	2	3943075	2.4873	0.0064362		3	2	1492085	0.76561	0.22195
ENSG00000166501	16	23847322	24231932	879	105	4246716	2	4.3405	7.108e-06		782	129	303641	1.9363	0.026416		976	80	3943075	3.9672	3.6361e-05		812	59	1492085	1.6518	0.049284
ENSG00000006116	16	24266874	24374122	231	47	4246716	2	1.8557	0.031752		149	46	303641	-1.1051	0.86544		313	48	3943075	2.2324	0.012793		256	35	1492085	1.2321	0.10896
ENSG00000122257	16	24549014	24584184	67	9	4246716	2	1.5897	0.055956		62	10	303641	-0.68534	0.75343		72	7	3943075	1.8399	0.032891		63	6	1492085	1.1358	0.12802
ENSG00000090905	16	24741016	24838953	138	17	4246716	2	6.311	1.3859e-10	*	132	19	303641	1.586	0.05637		143	14	3943075	6.1094	5e-10	*	127	11	1492085	6.3139	1.3603e-10	*
ENSG00000158865	16	24857162	24922949	110	17	4246716	2	4.2581	1.031e-05		56	11	303641	-0.16714	0.56637		163	22	3943075	4.4654	3.9966e-06		157	17	1492085	2.5039	0.0061412
ENSG00000140750	16	24930706	25026987	109	12	4246716	2	3.5547	0.00018921		91	15	303641	0.16238	0.4355		127	8	3943075	3.644	0.00013424		129	8	1492085	2.6932	0.003538
ENSG00000205629	16	25123050	25189552	120	12	4246716	2	0.73377	0.23154		140	17	303641	-1.2024	0.8854		100	6	3943075	1.0952	0.13672		93	5	1492085	1.6019	0.054586
ENSG00000103375	16	25227052	25240261	49	4	4246716	2	4.019	2.9225e-05		52	3	303641	-0.60249	0.72658		45	5	3943075	4.3381	7.1876e-06		14	4	1492085	4.9316	4.0773e-07	*
ENSG00000155592	16	25247322	25269252	51	13	4246716	2	7.1726	3.6804e-13	*	60	19	303641	-0.85934	0.80492		42	6	3943075	7.6821	7.8271e-15	*	42	6	1492085	5.4609	2.3691e-08	*
ENSG00000182601	16	25703347	26149009	1258	166	4246716	2	5.4991	1.9082e-08	*	1172	205	303641	-0.93621	0.82542		1344	127	3943075	5.9668	1.2101e-09	*	1067	94	1492085	3.3571	0.0003938
ENSG00000155666	16	27214807	27233089	17	4	4246716	2	0.7768	0.21864		8	3	303641	-0.39999	0.65542		25	5	3943075	0.91717	0.17953		22	5	1492085	-0.095359	0.53799
ENSG00000169189	16	27236312	27280115	91	13	4246716	2	1.2434	0.10686		118	21	303641	0.15215	0.43953		63	5	3943075	1.2481	0.10599		56	4	1492085	0.23844	0.40577
ENSG00000245888	16	27279526	27301813	30	8	4246716	2	1.3397	0.090175		36	11	303641	0.12838	0.44893		23	4	3943075	1.3547	0.087759		22	3	1492085	-0.21734	0.58603
ENSG00000077238	16	27324989	27376099	140	26	4246716	2	-1.0214	0.84648		138	36	303641	0.90583	0.18251		141	16	3943075	-1.3114	0.90514		130	14	1492085	0.1643	0.43475
ENSG00000103522	16	27413483	27462115	133	30	4246716	2	2.3889	0.0084503		129	33	303641	-0.19798	0.57847		137	26	3943075	2.5341	0.0056372		58	8	1492085	-0.089694	0.53573
ENSG00000077235	16	27470876	27561234	116	14	4246716	2	0.35188	0.36246		152	21	303641	-0.99329	0.83972		80	6	3943075	0.64083	0.26082		66	4	1492085	0.54946	0.29134
ENSG00000047578	16	27561454	27791690	309	19	4246716	2	1.3678	0.08569		404	28	303641	-0.53444	0.70348		214	10	3943075	1.5678	0.058467		172	5	1492085	0.73958	0.22978
ENSG00000169181	16	27798850	28074830	714	97	4246716	2	3.7984	7.2825e-05		648	117	303641	-0.40065	0.65566		779	77	3943075	4.0531	2.5273e-05		691	70	1492085	2.8597	0.00212
ENSG00000169180	16	28109300	28223241	160	15	4246716	2	3.3485	0.00040631		243	27	303641	-0.48411	0.68585		77	3	3943075	3.6093	0.00015349		76	2	1492085	2.9402	0.0016401
ENSG00000188322	16	28303840	28335170	26	7	4246716	2	2.3023	0.010659		21	6	303641	-0.79496	0.78668		31	8	3943075	2.6099	0.0045283		25	5	1492085	1.9917	0.023203
ENSG00000198156	16	28353876	28374829	2	1	303641	1	1.584	0.056592		2	1	303641	1.584	0.056592								2	1	1492085	4.006	3.088e-05
ENSG00000261832	16	28477974	28503333	30	5	4246716	2	4.7975	8.0332e-07	*	40	7	303641	1.5965	0.055184		19	3	3943075	4.5357	2.87e-06		20	3	1492085	4.6931	1.3457e-06	*
ENSG00000188603	16	28477983	28506896	37	7	4246716	2	4.8188	7.2205e-07	*	50	10	303641	1.5635	0.058971		23	3	3943075	4.5671	2.4731e-06	*	22	3	1492085	4.6525	1.6394e-06	*
ENSG00000184730	16	28505970	28510291	11	4	4246716	2	4.205	1.3055e-05		15	6	303641	0.38472	0.35022		7	2	3943075	4.2571	1.0354e-05		6	1	1492085	4.2518	1.0605e-05
ENSG00000197272	16	28510683	28523372	27	8	4246716	2	3.957	3.7948e-05		34	12	303641	1.1109	0.13331		19	4	3943075	3.7983	7.2857e-05		19	4	1492085	4.2049	1.3061e-05
ENSG00000176046	16	28548606	28550495	4	2	4246716	2	5.4022	3.2913e-08	*	4	2	303641	0.16642	0.43391		3	2	3943075	5.5602	1.3476e-08	*	7	2	1492085	4.3954	5.5279e-06
ENSG00000176476	16	28565236	28603111	56	9	4246716	2	5.1847	1.0819e-07	*	46	11	303641	1.6422	0.050279		65	7	3943075	4.9249	4.22e-07	*	84	10	1492085	5.2688	6.8667e-08	*
ENSG00000197165	16	28603264	28608430	14	5	4246716	2	4.7729	9.0818e-07	*	10	4	303641	0.066809	0.47337		18	5	3943075	4.9347	4.0142e-07	*	19	5	1492085	4.8823	5.2417e-07	*
ENSG00000196502	16	28616903	28634946	13	2	4246716	2	4.2957	8.7061e-06		1	1	303641	0.51387	0.30367		24	2	3943075	4.3155	7.9636e-06		46	2	1492085	4.2125	1.2629e-05
ENSG00000255524	16	28648975	28670003	2	1	4246716	2	3.4373	0.00029372		2	1	303641	0.47884	0.31603		2	1	3943075	3.4344	0.00029697		9	1	1492085	3.0431	0.0011706
ENSG00000168488	16	28834356	28848558	21	3	4246716	2	5.7782	3.7762e-09	*	19	4	303641	2.4219	0.0077198		22	2	3943075	5.3244	5.0635e-08	*	22	2	1492085	4.8444	6.3495e-07	*
ENSG00000178952	16	28853732	28857729	7	2	4246716	2	5.4561	2.4338e-08	*	8	2	303641	1.9919	0.023191		6	1	3943075	5.1095	1.615e-07	*	4	1	1492085	4.7226	1.1641e-06	*
ENSG00000178188	16	28857921	28885526	48	4	4246716	2	5.7242	5.1961e-09	*	56	6	303641	2.4489	0.0071642		39	2	3943075	5.2609	7.1661e-08	*	46	2	1492085	4.7941	8.1694e-07	*
ENSG00000196296	16	28889726	28915830	21	5	4246716	2	6.2351	2.2569e-10	*	22	7	303641	2.4866	0.0064493		20	3	3943075	5.7807	3.7186e-09	*	24	3	1492085	5.075	1.937e-07	*
ENSG00000177548	16	28915742	28947847	19	5	4246716	2	5.2955	5.9337e-08	*	16	7	303641	0.71659	0.23681		21	3	3943075	5.2968	5.893e-08	*	21	3	1492085	4.651	1.6514e-06	*
ENSG00000177455	16	28943260	28950667	6	3	4246716	2	5.7488	4.4948e-09	*	7	3	303641	1.9237	0.027194		4	2	3943075	5.4322	2.7836e-08	*	4	2	1492085	5.8345	2.6969e-09	*
ENSG00000176953	16	28962128	28978418	9	4	4246716	2	6.4529	5.485e-11	*	6	4	303641	0.83063	0.20309		12	3	3943075	6.4663	5.0219e-11	*	11	2	1492085	5.6751	6.9301e-09	*
ENSG00000169682	16	28985542	28995869	9	3	4246716	2	5.102	1.6805e-07	*	9	4	303641	-0.37365	0.64567		8	2	3943075	5.3985	3.3604e-08	*	8	2	1492085	5.1666	1.1919e-07	*
ENSG00000213658	16	28996147	29002104	4	2	4246716	2	5.1898	1.0528e-07	*	3	2	303641	-2.0051	0.97752		4	2	3943075	5.9423	1.4055e-09	*	3	2	1492085	5.1107	1.6048e-07	*
ENSG00000196796	16	29049923	29064047	1	1	303641	1	0.34933	0.36342		1	1	303641	0.34934	0.36342								5	1	1492085	-0.557	0.71124
ENSG00000254206	16	29392675	29415350	3	1	4246716	2	0.93181	0.17572		5	1	303641	-0.39727	0.65442		1	1	3943075	1.0773	0.14068		9	2	1492085	1.6571	0.048752
ENSG00000197471	16	29674300	29682187	9	4	4246716	2	3.1571	0.00079682		8	5	303641	-0.91918	0.821		9	3	3943075	3.5314	0.00020665		10	3	1492085	2.9527	0.0015752
ENSG00000103485	16	29674600	29710020	31	10	4246716	2	3.116	0.00091667		28	12	303641	-1.0441	0.85179		34	7	3943075	3.5235	0.00021296		31	6	1492085	3.3638	0.00038445
ENSG00000185905	16	29753784	29757327	7	3	4246716	2	1.2938	0.097862		10	4	303641	0.00068338	0.49973		3	1	3943075	1.3425	0.089711		3	1	1492085	-0.73067	0.76751
ENSG00000174992	16	29789561	29793096	8	2	4246716	2	0.76084	0.22338		15	2	303641	1.0711	0.14207		1	1	3943075	0.49237	0.31123
ENSG00000079616	16	29802040	29816706	7	3	4246716	2	0.89123	0.1864		13	5	303641	1.5188	0.064403		1	1	3943075	0.50343	0.30733
ENSG00000103495	16	29817427	29823649	6	3	4246716	2	-0.33676	0.63185		11	4	303641	-0.42132	0.66324		1	1	3943075	-0.23256	0.59195		1	1	1492085	-0.65926	0.74514
ENSG00000167371	16	29823177	29827201	3	2	4246716	2	-0.22772	0.59007		3	2	303641	-0.02312	0.50922		2	1	3943075	-0.22992	0.59092		2	1	1492085	-1.2102	0.8869
ENSG00000185928	16	29827285	29841948	11	2	4246716	2	-0.53949	0.70522		6	2	303641	-0.1268	0.55045		16	2	3943075	-0.52468	0.7001		12	1	1492085	-1.4852	0.93125
ENSG00000263136	16	29827832	29831438	2	1	4246716	2	-0.23431	0.59263		1	1	303641	0.51763	0.30236		3	1	3943075	-0.3868	0.65055		3	1	1492085	-1.4623	0.92817
ENSG00000013364	16	29831715	29859355	21	3	4246716	2	0.3141	0.37672		15	3	303641	-0.18696	0.57416		27	2	3943075	0.37786	0.35277		22	1	1492085	-1.2302	0.89069
ENSG00000103502	16	29869678	29875057	4	2	4246716	2	0.9775	0.16416		3	1	303641	-0.56131	0.71271		5	3	3943075	1.1702	0.12096		2	1	1492085	0.43558	0.33157
ENSG00000174938	16	29882480	29910868	30	7	4246716	2	2.5074	0.0060806		43	11	303641	1.2279	0.10974		16	3	3943075	2.2614	0.011866		14	2	1492085	0.96581	0.16707
ENSG00000174939	16	29911696	29931185	21	8	4246716	2	3.9741	3.5325e-05		25	11	303641	-0.82651	0.79574		17	4	3943075	4.3536	6.6954e-06		10	2	1492085	4.5252	3.0175e-06
ENSG00000174943	16	29916333	29938356	28	7	4246716	2	4.9763	3.241e-07	*	27	10	303641	-0.40962	0.65896		28	4	3943075	5.278	6.5303e-08	*	22	2	1492085	4.512	3.2103e-06
ENSG00000149932	16	29952206	29984373	43	9	4246716	2	5.7603	4.199e-09	*	49	14	303641	1.3852	0.082992		36	4	3943075	5.5935	1.1124e-08	*	34	3	1492085	4.3732	6.1225e-06
ENSG00000149930	16	29984962	30003582	28	7	4246716	2	4.9941	2.9555e-07	*	33	11	303641	1.2138	0.11242		23	3	3943075	4.846	6.2985e-07	*	20	2	1492085	4.1291	1.8209e-05
ENSG00000149929	16	30003645	30007757	6	3	4246716	2	4.0758	2.2927e-05		10	5	303641	0.47298	0.31811		2	1	3943075	4.0986	2.0785e-05		1	1	1492085	0.66533	0.25292
ENSG00000169592	16	30006615	30017114	24	7	4246716	2	4.3864	5.7619e-06		26	9	303641	1.15	0.12508		22	4	3943075	4.233	1.1527e-05		22	4	1492085	3.4397	0.0002912
ENSG00000149927	16	30016830	30034591	29	6	4246716	2	5.2261	8.6577e-08	*	31	9	303641	1.8312	0.033537		26	3	3943075	4.9154	4.43e-07	*	26	3	1492085	4.2195	1.2243e-05
ENSG00000167194	16	30034655	30039057	6	3	4246716	2	4.0157	2.9633e-05		7	4	303641	-0.58142	0.71952		4	2	3943075	4.3288	7.4959e-06		5	2	1492085	3.6216	0.00014637
ENSG00000149926	16	30035748	30064299	42	8	4246716	2	3.881	5.2021e-05		51	11	303641	0.80865	0.20936		33	5	3943075	3.8032	7.1412e-05		30	4	1492085	3.7972	7.3167e-05
ENSG00000149925	16	30064411	30081778	16	5	4246716	2	3.7931	7.4403e-05		23	7	303641	1.1188	0.13162		9	3	3943075	3.6259	0.00014396		10	3	1492085	3.6686	0.00012193
ENSG00000149923	16	30087299	30096698	15	5	4246716	2	3.4128	0.00032148		19	7	303641	1.507	0.065906		10	3	3943075	3.1236	0.00089329		10	3	1492085	3.4375	0.00029352
ENSG00000149922	16	30097114	30103208	8	4	4246716	2	4.1532	1.6392e-05		9	5	303641	2.0538	0.019997		6	2	3943075	3.7402	9.1929e-05		6	2	1492085	3.8933	4.9448e-05
ENSG00000090238	16	30103635	30108236	2	1	4246716	2	2.0733	0.019072		2	1	303641	0.49422	0.31058		2	1	3943075	2.0145	0.021978		1	1	1492085	2.9226	0.0017354
ENSG00000102886	16	30116131	30125177	12	5	4246716	2	6.2614	1.9078e-10	*	12	5	303641	2.5481	0.0054158		12	4	3943075	5.7909	3.5003e-09	*	10	3	1492085	3.3074	0.00047085
ENSG00000102882	16	30125426	30134827	12	6	4246716	2	6.7793	6.0376e-12	*	15	8	303641	2.1003	0.017849		9	3	3943075	6.4526	5.4957e-11	*	7	3	1492085	4.5248	3.0221e-06
ENSG00000102879	16	30194148	30200397	4	2	4246716	2	5.6931	6.2391e-09	*	4	2	303641	-0.17384	0.569		4	2	3943075	5.9564	1.289e-09	*	3	1	1492085	2.2288	0.012912
ENSG00000169217	16	30362087	30366682	5	3	4246716	2	4.6485	1.6714e-06	*	5	3	303641	0.6074	0.27179		5	2	3943075	4.6556	1.6148e-06	*	3	2	1492085	1.5658	0.058698
ENSG00000169221	16	30368423	30381585	14	5	4246716	2	5.0514	2.1931e-07	*	15	5	303641	1.6288	0.051673		12	4	3943075	4.7903	8.3278e-07	*	12	4	1492085	1.9092	0.028119
ENSG00000180209	16	30382255	30389312	6	3	4246716	2	4.6195	1.923e-06	*	5	3	303641	1.3178	0.093779		7	2	3943075	4.4284	4.7466e-06		7	2	1492085	1.011	0.15601
ENSG00000180035	16	30389427	30411429	36	7	4246716	2	4.8142	7.3913e-07	*	45	11	303641	1.704	0.044192		26	3	3943075	4.5232	3.0453e-06		25	3	1492085	1.3751	0.084543
ENSG00000180096	16	30389454	30407312	27	6	4246716	2	4.9378	3.9498e-07	*	34	9	303641	1.6773	0.046743		19	3	3943075	4.659	1.5889e-06	*	19	2	1492085	1.3016	0.096527
ENSG00000270466	16	30389755	30393863	6	2	4246716	2	4.9436	3.8348e-07	*	5	1	303641	1.3253	0.092541		6	2	3943075	4.7626	9.5537e-07	*	6	2	1492085	0.78654	0.21578
ENSG00000179965	16	30418618	30440920	16	7	4246716	2	3.3758	0.00036794		17	8	303641	-1.1447	0.87383		14	5	3943075	3.8211	6.6438e-05		10	3	1492085	0.59933	0.27448
ENSG00000179958	16	30434940	30441396	3	2	4246716	2	1.9682	0.024523		4	2	303641	-0.2476	0.59778		2	1	3943075	2.1113	0.017374		2	1	1492085	0.59952	0.27441
ENSG00000179918	16	30454952	30457502	3	2	4246716	2	2.1988	0.013947		4	2	303641	0.87955	0.18955		2	1	3943075	2.0378	0.020786		1	1	1492085	0.029339	0.4883
ENSG00000005844	16	30483979	30534506	85	27	4246716	2	5.4992	1.9072e-08	*	105	39	303641	2.6773	0.0037111		65	14	3943075	4.9641	3.451e-07	*	49	8	1492085	2.1311	0.016539
ENSG00000169957	16	30535325	30538142	3	2	4246716	2	6.1122	4.9137e-10	*	4	2	303641	1.9948	0.023034		2	1	3943075	5.7896	3.5274e-09	*	2	1	1492085	3.6056	0.00015575
ENSG00000261459	16	30537244	30546173	13	4	4246716	2	5.4557	2.4393e-08	*	21	5	303641	3.3125	0.00046226		4	2	3943075	4.7426	1.0549e-06	*	2	1	1492085	3.4598	0.00027033
ENSG00000169955	16	30537244	30546668	14	5	4246716	2	6.0627	6.6936e-10	*	22	6	303641	3.2932	0.00049529		6	3	3943075	5.3779	3.7675e-08	*	3	1	1492085	3.5253	0.00021152
ENSG00000260869	16	30545548	30569600	36	15	4246716	2	5.9471	1.3649e-09	*	49	23	303641	3.5093	0.00022462		22	6	3943075	5.198	1.0074e-07	*	11	3	1492085	3.4612	0.0002689
ENSG00000169951	16	30565085	30569819	4	3	4246716	2	5.4621	2.3521e-08	*	5	3	303641	1.8779	0.030195		3	2	3943075	5.1474	1.3204e-07	*	2	1	1492085	1.7246	0.0423
ENSG00000229809	16	30580667	30584055	4	2	303641	1	1.8463	0.032427		4	2	303641	1.8463	0.032427
ENSG00000197162	16	30585061	30597092	17	6	4246716	2	1.1217	0.131		26	8	303641	4.1768	1.4783e-05		7	3	3943075	0.0050229	0.498		5	3	1492085	0.26076	0.39714
ENSG00000156853	16	30613879	30635333	21	6	4246716	2	4.9751	3.2599e-07	*	34	9	303641	3.9956	3.2263e-05		7	3	3943075	4.0544	2.5135e-05		8	3	1492085	1.2769	0.10083
ENSG00000156858	16	30662038	30667761	6	3	4246716	2	2.9935	0.0013792		10	5	303641	3.1048	0.00095212		1	1	3943075	2.245	0.012384		1	1	1492085	1.1074	0.13405
ENSG00000156860	16	30669752	30682135	11	4	4246716	2	3.3855	0.00035519		17	6	303641	4.948	3.7485e-07	*	4	1	3943075	2.1404	0.016161		6	2	1492085	1.0652	0.1434
ENSG00000080603	16	30709530	30755602	49	10	4246716	2	4.1227	1.872e-05		82	17	303641	4.4745	3.8291e-06		16	3	3943075	3.0369	0.0011953		15	2	1492085	1.4484	0.073758
ENSG00000156873	16	30759591	30772490	11	4	4246716	2	4.8888	5.0724e-07	*	20	7	303641	3.6947	0.00011009		2	1	3943075	4.0483	2.5797e-05		2	1	1492085	2.1204	0.016986
ENSG00000196118	16	30768744	30774031	8	3	4246716	2	4.8022	7.8464e-07	*	11	4	303641	3.5344	0.00020431		4	2	3943075	4.0029	3.129e-05		4	2	1492085	2.3934	0.0083468
ENSG00000103549	16	30773066	30787628	16	5	4246716	2	3.716	0.00010122		19	6	303641	3.3743	0.00037006		12	4	3943075	2.92	0.00175		8	3	1492085	1.8749	0.030402
ENSG00000102870	16	30789778	30798523	6	3	4246716	2	1.4208	0.077681		10	4	303641	3.4548	0.0002753		1	1	3943075	0.51583	0.30299		1	1	1492085	0.2428	0.40408
ENSG00000099385	16	30844947	30906281	88	16	4246716	2	3.8135	6.8497e-05		129	28	303641	3.9991	3.1791e-05		47	4	3943075	2.8479	0.0022005		49	4	1492085	1.5924	0.055648
ENSG00000150281	16	30907928	30914881	6	3	4246716	2	3.4086	0.00032643		7	3	303641	1.9542	0.025337		5	2	3943075	2.9952	0.0013715		5	2	1492085	2.8051	0.0025147
ENSG00000099364	16	30934376	30960104	40	10	4246716	2	2.5742	0.0050242		57	16	303641	3.5393	0.0002006		23	3	3943075	1.6893	0.045583		24	3	1492085	1.019	0.15409
ENSG00000175938	16	30960387	30967782	4	2	4246716	2	4.0672	2.3795e-05		6	3	303641	1.6038	0.054377		2	1	3943075	3.7758	7.975e-05		2	1	1492085	2.8547	0.0021537
ENSG00000099381	16	30968615	30996437	41	9	4246716	2	2.8462	0.0022123		56	15	303641	3.4474	0.00028303		26	3	3943075	1.9971	0.022907		29	3	1492085	1.8003	0.035905
ENSG00000099377	16	30996519	31000473	6	3	4246716	2	2.8476	0.0022022		6	3	303641	3.5204	0.00021543		5	2	3943075	1.9783	0.023945		3	1	1492085	2.371	0.0088697
ENSG00000268863	16	30996808	30997533	1	1	4246716	2	0.48619	0.31342		1	1	303641	2.7783	0.0027322		1	1	3943075	-0.26641	0.60504
ENSG00000099365	16	31000577	31021949	35	11	4246716	2	3.9301	4.2455e-05		50	18	303641	2.7437	0.0030379		20	3	3943075	3.3173	0.00045454		19	3	1492085	1.6648	0.047975
ENSG00000103496	16	31044210	31054296	19	5	4246716	2	3.5238	0.00021269		22	7	303641	0.66569	0.2528		16	3	3943075	3.4722	0.00025806		15	2	1492085	2.4396	0.0073514
ENSG00000167394	16	31072164	31085641	31	10	4246716	2	4.4637	4.0285e-06		47	16	303641	2.0775	0.018879		15	3	3943075	4.0558	2.4977e-05		14	2	1492085	2.2444	0.012404
ENSG00000232748	16	31072813	31073451	2	1	4246716	2	3.384	0.00035722		2	1	303641	2.0099	0.02222		1	1	3943075	2.9541	0.0015679		1	1	1492085	1.4063	0.079811
ENSG00000167395	16	31085743	31095517	23	8	4246716	2	3.1779	0.00074183		32	12	303641	2.0973	0.017982		13	3	3943075	2.7159	0.0033044		12	2	1492085	2.1018	0.017787
ENSG00000151006	16	31094746	31100949	15	5	4246716	2	1.7722	0.038184		22	8	303641	0.90104	0.18378		8	1	3943075	1.5891	0.05602		8	1	1492085	1.61	0.0537
ENSG00000255439	16	31094760	31106277	24	7	4246716	2	2.9596	0.00154		34	11	303641	1.7302	0.041795		13	2	3943075	2.5914	0.00478		11	2	1492085	1.8884	0.029484
ENSG00000167397	16	31102163	31107301	9	5	4246716	2	4.7259	1.1454e-06	*	12	7	303641	3.0567	0.0011189		5	2	3943075	4.0563	2.4931e-05		3	1	1492085	2.632	0.0042447
ENSG00000103507	16	31117428	31124110	11	6	4246716	2	5.8914	1.9148e-09	*	16	9	303641	2.4345	0.0074557		5	2	3943075	5.4384	2.6875e-08	*	6	2	1492085	3.7255	9.7479e-05
ENSG00000103510	16	31127075	31142714	39	12	4246716	2	5.7003	5.9792e-09	*	54	19	303641	2.4492	0.0071584		23	4	3943075	5.2361	8.2015e-08	*	21	3	1492085	3.755	8.6677e-05
ENSG00000052344	16	31142756	31147083	4	3	4246716	2	5.5821	1.1883e-08	*	5	3	303641	0.76733	0.22144		3	2	3943075	5.5801	1.202e-08	*	2	1	1492085	4.0211	2.8961e-05
ENSG00000178226	16	31150246	31161415	20	8	4246716	2	1.2755	0.10107		34	14	303641	1.0865	0.13864		6	2	3943075	1.0222	0.15335		3	1	1492085	0.0087365	0.49651
ENSG00000089280	16	31191431	31203127	17	6	4246716	2	3.0229	0.0012518		30	11	303641	0.89357	0.18577		3	1	3943075	2.8892	0.0019313		2	1	1492085	2.9751	0.0014642
ENSG00000103490	16	31212806	31214771	3	1	303641	1	-0.45793	0.6765		3	1	303641	-0.45794	0.6765
ENSG00000261359	16	31213206	31214773	2	1	303641	1	-0.19167	0.576		2	1	303641	-0.19166	0.576
ENSG00000177238	16	31225342	31236510	15	5	4246716	2	2.9769	0.0014559		24	8	303641	0.1856	0.42638		5	2	3943075	3.0379	0.0011912		3	1	1492085	2.6979	0.0034894
ENSG00000169900	16	31227283	31228680	2	2	4246716	2	2.8132	0.0024526		3	2	303641	-0.5107	0.69522		1	1	3943075	3.0612	0.0011022		1	1	1492085	2.5715	0.0050631
ENSG00000169896	16	31271311	31344213	214	26	4246716	2	2.1394	0.0162		308	43	303641	1.1032	0.13497		120	9	3943075	1.9142	0.0278		122	8	1492085	1.4924	0.067801
ENSG00000140678	16	31366455	31394318	39	14	4246716	2	3.8448	6.0322e-05		48	20	303641	3.1313	0.00087026		29	8	3943075	3.1212	0.00090064		27	7	1492085	2.3488	0.0094166
ENSG00000156886	16	31404633	31437826	58	15	4246716	2	3.2997	0.00048398		79	23	303641	2.2643	0.011776		37	6	3943075	2.796	0.0025869		33	4	1492085	2.0336	0.020995
ENSG00000156885	16	31439052	31439967	2	2	4246716	2	-2.1544	0.9844		3	2	303641	0.95593	0.16955		1	1	3943075	-2.501	0.99381		2	1	1492085	-0.73523	0.7689
ENSG00000176723	16	31445569	31454346	16	7	4246716	2	3.0744	0.0010547		21	9	303641	1.9182	0.02754		10	4	3943075	2.6583	0.0039273		7	3	1492085	1.0817	0.1397
ENSG00000140691	16	31469401	31478487	19	6	4246716	2	2.9184	0.0017593		27	8	303641	2.2932	0.01092		11	4	3943075	2.3923	0.0083713		9	3	1492085	1.7055	0.044055
ENSG00000140682	16	31482906	31489281	8	3	4246716	2	1.9036	0.028479		12	4	303641	2.0143	0.021987		4	2	3943075	1.4166	0.078301		3	1	1492085	0.81413	0.20779
ENSG00000140675	16	31494323	31502181	16	5	4246716	2	2.4889	0.0064077		27	7	303641	1.7776	0.037739		4	2	3943075	2.0896	0.018325		5	2	1492085	1.4919	0.067864
ENSG00000140688	16	31500792	31520630	41	8	4246716	2	3.502	0.0002309		66	11	303641	1.6757	0.046895		15	5	3943075	3.1693	0.00076401		14	4	1492085	1.5166	0.06469
ENSG00000169877	16	31539185	31540124	5	2	4246716	2	2.8364	0.0022813		4	2	303641	1.6874	0.045762		5	2	3943075	2.4753	0.0066559		5	2	1492085	0.22246	0.41198
ENSG00000197302	16	31724550	31806190	113	9	4246716	2	-1.2687	0.89772		119	12	303641	-0.1273	0.55065		107	6	3943075	-1.2813	0.89995		123	7	1492085	-0.18508	0.57342
ENSG00000185947	16	31885079	31928668	36	2	4246716	2	0.43928	0.33023		38	2	303641	-0.025997	0.51037		33	2	3943075	0.46308	0.32165		33	2	1492085	0.60632	0.27215
ENSG00000171241	16	46614466	46655538	10	5	4246716	2	1.9584	0.025089		9	4	303641	-0.67888	0.75139		11	5	3943075	2.2208	0.013181		10	4	1492085	0.9018	0.18358
ENSG00000069329	16	46690054	46723430	7	2	4246716	2	2.4698	0.0067593		5	2	303641	0.8301	0.20324		9	2	3943075	2.3328	0.0098297		14	2	1492085	0.97836	0.16395
ENSG00000091651	16	46723555	46732306	2	1	4246716	2	1.7049	0.044108		1	1	303641	-0.57728	0.71812		2	1	3943075	1.9295	0.026834		2	1	1492085	1.1607	0.12288
ENSG00000140795	16	46740891	46824319	15	6	4246716	2	1.5895	0.055969		18	7	303641	1.1279	0.12969		11	4	3943075	1.3366	0.090672		33	3	1492085	1.3687	0.085543
ENSG00000155330	16	46830519	46865323	4	2	4246716	2	3.8065	7.0466e-05		1	1	303641	1.8957	0.029001		6	2	3943075	3.4243	0.00030817		6	2	1492085	1.425	0.077076
ENSG00000166123	16	46918290	46965209	17	6	4246716	2	1.339	0.090291		19	7	303641	1.0735	0.14152		14	5	3943075	1.0917	0.13749		18	2	1492085	1.4314	0.076158
ENSG00000069345	16	46989299	47007699	5	2	4246716	2	3.3108	0.00046522		5	2	303641	1.51	0.065522		5	2	3943075	3.0168	0.0012771		2	1	1492085	2.5501	0.0053849
ENSG00000171208	16	47111614	47177908	31	6	4246716	2	1.3061	0.095767		33	8	303641	-0.76136	0.77678		29	3	3943075	1.5667	0.058594		30	3	1492085	1.9893	0.023333
ENSG00000129636	16	47188298	47498060	278	17	4246716	2	1.9574	0.025151		376	24	303641	-0.36404	0.64209		180	10	3943075	2.1324	0.016488		171	7	1492085	1.857	0.031656
ENSG00000102893	16	47495034	47735434	218	17	4246716	2	1.7648	0.038795		314	27	303641	0.08567	0.46586		122	7	3943075	1.8078	0.035322		114	6	1492085	1.6733	0.047139
ENSG00000140798	16	48116884	48189929	168	21	4246716	2	1.3198	0.093448		291	34	303641	1.3159	0.094108		44	7	3943075	1.0045	0.15756		33	5	1492085	0.79206	0.21416
ENSG00000121270	16	48200821	48281479	262	18	4246716	2	0.56244	0.28691		323	28	303641	0.47473	0.31749		200	8	3943075	0.45195	0.32565		210	7	1492085	1.7186	0.042845
ENSG00000102910	16	48278207	48397033	278	18	4246716	2	1.9291	0.026858		445	27	303641	0.40401	0.3431		111	8	3943075	1.8899	0.029385		96	6	1492085	1.2162	0.11195
ENSG00000196470	16	48390275	48482313	181	27	4246716	2	1.9594	0.025033		271	43	303641	-0.30094	0.61827		91	11	3943075	2.117	0.017132		80	8	1492085	1.1931	0.11641
ENSG00000102921	16	48572637	48654059	188	19	4246716	2	0.4853	0.31373		252	34	303641	-0.9453	0.82775		123	4	3943075	0.76595	0.22185		125	4	1492085	1.7201	0.042709
ENSG00000102924	16	49311828	49315742	11	4	4246716	2	1.0258	0.1525		11	4	303641	-0.078201	0.53117		10	4	3943075	1.0862	0.13869		11	4	1492085	0.12159	0.45161
ENSG00000166152	16	49407734	49433342	70	12	4246716	2	3.1884	0.00071521		77	17	303641	1.972	0.024306		62	7	3943075	2.7617	0.002875		59	5	1492085	1.5265	0.063442
ENSG00000102935	16	49521435	49891830	982	125	4246716	2	10.67	7.0021e-27	*	992	150	303641	0.48361	0.31433		972	100	3943075	10.939	3.7343e-28	*	841	78	1492085	7.4972	3.2609e-14	*
ENSG00000205423	16	50058321	50070999	22	5	4246716	2	3.4287	0.00030325		18	6	303641	1.2534	0.10503		26	4	3943075	3.2104	0.00066267		27	4	1492085	1.6314	0.051404
ENSG00000155393	16	50099852	50140298	109	14	4246716	2	3.3199	0.0004502		126	22	303641	1.0154	0.15497		92	6	3943075	3.1636	0.00077908		93	7	1492085	2.5349	0.0056234
ENSG00000121274	16	50186829	50269221	129	21	4246716	2	4.5933	2.1815e-06	*	137	30	303641	0.031784	0.48732		120	11	3943075	4.758	9.7737e-07	*	123	10	1492085	3.2906	0.0004998
ENSG00000121281	16	50280048	50352046	137	32	4246716	2	3.5022	0.0002307		157	47	303641	1.013	0.15552		116	17	3943075	3.3534	0.00039906		79	11	1492085	3.1118	0.00092964
ENSG00000166164	16	50347398	50402845	142	21	4246716	2	1.8921	0.029236		187	30	303641	0.92289	0.17803		96	11	3943075	1.7075	0.043861		86	8	1492085	0.74686	0.22757
ENSG00000140807	16	50582241	50670647	162	28	4246716	2	2.1807	0.014604		222	44	303641	1.38	0.083798		101	12	3943075	1.8801	0.030046		75	7	1492085	0.84463	0.19916
ENSG00000167208	16	50700211	50715264	22	11	4246716	2	1.1954	0.11596		33	18	303641	-1.2463	0.89367		10	4	3943075	1.5864	0.056322		9	3	1492085	-0.020348	0.50812
ENSG00000167207	16	50727514	50766988	88	20	4246716	2	2.3371	0.0097164		114	31	303641	0.24284	0.40406		62	9	3943075	2.3581	0.0091856		57	7	1492085	0.48856	0.31258
ENSG00000083799	16	50775961	50835846	104	18	4246716	2	1.1442	0.12627		135	26	303641	-0.069519	0.52771		72	9	3943075	1.2067	0.11377		67	7	1492085	-0.96255	0.83211
ENSG00000103449	16	51169886	51185278	19	8	4246716	2	6.4844	4.4534e-11	*	26	12	303641	2.5417	0.0055164		11	3	3943075	6.0242	8.4995e-10	*	8	2	1492085	3.6496	0.00013134
ENSG00000261190	16	52039399	52112386	144	29	4246716	2	2.0008	0.022707		154	41	303641	2.1286	0.016643		133	17	3943075	1.4857	0.068676		120	13	1492085	1.6529	0.049175
ENSG00000103460	16	52471917	52581714	173	37	4246716	2	3.869	5.4648e-05		188	51	303641	-0.096894	0.53859		157	22	3943075	4.0421	2.6492e-05		138	16	1492085	1.121	0.13114
ENSG00000177200	16	53088945	53363062	480	25	4246716	2	6.2006	2.8126e-10	*	417	30	303641	-0.39951	0.65524		542	20	3943075	6.5458	2.9595e-11	*	548	18	1492085	4.3281	7.5188e-06
ENSG00000103479	16	53467889	53525561	122	16	4246716	2	1.2158	0.11203		156	28	303641	-1.5856	0.94359		87	4	3943075	1.7018	0.0444		84	4	1492085	1.5642	0.058887
ENSG00000166971	16	53524952	53538323	21	6	4246716	2	2.3344	0.0097872		28	9	303641	-1.721	0.95737		13	2	3943075	2.9002	0.0018647		14	2	1492085	2.2929	0.010928
ENSG00000103494	16	53631595	53737850	177	24	4246716	2	5.0995	1.703e-07	*	158	29	303641	1.8505	0.032119		196	18	3943075	4.7787	8.8235e-07	*	213	17	1492085	2.3744	0.0087895
ENSG00000140718	16	53737875	54155853	963	127	4246716	2	8.5717	5.1e-18	*	811	164	303641	0.71892	0.23609		1114	89	3943075	8.6961	1.7178e-18	*	949	71	1492085	5.0659	2.032e-07	*
ENSG00000259517	16	54279456	54304658	65	10	4246716	2	4.3756	6.0539e-06		55	13	303641	0.70937	0.23905		74	6	3943075	4.3441	6.9911e-06		66	5	1492085	3.138	0.00085054
ENSG00000177508	16	54317216	54320675	3	2	4246716	2	1.8917	0.029269		3	2	303641	0.20707	0.41798		2	1	3943075	1.9057	0.028346		2	1	1492085	-2.1997	0.98609
ENSG00000176842	16	54964774	54968397	6	2	4246716	2	5.0044	2.802e-07	*	5	2	303641	-0.48822	0.6873		7	2	3943075	5.329	4.9384e-08	*	5	1	1492085	3.2297	0.00061958
ENSG00000159387	16	55357672	55364672	25	6	4246716	2	4.3808	5.912e-06		20	5	303641	-0.19252	0.57633		29	6	3943075	4.5998	2.1147e-06	*	28	5	1492085	0.27906	0.3901
ENSG00000087245	16	55423612	55540603	548	61	4246716	2	2.1497	0.015791		605	82	303641	0.87773	0.19004		490	39	3943075	1.9873	0.023443		463	37	1492085	1.705	0.044099
ENSG00000087253	16	55542910	55620582	151	13	4246716	2	1.648	0.049672		136	16	303641	0.024601	0.49019		165	10	3943075	1.7035	0.044238		152	9	1492085	1.7735	0.038073
ENSG00000256812	16	55600584	55601599	1	1	4246716	2	1.6713	0.047326		1	1	303641	0.90526	0.18266		1	1	3943075	1.4833	0.068998		1	1	1492085	1.6308	0.051466
ENSG00000103546	16	55689516	55740104	138	37	4246716	2	0.14286	0.4432		133	46	303641	-0.73102	0.76762		143	27	3943075	0.35112	0.36275		129	22	1492085	0.55937	0.28796
ENSG00000198848	16	55836763	55867249	48	7	4246716	2	4.4349	4.6059e-06		45	7	303641	1.932	0.026682		51	6	3943075	4.0664	2.3876e-05		43	4	1492085	2.4674	0.006804
ENSG00000159398	16	55880066	55989943	225	35	4246716	2	2.7698	0.0028046		194	43	303641	1.2927	0.098052		256	26	3943075	2.5157	0.0059393		232	26	1492085	1.6105	0.053639
ENSG00000087258	16	56225302	56391356	365	58	4246716	2	6.0604	6.7904e-10	*	352	74	303641	0.093824	0.46262		378	41	3943075	6.2633	1.884e-10	*	320	29	1492085	3.7293	9.6021e-05
ENSG00000159461	16	56395364	56459450	196	23	4246716	2	2.6563	0.0039504		257	34	303641	-0.92204	0.82175		135	11	3943075	3.0125	0.0012954		147	10	1492085	2.337	0.0097203
ENSG00000167005	16	56463045	56486111	52	13	4246716	2	1.9344	0.026533		68	17	303641	0.24341	0.40384		35	8	3943075	1.9399	0.026194		32	6	1492085	1.5332	0.062618
ENSG00000087263	16	56485402	56513012	72	14	4246716	2	1.4752	0.070078		86	20	303641	-0.71884	0.76388		58	8	3943075	1.7304	0.041776		49	7	1492085	1.1205	0.13125
ENSG00000125124	16	56500748	56554195	131	19	4246716	2	1.0678	0.1428		163	27	303641	-1.2024	0.88539		98	11	3943075	1.4418	0.074677		94	9	1492085	1.0769	0.14077
ENSG00000102891	16	56598961	56602869	12	5	4246716	2	0.8669	0.193		12	6	303641	-0.12951	0.55152		11	4	3943075	0.93561	0.17474		14	4	1492085	-0.43703	0.66895
ENSG00000087250	16	56622986	56625000	8	4	4246716	2	1.8201	0.034369		8	4	303641	0.14473	0.44246		7	3	3943075	1.8487	0.032247		6	2	1492085	0.84319	0.19956
ENSG00000125148	16	56642111	56643409	3	2	4246716	2	0.94968	0.17114		2	1	303641	-0.64573	0.74077		4	2	3943075	1.1647	0.12206		2	1	1492085	-0.45814	0.67658
ENSG00000169715	16	56659387	56661024	5	3	4246716	2	1.1969	0.11568		3	1	303641	1.903	0.028518		7	4	3943075	0.71402	0.23761		4	2	1492085	-1.5084	0.93427
ENSG00000268317	16	56662971	56666150	7	4	4246716	2	2.1314	0.016528		7	4	303641	0.33753	0.36786		7	4	3943075	2.1183	0.017076		8	4	1492085	0.17842	0.4292
ENSG00000205364	16	56666145	56667898	6	2	4246716	2	1.3248	0.092623		3	1	303641	0.51636	0.3028		9	3	3943075	1.2315	0.10906		9	3	1492085	-0.87582	0.80944
ENSG00000205362	16	56672578	56673999	7	3	4246716	2	0.94743	0.17171		5	3	303641	0.1792	0.42889		8	2	3943075	0.9335	0.17528		8	2	1492085	-0.82134	0.79427
ENSG00000169688	16	56685811	56687116	8	3	4246716	2	1.099	0.13588		6	4	303641	0.38769	0.34912		9	2	3943075	1.0329	0.15081		9	2	1492085	-0.042103	0.51679
ENSG00000198417	16	56691606	56694610	12	6	4246716	2	0.49579	0.31002		16	8	303641	-0.27095	0.60679		7	4	3943075	0.58973	0.27769		7	4	1492085	-1.3842	0.91685
ENSG00000125144	16	56700643	56701977	7	3	4246716	2	0.53565	0.2961		6	3	303641	-1.9568	0.97481		7	3	3943075	1.0989	0.13591		4	2	1492085	0.79172	0.21426
ENSG00000205358	16	56703726	56705041	7	3	4246716	2	0.40915	0.34121		9	3	303641	-0.6853	0.75342		4	2	3943075	0.61478	0.26935		2	1	1492085	0.90965	0.1815
ENSG00000187193	16	56716336	56718108	8	4	4246716	2	0.98699	0.16182		9	5	303641	-0.099878	0.53978		7	2	3943075	1.052	0.1464		7	2	1492085	-1.51	0.93448
ENSG00000102900	16	56764017	56878797	246	37	4246716	2	1.3143	0.094378		268	46	303641	1.3142	0.094384		224	27	3943075	0.99924	0.15884		211	24	1492085	-1.2965	0.90259
ENSG00000070915	16	56899119	56949762	178	32	4246716	2	2.2226	0.013123		156	40	303641	1.309	0.095273		199	23	3943075	1.9433	0.025989		171	16	1492085	0.71635	0.23689
ENSG00000051108	16	56965960	56977798	31	9	4246716	2	2.258	0.011973		35	13	303641	1.8891	0.02944		27	5	3943075	1.8191	0.034448		26	4	1492085	1.1015	0.13533
ENSG00000087237	16	56995762	57017757	92	19	4246716	2	-0.5394	0.70519		108	23	303641	-0.72153	0.76471		75	15	3943075	-0.35956	0.64041		66	12	1492085	-0.39999	0.65542
ENSG00000140853	16	57023397	57117443	269	64	4246716	2	0.35545	0.36113		221	79	303641	0.61606	0.26893		317	49	3943075	0.19794	0.42155		199	37	1492085	0.10996	0.45622
ENSG00000140848	16	57126449	57181878	164	40	4246716	2	2.8628	0.0020995		139	44	303641	0.35868	0.35992		188	35	3943075	2.8715	0.0020429		143	25	1492085	1.5259	0.063513
ENSG00000172775	16	57186378	57220028	66	14	4246716	2	2.3497	0.0093954		88	19	303641	-0.67512	0.7502		44	8	3943075	2.6258	0.0043224		45	9	1492085	1.2887	0.098744
ENSG00000159579	16	57220049	57274387	113	18	4246716	2	1.9943	0.023057		149	26	303641	-0.37041	0.64446		76	10	3943075	2.1725	0.014909		81	9	1492085	0.40246	0.34367
ENSG00000102931	16	57279010	57287516	16	5	4246716	2	2.7062	0.0034026		20	7	303641	-0.63481	0.73722		11	3	3943075	2.9847	0.0014195		9	3	1492085	0.93359	0.17526
ENSG00000102934	16	57290004	57318599	72	15	4246716	2	0.83315	0.20238		62	18	303641	-0.20525	0.58131		82	11	3943075	0.92159	0.17837		75	9	1492085	1.1126	0.13294
ENSG00000102962	16	57392684	57400102	17	6	4246716	2	0.88444	0.18823		11	4	303641	0.55889	0.28812		23	7	3943075	0.76278	0.2228		21	6	1492085	-0.79738	0.78738
ENSG00000006210	16	57406370	57418960	27	9	4246716	2	1.6944	0.045092		18	9	303641	0.060118	0.47603		35	8	3943075	1.7418	0.040774		34	8	1492085	1.186	0.11781
ENSG00000102970	16	57438679	57449974	33	8	4246716	2	-0.20277	0.58034		27	7	303641	-0.87966	0.81048		39	9	3943075	0.033676	0.48657		35	8	1492085	0.063935	0.47451
ENSG00000005194	16	57462081	57481440	65	16	4246716	2	0.012138	0.49516		69	19	303641	0.33205	0.36993		60	12	3943075	-0.079548	0.5317		60	12	1492085	-0.10066	0.54009
ENSG00000088682	16	57481337	57495187	34	12	4246716	2	-0.35499	0.6387		41	15	303641	0.555	0.28945		27	8	3943075	-0.52243	0.69931		26	7	1492085	-0.64887	0.74179
ENSG00000102978	16	57496299	57505922	25	9	4246716	2	-1.1539	0.87573		27	10	303641	-0.19873	0.57876		22	7	3943075	-1.1424	0.87335		20	7	1492085	-0.71901	0.76393
ENSG00000125170	16	57505863	57521239	46	16	4246716	2	-0.87854	0.81017		51	20	303641	-1.5811	0.94308		41	11	3943075	-0.47296	0.68188		40	10	1492085	-0.27356	0.60779
ENSG00000135736	16	57546090	57570511	52	14	4246716	2	2.701	0.0034569		46	18	303641	-1.334	0.9089		57	9	3943075	3.1732	0.00075378		54	8	1492085	3.1314	0.00086986
ENSG00000159618	16	57576333	57625593	140	26	4246716	2	1.1837	0.11827		142	37	303641	-0.48515	0.68621		138	14	3943075	1.363	0.086435		140	13	1492085	1.5282	0.06323
ENSG00000205336	16	57644564	57698944	109	29	4246716	2	1.0367	0.14994		81	31	303641	0.11495	0.45424		137	27	3943075	1.044	0.14825		103	16	1492085	0.022232	0.49113
ENSG00000182885	16	57702099	57723975	79	18	4246716	2	0.23268	0.408		96	25	303641	0.22405	0.41136		62	11	3943075	0.1793	0.42885		45	6	1492085	0.033271	0.48673
ENSG00000159625	16	57728705	57765717	111	24	4246716	2	-0.34866	0.63633		180	41	303641	-1.135	0.87182		42	6	3943075	-0.046867	0.51869		20	3	1492085	-0.74103	0.77066
ENSG00000140854	16	57769642	57791162	61	17	4246716	2	1.4452	0.074201		67	23	303641	-0.34108	0.63348		55	10	3943075	1.5945	0.055416		51	9	1492085	0.57489	0.28268
ENSG00000140859	16	57792129	57896957	302	51	4246716	2	0.46932	0.31942		291	68	303641	-1.7033	0.95574		313	33	3943075	0.95973	0.1686		302	30	1492085	-0.80367	0.78921
ENSG00000187185	16	57832098	57850850	31	11	4246716	2	1.3683	0.085612		34	15	303641	-1.6191	0.94729		28	7	3943075	1.8693	0.030791		24	5	1492085	0.95603	0.16953
ENSG00000070729	16	57917503	58005020	164	42	4246716	2	2.3194	0.010186		126	46	303641	-0.95519	0.83026		202	38	3943075	2.6721	0.0037685		169	30	1492085	1.4726	0.070424
ENSG00000159648	16	58010339	58022020	29	4	4246716	2	1.1735	0.12029		30	3	303641	1.6881	0.045692		28	5	3943075	0.74943	0.2268		30	5	1492085	-0.074677	0.52976
ENSG00000166188	16	58028572	58034357	12	4	4246716	2	2.595	0.0047294		15	4	303641	1.1502	0.12503		9	3	3943075	2.3739	0.0088009		7	2	1492085	1.6781	0.046662
ENSG00000103005	16	58033450	58055522	30	6	4246716	2	1.7329	0.04156		26	5	303641	0.62336	0.26652		34	6	3943075	1.6254	0.052043		32	5	1492085	0.58882	0.27799
ENSG00000102996	16	58059470	58080805	23	6	4246716	2	-0.23142	0.59151		22	7	303641	0.55982	0.2878		24	4	3943075	-0.39551	0.65377		23	4	1492085	0.99936	0.15881
ENSG00000070761	16	58147496	58163354	29	4	4246716	2	1.5113	0.065356		24	3	303641	0.23769	0.40606		34	4	3943075	1.5025	0.06649		36	5	1492085	0.59651	0.27542
ENSG00000070770	16	58191811	58231824	90	8	4246716	2	1.3162	0.094059		60	4	303641	-0.86942	0.80769		120	11	3943075	1.6072	0.054009		108	9	1492085	1.6249	0.052093
ENSG00000103021	16	58265061	58317740	156	17	4246716	2	1.0618	0.14416		133	17	303641	0.80525	0.21034		178	16	3943075	0.87848	0.18984		173	15	1492085	0.082055	0.4673
ENSG00000103023	16	58313901	58328951	71	5	4246716	2	0.59762	0.27505		73	5	303641	0.77746	0.21844		69	5	3943075	0.40446	0.34294		67	5	1492085	-0.4625	0.67814
ENSG00000181938	16	58328984	58440048	233	31	4246716	2	0.84888	0.19797		165	31	303641	-0.39511	0.65362		300	30	3943075	0.99061	0.16094		249	27	1492085	-0.37862	0.64752
ENSG00000103034	16	58496750	58547532	68	22	4246716	2	0.28605	0.38742		57	24	303641	0.62976	0.26443		78	20	3943075	0.1221	0.45141		50	10	1492085	0.56757	0.28516
ENSG00000103037	16	58549383	58554431	14	5	4246716	2	2.6425	0.0041145		14	7	303641	1.5056	0.066087		13	3	3943075	2.3246	0.010047		13	3	1492085	2.3608	0.0091188
ENSG00000125107	16	58553855	58663790	304	18	4246716	2	2.7121	0.0033426		348	23	303641	0.64033	0.26098		259	12	3943075	2.6369	0.004183		251	16	1492085	2.5121	0.0059999
ENSG00000103042	16	58699013	58719008	68	15	4246716	2	2.6355	0.0042006		76	19	303641	-1.1549	0.87594		60	10	3943075	3.0556	0.0011231		68	10	1492085	1.8251	0.033991
ENSG00000125166	16	58741035	58768261	108	17	4246716	2	1.3303	0.091706		128	24	303641	0.98031	0.16347		87	10	3943075	1.1086	0.13381		82	9	1492085	-0.0095648	0.50382
ENSG00000260240	16	59743897	59788752	94	20	4246716	2	0.12262	0.4512		90	23	303641	-1.7335	0.9585		98	16	3943075	0.6083	0.27149		100	15	1492085	1.3455	0.089239
ENSG00000150394	16	61681146	62070939	715	58	4246716	2	8.9583	1.648e-19	*	739	72	303641	2.2169	0.013315		691	44	3943075	8.6817	1.9498e-18	*	658	39	1492085	6.9856	1.4187e-12	*
ENSG00000140937	16	64977656	65160015	406	42	4246716	2	2.4818	0.0065354		379	50	303641	0.91921	0.17899		433	33	3943075	2.3205	0.010156		405	29	1492085	1.561	0.059257
ENSG00000179776	16	66400533	66438686	99	21	4246716	2	2.8024	0.0025365		115	29	303641	0.65565	0.25602		82	13	3943075	2.7263	0.0032023		79	12	1492085	0.57577	0.28239
ENSG00000166546	16	66461200	66527432	148	29	4246716	2	1.4605	0.072071		179	40	303641	0.064649	0.47423		117	18	3943075	1.4978	0.067093		103	16	1492085	0.22496	0.411
ENSG00000260851	16	66503715	66551215	77	13	4246716	2	0.020459	0.49184		101	19	303641	1.326	0.092426		53	6	3943075	-0.34671	0.6356		51	4	1492085	-0.51109	0.69536
ENSG00000247270	16	66516775	66519747	5	2	4246716	2	-0.24701	0.59755		6	3	303641	0.71182	0.23829		4	1	3943075	-0.45387	0.67504		4	1	1492085	-0.3155	0.62381
ENSG00000166548	16	66541906	66586447	99	9	4246716	2	-0.18471	0.57327		115	13	303641	1.7512	0.039957		83	5	3943075	-0.67765	0.751		79	4	1492085	-0.84797	0.80177
ENSG00000217555	16	66586466	66600154	23	4	4246716	2	0.22414	0.41132		24	4	303641	1.8632	0.031216		22	3	3943075	-0.28443	0.61196		21	3	1492085	-0.32195	0.62626
ENSG00000254788	16	66586490	66613038	52	7	4246716	2	0.29825	0.38276		61	10	303641	1.6574	0.048718		43	3	3943075	-0.15041	0.55978		42	3	1492085	-0.64886	0.74178
ENSG00000089505	16	66600294	66613040	29	6	4246716	2	0.31391	0.37679		37	9	303641	1.277	0.10081		21	2	3943075	-0.028589	0.5114		21	2	1492085	-1.1411	0.87308
ENSG00000140932	16	66613351	66622178	33	6	4246716	2	-0.66044	0.74552		48	7	303641	-0.51466	0.69661		17	4	3943075	-0.54258	0.70629		17	3	1492085	-0.87074	0.80805
ENSG00000140931	16	66637777	66647795	24	7	4246716	2	0.698	0.24259		24	8	303641	0.36036	0.35929		24	5	3943075	0.62439	0.26619		23	5	1492085	-0.25438	0.6004
ENSG00000183723	16	66648653	66730610	164	11	4246716	2	1.0538	0.14598		180	13	303641	1.2663	0.1027		147	9	3943075	0.74223	0.22897		141	9	1492085	-0.073016	0.5291
ENSG00000135720	16	66754796	66785701	62	6	4246716	2	0.99961	0.15875		75	9	303641	-0.19609	0.57773		49	3	3943075	1.0918	0.13746		52	4	1492085	0.51197	0.30434
ENSG00000249961	16	66788879	66835523	82	8	4246716	2	1.0923	0.13736		95	10	303641	-0.16743	0.56648		68	5	3943075	1.18	0.119		70	4	1492085	0.3705	0.35551
ENSG00000159593	16	66836778	66907159	129	17	4246716	2	1.3735	0.084792		170	27	303641	0.27271	0.39254		88	7	3943075	1.3498	0.088545		93	7	1492085	0.99296	0.16036
ENSG00000168748	16	66878282	66888056	17	6	4246716	2	1.657	0.04876		21	8	303641	-0.06273	0.52501		12	3	3943075	1.737	0.041192		12	3	1492085	1.1943	0.11618
ENSG00000172840	16	66912492	66929657	41	10	4246716	2	-0.088305	0.53518		48	11	303641	0.34043	0.36677		33	8	3943075	-0.18612	0.57382		28	6	1492085	-0.3864	0.6504
ENSG00000166589	16	66942025	66952887	21	8	4246716	2	-0.4921	0.68867		29	12	303641	-0.69922	0.75779		13	4	3943075	-0.31667	0.62425		13	4	1492085	-0.77777	0.78165
ENSG00000166592	16	66955582	66959547	4	1	4246716	2	1.3652	0.086093		4	1	303641	0.08284	0.46699		4	1	3943075	1.3938	0.081687		4	1	1492085	0.91722	0.17951
ENSG00000166595	16	66965959	66968326	3	2	4246716	2	-0.34791	0.63605		2	1	303641	-0.062412	0.52488		3	2	3943075	-0.34374	0.63448		3	2	1492085	-1.7842	0.9628
ENSG00000172831	16	66968347	66978999	16	8	4246716	2	2.2276	0.012955		18	10	303641	-1.2468	0.89376		14	5	3943075	2.6577	0.0039336		8	2	1492085	-0.27841	0.60965
ENSG00000172828	16	66995140	67009051	24	8	4246716	2	3.577	0.00017378		26	9	303641	-1.1515	0.87525		22	6	3943075	4.0317	2.7683e-05		13	4	1492085	0.88513	0.18804
ENSG00000172824	16	67022492	67043661	26	8	4246716	2	2.1121	0.017338		35	12	303641	-1.8293	0.96632		17	3	3943075	2.6996	0.0034716		15	4	1492085	1.9434	0.025983
ENSG00000067955	16	67063019	67134961	131	17	4246716	2	0.50117	0.30813		194	28	303641	-1.805	0.96446		67	6	3943075	1.021	0.15363		70	6	1492085	1.6055	0.054187
ENSG00000125149	16	67143861	67182442	52	14	4246716	2	0.89851	0.18446		72	19	303641	-1.3242	0.90729		32	8	3943075	1.2999	0.096811		29	6	1492085	1.752	0.039888
ENSG00000237172	16	67182008	67185117	7	4	303641	1	-0.63094	0.73596		7	4	303641	-0.63094	0.73596
ENSG00000102871	16	67188083	67194201	7	4	4246716	2	2.4531	0.0070815		11	6	303641	0.46406	0.3213		3	1	3943075	2.417	0.007824		3	1	1492085	2.5683	0.0051093
ENSG00000135722	16	67193834	67198473	4	2	4246716	2	1.399	0.080902		6	3	303641	-1.8831	0.97016		2	1	3943075	1.9745	0.024164		2	1	1492085	-0.095025	0.53785
ENSG00000265690	16	67197288	67199718	3	2	4246716	2	0.39681	0.34575		4	2	303641	-1.7607	0.96086		1	1	3943075	0.90042	0.18395		1	1	1492085	-0.0055302	0.50221
ENSG00000102878	16	67197288	67203848	5	3	4246716	2	0.41778	0.33805		8	5	303641	-1.9918	0.9768		2	1	3943075	0.98629	0.162		2	1	1492085	1.7562	0.039524
ENSG00000140939	16	67204057	67209643	8	4	4246716	2	-0.022189	0.50885		11	5	303641	-0.082722	0.53296		4	2	3943075	-8.7694e-05	0.50003		4	2	1492085	1.2707	0.10192
ENSG00000196123	16	67209505	67217943	14	4	4246716	2	0.40719	0.34194		21	6	303641	-0.42514	0.66463		7	2	3943075	0.54054	0.29441		5	2	1492085	1.6045	0.054303
ENSG00000179044	16	67218269	67224107	13	5	4246716	2	-0.24736	0.59768		19	7	303641	-0.81041	0.79115		7	2	3943075	-0.031802	0.51269		7	2	1492085	0.39514	0.34637
ENSG00000205250	16	67226072	67232821	10	4	4246716	2	1.2271	0.10989		11	4	303641	-0.11248	0.54478		9	3	3943075	1.3047	0.096		8	2	1492085	1.178	0.1194
ENSG00000102890	16	67233014	67237932	15	5	4246716	2	1.1123	0.13301		20	7	303641	0.41524	0.33898		9	3	3943075	1.0391	0.14939		10	2	1492085	1.9176	0.027583
ENSG00000125122	16	67241042	67260951	31	9	4246716	2	0.34471	0.36516		42	14	303641	-0.90017	0.81598		20	3	3943075	0.60752	0.27175		19	4	1492085	0.24898	0.40169
ENSG00000237102	16	67244251	67260930	24	9	4246716	2	0.56552	0.28586		33	13	303641	-0.80764	0.79035		14	4	3943075	0.81101	0.20868		13	4	1492085	0.53397	0.29668
ENSG00000168701	16	67261006	67263181	5	3	4246716	2	1.0009	0.15843		8	4	303641	0.45032	0.32624		1	1	3943075	0.91381	0.18041		1	1	1492085	1.744	0.040582
ENSG00000135723	16	67263290	67281561	27	7	4246716	2	0.88412	0.18831		36	10	303641	-0.94292	0.82714		17	4	3943075	1.1792	0.11916		16	4	1492085	1.6397	0.050531
ENSG00000135740	16	67271586	67306093	43	10	4246716	2	0.87102	0.19187		55	13	303641	-1.1445	0.8738		30	6	3943075	1.2215	0.11094		29	6	1492085	1.6468	0.049796
ENSG00000196155	16	67311413	67323402	23	9	4246716	2	3.5378	0.00020171		30	11	303641	0.57475	0.28273		16	6	3943075	3.512	0.00022235		16	6	1492085	3.2261	0.00062755
ENSG00000168676	16	67323331	67360666	55	11	4246716	2	3.1322	0.00086757		77	17	303641	-0.72316	0.76521		32	4	3943075	3.4512	0.00027903		34	5	1492085	3.1426	0.00083722
ENSG00000159708	16	67360701	67419106	126	16	4246716	2	3.1117	0.00093016		163	24	303641	-0.42726	0.66541		89	8	3943075	3.3478	0.00040724		91	8	1492085	2.7517	0.0029641
ENSG00000159713	16	67423712	67427438	12	5	4246716	2	2.9348	0.0016687		15	7	303641	-1.1622	0.87743		8	2	3943075	3.3682	0.00037824		8	3	1492085	2.8252	0.0023626
ENSG00000159714	16	67428322	67450736	41	9	4246716	2	2.6827	0.003652		51	12	303641	-1.1197	0.86857		30	6	3943075	3.0947	0.00098493		31	6	1492085	2.0258	0.021391
ENSG00000176387	16	67464555	67471456	10	4	4246716	2	2.4979	0.0062474		12	5	303641	-0.32465	0.62728		8	2	3943075	2.6823	0.0036555		10	3	1492085	1.8751	0.030391
ENSG00000159720	16	67471917	67515140	51	13	4246716	2	2.8799	0.0019892		63	19	303641	-0.99059	0.83906		39	7	3943075	3.2636	0.00055006		46	9	1492085	2.1934	0.014139
ENSG00000159723	16	67516474	67517716	2	1	4246716	2	3.1859	0.00072145		1	1	303641	-0.89525	0.81467		3	1	3943075	3.5548	0.00018917		3	1	1492085	2.84	0.002256
ENSG00000039523	16	67552321	67580691	41	12	4246716	2	1.5845	0.056539		52	17	303641	-0.2778	0.60942		29	6	3943075	1.7215	0.042582		30	7	1492085	0.61929	0.26786
ENSG00000102974	16	67596310	67673086	101	18	4246716	2	1.8667	0.030975		132	27	303641	-0.11507	0.54581		70	9	3943075	1.9691	0.024469		81	11	1492085	1.1788	0.11923
ENSG00000159753	16	67678822	67691472	18	6	4246716	2	2.5346	0.0056289		22	9	303641	-0.8764	0.80959		13	2	3943075	2.8736	0.0020293		14	3	1492085	1.2866	0.099123
ENSG00000102977	16	67691415	67694713	6	4	4246716	2	2.8032	0.0025298		8	5	303641	0.38561	0.34989		4	2	3943075	2.8021	0.0025383		4	2	1492085	1.5405	0.061715
ENSG00000102981	16	67694849	67696681	2	2	4246716	2	3.5403	0.00019982		3	2	303641	1.163	0.12241		1	1	3943075	3.3514	0.00040207		1	1	1492085	2.162	0.015308
ENSG00000124074	16	67696848	67701168	4	2	4246716	2	0.2075	0.41781		6	3	303641	0.71089	0.23858		1	1	3943075	0.018083	0.49279		1	1	1492085	0.46602	0.3206
ENSG00000159761	16	67700719	67702661	1	1	4246716	2	3.246	0.0005853		1	1	303641	-0.10511	0.54185		1	1	3943075	3.3978	0.00033968		1	1	1492085	2.2768	0.011399
ENSG00000141098	16	67708434	67753324	67	15	4246716	2	3.2039	0.00067794		90	23	303641	0.88684	0.18758		44	6	3943075	3.0789	0.001039		42	5	1492085	1.9078	0.028208
ENSG00000141084	16	67757005	67840555	148	22	4246716	2	2.7207	0.0032574		230	38	303641	0.61915	0.26791		66	6	3943075	2.6517	0.0040046		68	7	1492085	1.3465	0.089069
ENSG00000102904	16	67840668	67866051	47	13	4246716	2	3.3953	0.00034271		66	21	303641	1.4472	0.073923		27	5	3943075	3.1221	0.00089796		25	5	1492085	1.8473	0.032349
ENSG00000102901	16	67862060	67881714	42	11	4246716	2	3.4641	0.00026601		65	18	303641	1.3745	0.084643		19	3	3943075	3.2136	0.00065546		19	3	1492085	1.9352	0.026482
ENSG00000168286	16	67876213	67878097	4	2	303641	1	1.6094	0.053767		4	2	303641	1.6094	0.053767
ENSG00000102898	16	67880635	67906470	49	13	4246716	2	3.0108	0.0013029		66	19	303641	0.79362	0.21371		32	6	3943075	2.9043	0.0018403		33	6	1492085	1.6367	0.050852
ENSG00000038358	16	67906926	67918406	15	5	4246716	2	3.2279	0.00062359		20	8	303641	0.044411	0.48229		9	2	3943075	3.3375	0.00042265		10	3	1492085	2.1863	0.014395
ENSG00000188038	16	67918708	67922758	10	4	4246716	2	2.5126	0.0059927		17	7	303641	0.32556	0.37238		3	1	3943075	2.5172	0.0059149		3	1	1492085	1.406	0.079864
ENSG00000159792	16	67927175	67963581	74	16	4246716	2	3.2795	0.0005199		118	28	303641	0.20717	0.41794		29	4	3943075	3.346	0.00040997		34	6	1492085	2.0893	0.018341
ENSG00000141086	16	67961543	67966317	11	6	4246716	2	-0.4903	0.68804		21	11	303641	0.23403	0.40748		1	1	3943075	-0.57378	0.71694		1	1	1492085	0.41484	0.33913
ENSG00000261884	16	67963517	67969920	12	6	4246716	2	1.236	0.10823		20	10	303641	0.86249	0.19421		3	1	3943075	1.0434	0.14839		3	1	1492085	0.60287	0.2733
ENSG00000205220	16	67968405	67970990	4	2	4246716	2	1.3934	0.081754		5	3	303641	-0.16828	0.56682		2	1	3943075	1.4927	0.067755		2	1	1492085	0.70692	0.23981
ENSG00000213398	16	67973653	67978034	7	4	4246716	2	2.1459	0.015941		11	5	303641	0.053939	0.47849		3	2	3943075	2.212	0.013483		3	2	1492085	1.068	0.14276
ENSG00000124067	16	67977377	68003504	49	13	4246716	2	2.7413	0.0030596		79	21	303641	0.61218	0.27021		18	4	3943075	2.675	0.003736		18	4	1492085	1.5778	0.057306
ENSG00000141096	16	68009566	68014732	9	4	4246716	2	2.8429	0.0022349		13	5	303641	1.0575	0.14514		4	2	3943075	2.6569	0.0039429		5	2	1492085	2.3721	0.008844
ENSG00000167261	16	68021297	68034489	25	7	4246716	2	2.8145	0.0024425		39	11	303641	0.036609	0.4854		11	3	3943075	2.9107	0.001803		9	3	1492085	2.0345	0.020952
ENSG00000167264	16	68021649	68113223	207	25	4246716	2	1.7819	0.037379		318	42	303641	0.15799	0.43723		96	7	3943075	1.8054	0.035503		98	8	1492085	1.3164	0.094014
ENSG00000182810	16	68055179	68057770	4	2	4246716	2	0.54598	0.29254		6	3	303641	0.43175	0.33296		2	1	3943075	0.44681	0.32751		2	1	1492085	0.55121	0.29075
ENSG00000072736	16	68118654	68263162	365	23	4246716	2	1.4854	0.068715		559	38	303641	0.35064	0.36293		171	7	3943075	1.4443	0.074333		185	7	1492085	1.1119	0.13309
ENSG00000103067	16	68263014	68272005	10	5	4246716	2	2.52	0.0058672		16	7	303641	1.1615	0.12271		4	2	3943075	2.2929	0.010926		4	2	1492085	1.5802	0.057031
ENSG00000103066	16	68279207	68294961	38	9	4246716	2	1.8393	0.032936		52	15	303641	0.81311	0.20808		23	3	3943075	1.6832	0.046172		23	3	1492085	1.4532	0.073086
ENSG00000103064	16	68298433	68335722	82	18	4246716	2	3.6514	0.00013041		115	29	303641	1.1077	0.13399		49	7	3943075	3.482	0.00024885		51	7	1492085	2.5543	0.0053195
ENSG00000103061	16	68318406	68344849	62	17	4246716	2	3.0006	0.0013472		84	25	303641	1.0592	0.14476		39	8	3943075	2.8201	0.0024006		41	8	1492085	1.9691	0.024468
ENSG00000132600	16	68344877	68392466	126	19	4246716	2	2.2644	0.011774		140	27	303641	0.89964	0.18416		111	10	3943075	2.1004	0.017849		109	9	1492085	1.6588	0.048578
ENSG00000103056	16	68392231	68482591	155	27	4246716	2	6.0313	8.1304e-10	*	164	39	303641	0.8253	0.2046		146	15	3943075	6.0302	8.1861e-10	*	138	14	1492085	4.5284	2.971e-06
ENSG00000184939	16	68563993	68609975	183	13	4246716	2	5.3777	3.7721e-08	*	215	20	303641	0.45537	0.32442		151	6	3943075	5.4546	2.4548e-08	*	162	5	1492085	3.4936	0.00023827
ENSG00000062038	16	68670092	68756519	289	32	4246716	2	6.5938	2.1434e-11	*	364	47	303641	2.3339	0.0097996		213	17	3943075	6.1953	2.9084e-10	*	208	15	1492085	3.9826	3.4079e-05
ENSG00000039068	16	68771128	68869451	324	35	4246716	2	8.2133	1.0756e-16	*	393	52	303641	1.3183	0.093703		255	17	3943075	8.1579	1.7046e-16	*	229	17	1492085	4.5281	2.9751e-06
ENSG00000103047	16	68877507	69119083	540	38	4246716	2	3.0561	0.0011213		659	53	303641	0.21224	0.41596		420	23	3943075	3.1126	0.00092708		403	21	1492085	1.9489	0.025651
ENSG00000103044	16	69139467	69152622	23	8	4246716	2	4.6262	1.8622e-06	*	28	10	303641	0.071006	0.4717		18	6	3943075	4.7813	8.7078e-07	*	17	5	1492085	3.8901	5.0108e-05
ENSG00000168802	16	69151913	69166487	31	10	4246716	2	5.2806	6.4389e-08	*	39	13	303641	1.2256	0.11017		22	7	3943075	5.14	1.3736e-07	*	22	7	1492085	3.8857	5.1023e-05
ENSG00000263203	16	69152757	69154331	3	2	4246716	2	1.3475	0.088915		2	1	303641	0.60645	0.27211		3	2	3943075	1.2301	0.10933		2	1	1492085	1.9805	0.023826
ENSG00000141076	16	69165194	69265033	205	25	4246716	2	4.7478	1.0283e-06	*	261	32	303641	0.34087	0.3666		148	17	3943075	4.8326	6.738e-07	*	141	16	1492085	3.9497	3.9119e-05
ENSG00000168807	16	69221032	69342955	259	26	4246716	2	4.2884	8.9997e-06		321	35	303641	0.24627	0.40274		197	17	3943075	4.3821	5.8776e-06		204	16	1492085	3.4704	0.00025985
ENSG00000260914	16	69333585	69354614	43	8	4246716	2	3.2116	0.00065989		53	10	303641	-0.78465	0.78367		33	5	3943075	3.5508	0.00019207		32	4	1492085	2.7932	0.0026097
ENSG00000132612	16	69345259	69358949	43	9	4246716	2	3.4457	0.00028475		51	12	303641	-1.4136	0.92126		34	6	3943075	3.9682	3.6205e-05		31	5	1492085	3.2429	0.00059165
ENSG00000213380	16	69354043	69373570	56	12	4246716	2	3.1093	0.00093756		70	17	303641	-0.92387	0.82222		42	6	3943075	3.4832	0.00024773		37	6	1492085	3.0902	0.0010002
ENSG00000258429	16	69362524	69364498	8	4	4246716	2	2.0432	0.020514		10	5	303641	0.7939	0.21363		5	2	3943075	1.9001	0.028707		5	2	1492085	1.7154	0.04314
ENSG00000272617	16	69362547	69368774	17	7	4246716	2	2.4116	0.0079403		23	10	303641	0.11467	0.45435		11	3	3943075	2.471	0.0067376		10	3	1492085	2.5239	0.0058038
ENSG00000260371	16	69368994	69390209	43	11	4246716	2	3.1787	0.0007396		53	14	303641	-0.33182	0.62999		32	7	3943075	3.3909	0.00034827		28	6	1492085	2.6877	0.0035977
ENSG00000259900	16	69369179	69385633	38	11	4246716	2	3.1895	0.00071267		46	14	303641	-0.057175	0.5228		30	7	3943075	3.3259	0.00044072		26	5	1492085	2.6305	0.0042631
ENSG00000132603	16	69373333	69377014	10	4	4246716	2	2.4514	0.0071142		8	4	303641	0.5781	0.2816		11	3	3943075	2.3837	0.0085707		10	3	1492085	1.8023	0.035747
ENSG00000157315	16	69377151	69385712	23	9	4246716	2	4.3049	8.3534e-06		29	12	303641	0.20386	0.41923		16	6	3943075	4.411	5.1448e-06		13	5	1492085	3.4735	0.0002569
ENSG00000132604	16	69389464	69442474	88	18	4246716	2	3.8881	5.0509e-05		103	24	303641	-0.56359	0.71349		73	12	3943075	4.1915	1.3858e-05		74	12	1492085	2.3688	0.0089226
ENSG00000103018	16	69458428	69500169	97	14	4246716	2	2.0963	0.018029		86	15	303641	0.073974	0.47052		107	13	3943075	2.155	0.015582		114	13	1492085	0.44832	0.32696
ENSG00000102908	16	69598997	69738569	270	25	4246716	2	6.7599	6.9021e-12	*	317	34	303641	-1.3607	0.9132		223	16	3943075	7.393	7.1776e-14	*	244	17	1492085	6.9288	2.1216e-12	*
ENSG00000181019	16	69740899	69760854	49	11	4246716	2	7.0595	8.3543e-13	*	65	16	303641	-1.4637	0.92837		33	6	3943075	7.7325	5.2736e-15	*	35	7	1492085	6.9402	1.958e-12	*
ENSG00000141101	16	69775770	69788843	27	9	4246716	2	7.4091	6.3591e-14	*	34	12	303641	0.14579	0.44204		19	5	3943075	7.6486	1.0159e-14	*	22	6	1492085	6.4993	4.0348e-11	*
ENSG00000198373	16	69796209	69975644	555	35	4246716	2	6.9979	1.2988e-12	*	743	51	303641	-0.70173	0.75858		367	19	3943075	7.4571	4.422e-14	*	379	18	1492085	6.7828	5.8944e-12	*
ENSG00000157322	16	69984810	69998141	4	3	4246716	2	6.7695	6.463e-12	*	7	4	303641	0.9659	0.16705		1	1	3943075	6.7572	7.0321e-12	*	12	3	1492085	5.587	1.155e-08	*
ENSG00000090857	16	70147529	70195203	14	4	4246716	2	2.4478	0.0071874		26	6	303641	0.27529	0.39154		2	1	3943075	2.4639	0.0068725		16	2	1492085	3.2334	0.0006116
ENSG00000157335	16	70207225	70221264	1	1	303641	1	0.29992	0.38212		1	1	303641	0.29992	0.38212
ENSG00000223496	16	70284134	70285833	4	1	303641	1	1.0782	0.14047		4	1	303641	1.0782	0.14047
ENSG00000090861	16	70286198	70323446	72	10	4246716	2	3.3282	0.00043702		131	15	303641	1.4992	0.066915		13	5	3943075	3.038	0.0011909		17	7	1492085	2.8452	0.002219
ENSG00000157349	16	70323566	70369186	78	11	4246716	2	4.9445	3.8162e-07	*	139	16	303641	1.5819	0.056837		17	6	3943075	4.6924	1.35e-06	*	17	6	1492085	4.6064	2.0482e-06	*
ENSG00000260537	16	70333097	70400163	117	16	4246716	2	4.7909	8.3006e-07	*	198	23	303641	1.2613	0.10361		35	9	3943075	4.622	1.9005e-06	*	33	9	1492085	4.583	2.2914e-06	*
ENSG00000168872	16	70380732	70407286	44	11	4246716	2	3.7469	8.9511e-05		67	17	303641	0.67028	0.25134		20	5	3943075	3.7025	0.00010674		18	5	1492085	3.5002	0.00023244
ENSG00000157350	16	70413338	70473140	97	17	4246716	2	4.6403	1.7395e-06	*	149	20	303641	1.2364	0.10815		45	13	3943075	4.4725	3.8647e-06		42	12	1492085	4.1038	2.0318e-05
ENSG00000157353	16	70488324	70514177	60	10	4246716	2	5.2002	9.9551e-08	*	107	13	303641	2.4527	0.0070891		12	7	3943075	4.7161	1.2023e-06	*	11	6	1492085	3.1205	0.00090261
ENSG00000103051	16	70514471	70557468	102	11	4246716	2	5.627	9.1683e-09	*	162	15	303641	2.7203	0.0032613		42	6	3943075	5.0848	1.8404e-07	*	42	6	1492085	3.8334	6.319e-05
ENSG00000189091	16	70557691	70608820	112	12	4246716	2	5.3355	4.7648e-08	*	170	19	303641	1.1523	0.1246		53	5	3943075	5.2173	9.0758e-08	*	55	5	1492085	3.9473	3.9523e-05
ENSG00000157368	16	70613798	70694585	290	30	4246716	2	3.7991	7.2612e-05		394	45	303641	1.1824	0.11852		185	14	3943075	3.6145	0.00015044		197	13	1492085	3.4926	0.0002392
ENSG00000132613	16	70695107	70719969	41	13	4246716	2	-0.60617	0.7278		43	19	303641	-0.34043	0.63323		38	7	3943075	-0.53461	0.70354		39	6	1492085	-0.26115	0.60301
ENSG00000268927	16	70695570	70699739	9	5	4246716	2	1.9721	0.0243		16	8	303641	0.22347	0.41158		2	1	3943075	1.9846	0.023595		2	1	1492085	0.38007	0.35195
ENSG00000103043	16	70721342	70835064	263	34	4246716	2	1.7104	0.043599		343	46	303641	-2.539	0.99444		182	22	3943075	2.4796	0.0065774		165	18	1492085	1.7756	0.037903
ENSG00000157423	16	70841281	71264625	372	34	4246716	2	2.234	0.012742		586	52	303641	-1.5805	0.943		158	15	3943075	2.757	0.0029168		183	19	1492085	2.0899	0.018311
ENSG00000180917	16	71315292	71323618	19	6	4246716	2	4.6402	1.7402e-06	*	21	7	303641	-1.2363	0.89182		17	4	3943075	5.1586	1.2438e-07	*	18	4	1492085	4.0372	2.7052e-05
ENSG00000172137	16	71392616	71424341	108	19	4246716	2	7.6315	1.1606e-14	*	129	28	303641	1.2152	0.11215		87	10	3943075	7.5826	1.6931e-14	*	89	10	1492085	6.1567	3.7136e-10	*
ENSG00000167377	16	71481500	71496998	31	11	4246716	2	7.3822	7.784e-14	*	32	14	303641	-0.088544	0.53528		29	8	3943075	7.6858	7.605e-15	*	29	8	1492085	5.9142	1.6675e-09	*
ENSG00000261611	16	71481503	71523214	70	17	4246716	2	7.189	3.2625e-13	*	79	23	303641	-0.22957	0.59079		61	11	3943075	7.5244	2.6479e-14	*	65	12	1492085	5.2724	6.7332e-08	*
ENSG00000157429	16	71498453	71598992	161	29	4246716	2	6.9012	2.579e-12	*	181	38	303641	-0.6881	0.75431		141	20	3943075	7.3529	9.6978e-14	*	147	20	1492085	5.7445	4.6097e-09	*
ENSG00000140835	16	71559136	71572649	15	7	4246716	2	5.8342	2.7023e-09	*	17	8	303641	-0.67599	0.75048		12	6	3943075	6.2423	2.1563e-10	*	12	5	1492085	3.195	0.00069906
ENSG00000198650	16	71599563	71611033	20	8	4246716	2	7.1313	4.9702e-13	*	17	8	303641	0.47366	0.31787		22	7	3943075	7.2694	1.8058e-13	*	25	8	1492085	4.5999	2.1138e-06	*
ENSG00000140832	16	71660064	71676017	39	11	4246716	2	5.5221	1.6751e-08	*	46	16	303641	-0.5245	0.70004		31	6	3943075	5.8763	2.0976e-09	*	30	6	1492085	4.0393	2.6808e-05
ENSG00000040199	16	71671738	71758604	222	26	4246716	2	6.8485	3.7305e-12	*	278	37	303641	0.14498	0.44236		165	15	3943075	7.0671	7.9103e-13	*	162	15	1492085	5.5136	1.7581e-08	*
ENSG00000166747	16	71762913	71843104	198	24	4246716	2	6.7513	7.3243e-12	*	236	32	303641	0.14115	0.44388		160	15	3943075	6.9673	1.6154e-12	*	166	15	1492085	5.356	4.2546e-08	*
ENSG00000224470	16	71879894	71919171	68	14	4246716	2	5.5864	1.1591e-08	*	77	18	303641	0.024901	0.49007		58	9	3943075	5.7906	3.5066e-09	*	62	10	1492085	4.4753	3.8152e-06
ENSG00000182149	16	71879899	71962913	155	20	4246716	2	4.7844	8.5759e-07	*	167	26	303641	0.079693	0.46824		142	14	3943075	4.9431	3.8453e-07	*	153	15	1492085	4.015	2.9725e-05
ENSG00000102984	16	71893583	71929239	62	12	4246716	2	4.4183	4.9745e-06		68	15	303641	0.30128	0.3816		55	8	3943075	4.5016	3.3716e-06		60	9	1492085	3.7853	7.6751e-05
ENSG00000102967	16	72042487	72058954	45	9	4246716	2	7.3486	1.0015e-13	*	43	10	303641	-0.40745	0.65816		46	8	3943075	7.7394	4.996e-15	*	44	8	1492085	6.718	9.2149e-12	*
ENSG00000140830	16	72078188	72128330	97	15	4246716	2	7.6155	1.3133e-14	*	72	15	303641	0.88365	0.18844		121	14	3943075	7.6581	9.4369e-15	*	122	14	1492085	5.7867	3.5881e-09	*
ENSG00000257017	16	72088491	72094954	9	4	4246716	2	6.0009	9.8088e-10	*	8	4	303641	0.42632	0.33494		9	3	3943075	6.1094	5e-10	*	11	3	1492085	6.6319	1.6566e-11	*
ENSG00000261701	16	72088522	72111145	34	8	4246716	2	5.9476	1.3606e-09	*	24	8	303641	0.22681	0.41029		43	8	3943075	6.1094	5e-10	*	46	9	1492085	6.4293	6.4091e-11	*
ENSG00000140829	16	72127461	72146811	41	6	4246716	2	7.3595	9.2309e-14	*	33	6	303641	0.86827	0.19262		49	6	3943075	7.3966	6.9833e-14	*	48	6	1492085	3.7583	8.5527e-05
ENSG00000118557	16	72146056	72210777	151	19	4246716	2	7.2566	1.9841e-13	*	146	19	303641	0.38903	0.34863		155	18	3943075	7.4229	5.7288e-14	*	157	17	1492085	6.4115	7.2037e-11	*
ENSG00000140836	16	72816784	73093597	433	66	4246716	2	9.5898	4.4108e-22	*	302	69	303641	2.8705	0.0020491		563	63	3943075	9.1557	2.701e-20	*	433	56	1492085	7.7548	4.4247e-15	*
ENSG00000197445	16	73160536	73178346	49	14	4246716	2	4.4668	3.9693e-06		60	17	303641	-0.33253	0.63026		38	11	3943075	4.7279	1.1342e-06	*	30	7	1492085	3.0627	0.0010969
ENSG00000103035	16	74330673	74340186	18	7	4246716	2	1.9442	0.025933		24	8	303641	0.3599	0.35946		11	5	3943075	1.9178	0.027566		10	4	1492085	1.3992	0.08088
ENSG00000196436	16	74411776	74425978	3	2	303641	1	-1.4322	0.92396		3	2	303641	-1.4322	0.92396
ENSG00000140839	16	74442529	74455368	6	3	303641	1	-0.84091	0.7998		6	3	303641	-0.84092	0.7998								1	1	1492085	1.4344	0.075728
ENSG00000090863	16	74485856	74641012	403	28	4246716	2	1.8536	0.031896		433	34	303641	-2.2157	0.98665		373	21	3943075	2.5386	0.0055651		390	19	1492085	2.5888	0.0048161
ENSG00000168411	16	74655292	74700779	135	16	4246716	2	1.3306	0.091652		135	18	303641	-1.1588	0.87673		135	14	3943075	1.7025	0.044331		140	13	1492085	1.842	0.032737
ENSG00000168404	16	74705753	74734858	66	17	4246716	2	0.2819	0.38901		60	16	303641	-1.0781	0.8595		71	18	3943075	0.59171	0.27702		56	13	1492085	0.54717	0.29213
ENSG00000103089	16	74746853	74808729	155	30	4246716	2	1.149	0.12529		122	31	303641	-0.26324	0.60382		187	29	3943075	1.2654	0.10286		164	25	1492085	0.81798	0.20668
ENSG00000103091	16	74907468	75034071	312	38	4246716	2	2.587	0.0048414		302	41	303641	-0.26774	0.60555		322	35	3943075	2.759	0.0028988		257	23	1492085	0.70143	0.24152
ENSG00000186187	16	75032928	75144892	204	26	4246716	2	1.8898	0.029389		218	36	303641	1.2448	0.10661		190	16	3943075	1.6158	0.053064		183	14	1492085	0.79756	0.21256
ENSG00000166816	16	75145758	75150669	8	4	4246716	2	0.66142	0.25417		12	6	303641	1.1543	0.12418		3	1	3943075	0.36608	0.35715		3	1	1492085	-0.28129	0.61076
ENSG00000184517	16	75182390	75206134	62	11	4246716	2	0.99063	0.16093		35	14	303641	1.6973	0.044821		88	8	3943075	0.55708	0.28874		84	7	1492085	0.1939	0.42313
ENSG00000168928	16	75237994	75241083	7	4	4246716	2	0.5297	0.29816		7	4	303641	2.5314	0.0056803		7	3	3943075	-0.15274	0.5607		6	3	1492085	-0.17668	0.57012
ENSG00000168925	16	75252898	75258822	21	7	4246716	2	1.0359	0.15013		16	8	303641	1.1382	0.12753		26	5	3943075	0.75918	0.22387		25	5	1492085	-1.3642	0.91374
ENSG00000050820	16	75262928	75301951	119	23	4246716	2	1.4382	0.075193		95	33	303641	1.6511	0.049357		143	12	3943075	1.0344	0.15049		128	10	1492085	0.095617	0.46191
ENSG00000153774	16	75327596	75467383	473	19	4246716	2	0.98961	0.16118		545	26	303641	-0.2501	0.59875		401	12	3943075	1.0964	0.13645		407	11	1492085	-0.58951	0.72224
ENSG00000261717	16	75446582	75498604	127	10	4246716	2	0.6973	0.24281		87	10	303641	0.3496	0.36332		167	9	3943075	0.62664	0.26545		178	8	1492085	-0.83431	0.79795
ENSG00000166822	16	75476952	75499395	48	7	4246716	2	0.94757	0.17168		21	6	303641	0.2987	0.38259		75	8	3943075	0.9005	0.18393		83	7	1492085	-0.59119	0.7228
ENSG00000183196	16	75510949	75529282	19	6	4246716	2	4.8477	6.2442e-07	*	11	5	303641	1.2319	0.10899		26	7	3943075	4.6891	1.3723e-06	*	21	5	1492085	1.316	0.094081
ENSG00000260092	16	75562430	75579326	73	13	4246716	2	3.0416	0.0011768		88	21	303641	-0.15433	0.56132		57	5	3943075	3.1993	0.00068878		59	6	1492085	2.6219	0.0043722
ENSG00000135702	16	75562433	75569145	27	8	4246716	2	3.2709	0.00053597		35	11	303641	-1.7026	0.95568		19	4	3943075	3.867	5.5088e-05		20	4	1492085	2.2712	0.011569
ENSG00000205084	16	75572015	75590184	71	12	4246716	2	5.3618	4.1199e-08	*	86	19	303641	0.062554	0.47506		55	5	3943075	5.5471	1.4526e-08	*	53	5	1492085	3.9321	4.2112e-05
ENSG00000034713	16	75600249	75611779	30	8	4246716	2	7.5159	2.8257e-14	*	36	10	303641	-0.46285	0.67826		24	5	3943075	7.9284	1.1102e-15	*	22	4	1492085	6.3412	1.1402e-10	*
ENSG00000065457	16	75630879	75657198	108	17	4246716	2	5.5656	1.3059e-08	*	128	21	303641	-1.2016	0.88524		88	12	3943075	6.1094	5e-10	*	87	12	1492085	6.868	3.2547e-12	*
ENSG00000065427	16	75661622	75682541	77	16	4246716	2	7.4689	4.0447e-14	*	88	20	303641	-0.40032	0.65554		66	12	3943075	7.8622	1.8874e-15	*	60	9	1492085	4.8027	7.8274e-07	*
ENSG00000166848	16	75681684	75795770	328	29	4246716	2	6.4487	5.641e-11	*	394	41	303641	0.99378	0.16017		262	16	3943075	6.4166	6.9669e-11	*	265	13	1492085	5.976	1.1432e-09	*
ENSG00000214325	16	75728367	75734089	15	6	4246716	2	7.9225	1.1639e-15	*	16	8	303641	1.0347	0.15039		13	4	3943075	7.9347	1.0547e-15	*	12	3	1492085	6.4531	5.4801e-11	*
ENSG00000152910	16	76311176	76593135	1034	70	4246716	2	8.548	6.2608e-18	*	1067	98	303641	-1.4664	0.92874		1001	42	3943075	9.278	8.6353e-21	*	987	40	1492085	5.0514	2.1931e-07	*
ENSG00000261833	16	76587314	76669520	137	36	4246716	2	4.7582	9.7651e-07	*	108	40	303641	-0.36454	0.64227		165	32	3943075	5.0392	2.3375e-07	*	105	19	1492085	2.7361	0.0031089
ENSG00000103111	16	77224732	77236302	59	16	4246716	2	3.4761	0.00025437		76	23	303641	0.41299	0.33981		42	8	3943075	3.4929	0.00023893		46	8	1492085	1.7806	0.037493
ENSG00000205078	16	77233294	77247112	88	17	4246716	2	3.7906	7.5152e-05		110	24	303641	-0.32493	0.62738		66	9	3943075	4.024	2.8612e-05		70	10	1492085	1.8771	0.030252
ENSG00000140873	16	77281710	77469011	939	83	4246716	2	2.1251	0.016787		981	119	303641	1.0745	0.14129		897	47	3943075	1.9073	0.028243		869	41	1492085	0.78727	0.21556
ENSG00000140876	16	77756411	77776157	116	19	4246716	2	-0.13316	0.55297		127	24	303641	-0.019838	0.50791		104	14	3943075	-0.1327	0.55278		90	10	1492085	-0.45711	0.6762
ENSG00000171724	16	77822427	78014004	510	84	4246716	2	1.0972	0.13627		364	84	303641	1.9112	0.027987		655	83	3943075	0.60834	0.27148		568	69	1492085	-0.58295	0.72004
ENSG00000166509	16	78056412	78100658	339	21	4246716	2	-0.28824	0.61342		343	28	303641	-2.1624	0.9847		334	14	3943075	0.3009	0.38175		352	13	1492085	0.65156	0.25734
ENSG00000186153	16	78133310	79246564	5165	384	4246716	2	7.2724	1.7657e-13	*	4815	459	303641	1.1019	0.13525		5514	309	3943075	7.2414	2.2197e-13	*	4507	251	1492085	2.9887	0.0014009
ENSG00000178573	16	79619740	79634611	13	5	4246716	2	1.9427	0.026028		10	5	303641	-1.0608	0.85562		16	5	3943075	2.3105	0.010431		1	1	1492085	0.53776	0.29537
ENSG00000168589	16	80574631	80584657	42	9	4246716	2	0.68826	0.24564		45	13	303641	-1.0962	0.8635		38	4	3943075	1.0185	0.15423		32	3	1492085	0.46717	0.32019
ENSG00000166446	16	80631803	80838226	882	81	4246716	2	2.3759	0.0087527		1136	122	303641	1.2696	0.10211		628	40	3943075	2.1134	0.017284		586	38	1492085	0.52997	0.29807
ENSG00000103121	16	81009698	81053875	271	17	4246716	2	1.3053	0.095889		353	27	303641	2.6516	0.0040054		188	6	3943075	0.61885	0.26801		200	6	1492085	-0.91169	0.81903
ENSG00000166451	16	81040103	81066719	105	20	4246716	2	1.1947	0.1161		139	34	303641	2.467	0.0068126		71	5	3943075	0.5553	0.28935		70	4	1492085	-0.20096	0.57963
ENSG00000166454	16	81069452	81080963	42	11	4246716	2	1.6035	0.054412		61	19	303641	1.5547	0.060007		22	3	3943075	1.2327	0.10885		19	3	1492085	1.2476	0.10609
ENSG00000166455	16	81087102	81110872	131	21	4246716	2	1.5418	0.061565		205	37	303641	1.4726	0.070434		57	4	3943075	1.1914	0.11675		53	4	1492085	0.97595	0.16454
ENSG00000140905	16	81115566	81130008	117	7	4246716	2	1.1889	0.11723		179	11	303641	0.28431	0.38809		54	2	3943075	1.155	0.12405		62	2	1492085	1.0778	0.14056
ENSG00000135697	16	81272053	81324747	116	18	4246716	2	0.4973	0.30949		79	17	303641	-0.87603	0.80949		153	19	3943075	0.7592	0.22387		132	13	1492085	1.175	0.11999
ENSG00000261609	16	81348557	81424489	309	27	4246716	2	-0.12762	0.55077		364	34	303641	1.584	0.056595		253	20	3943075	-0.57199	0.71634		242	22	1492085	-0.1516	0.56025
ENSG00000153815	16	81478775	81745367	729	95	4246716	2	5.4219	2.9478e-08	*	593	108	303641	1.1446	0.1262		864	81	3943075	5.3092	5.5048e-08	*	762	69	1492085	2.196	0.014048
ENSG00000197943	16	81772702	81991899	958	123	4246716	2	0.73816	0.23021		787	150	303641	-0.67075	0.74881		1128	95	3943075	0.95218	0.1705		924	77	1492085	0.12826	0.44897
ENSG00000184860	16	82031221	82045093	30	11	4246716	2	0.39076	0.34799		53	18	303641	-0.29197	0.61484		7	4	3943075	0.48654	0.31329		3	1	1492085	-1.2251	0.88973
ENSG00000086696	16	82068609	82132139	170	29	4246716	2	1.2718	0.10173		256	49	303641	0.30912	0.37862		83	9	3943075	1.234	0.10859		59	5	1492085	0.25958	0.3976
ENSG00000135698	16	82181403	82203831	222	18	4246716	2	3.8796	5.2317e-05		259	26	303641	0.38741	0.34923		184	10	3943075	3.9187	4.4516e-05		187	11	1492085	1.9666	0.024617
ENSG00000140945	16	82660408	83830204	4930	352	4246716	2	12.052	9.5192e-34	*	4106	408	303641	1.1687	0.12126		5753	295	3943075	12.183	1.9234e-34	*	5222	273	1492085	7.8872	1.5449e-15	*
ENSG00000230989	16	83841448	83853342	36	11	4246716	2	-0.81043	0.79115		36	14	303641	0.99232	0.16052		35	8	3943075	-1.1164	0.86788		34	7	1492085	-1.2213	0.88902
ENSG00000103150	16	83932731	83949787	91	10	4246716	2	2.8407	0.0022507		110	15	303641	-2.1608	0.98464		72	5	3943075	3.5476	0.00019435		76	4	1492085	1.095	0.13676
ENSG00000260300	16	83941738	83985058	155	24	4246716	2	3.066	0.0010845		163	30	303641	-0.66769	0.74783		147	17	3943075	3.3672	0.00037969		125	13	1492085	1.3906	0.082179
ENSG00000140961	16	83981887	83999937	59	8	4246716	2	1.5802	0.057031		67	11	303641	0.24087	0.40483		50	4	3943075	1.5731	0.057851		39	3	1492085	0.18715	0.42577
ENSG00000103154	16	84002237	84036381	225	32	4246716	2	4.6065	2.0479e-06	*	239	45	303641	0.93964	0.1737		211	18	3943075	4.5198	3.0952e-06		142	12	1492085	0.7791	0.21796
ENSG00000166558	16	84043272	84076241	231	40	4246716	2	1.6445	0.050034		212	40	303641	2.1468	0.015904		249	39	3943075	1.1109	0.1333		173	24	1492085	1.3098	0.095127
ENSG00000140943	16	84087368	84150511	250	40	4246716	2	3.6334	0.00013985		263	53	303641	-0.44866	0.67316		236	27	3943075	3.8952	4.9057e-05		225	25	1492085	2.193	0.014154
ENSG00000103160	16	84155886	84178797	78	19	4246716	2	5.666	7.3092e-09	*	101	27	303641	1.2313	0.10911		54	10	3943075	5.5384	1.5261e-08	*	54	9	1492085	2.766	0.0028376
ENSG00000154099	16	84178865	84212373	186	31	4246716	2	2.5746	0.0050176		234	40	303641	1.3887	0.082467		137	22	3943075	2.2865	0.011111		121	18	1492085	0.67903	0.24856
ENSG00000103168	16	84211458	84220669	52	15	4246716	2	1.8932	0.029163		54	18	303641	0.63153	0.26385		50	11	3943075	1.7895	0.036764		41	8	1492085	0.32047	0.3743
ENSG00000140955	16	84224744	84230774	24	8	4246716	2	1.6152	0.053134		18	7	303641	-0.88275	0.81132		30	9	3943075	1.9212	0.027353		30	9	1492085	0.39215	0.34747
ENSG00000168418	16	84255823	84273356	69	20	4246716	2	0.84698	0.1985		56	24	303641	1.8892	0.029436		82	16	3943075	0.35474	0.36139		69	12	1492085	-0.017944	0.50716
ENSG00000103175	16	84328252	84363450	192	42	4246716	2	-0.44233	0.67087		207	49	303641	-1.0737	0.85852		177	35	3943075	-0.16108	0.56399		55	12	1492085	0.085658	0.46587
ENSG00000064270	16	84402133	84497793	529	80	4246716	2	0.97479	0.16483		469	102	303641	-1.6385	0.94935		588	57	3943075	1.4663	0.071279		538	46	1492085	1.7357	0.041309
ENSG00000140950	16	84511681	84587639	403	66	4246716	2	3.7462	8.9782e-05		318	91	303641	0.17699	0.42976		487	41	3943075	3.8386	6.1867e-05		484	38	1492085	3.6415	0.00013555
ENSG00000103187	16	84599200	84651683	171	35	4246716	2	-0.31216	0.62254		169	49	303641	0.64351	0.25995		172	20	3943075	-0.50252	0.69235		143	15	1492085	-0.28664	0.61281
ENSG00000135686	16	84682131	84701292	72	18	4246716	2	2.0892	0.018344		74	24	303641	1.3314	0.091528		70	11	3943075	1.7987	0.036032		66	10	1492085	1.8466	0.032406
ENSG00000103194	16	84733584	84813528	294	30	4246716	2	0.45537	0.32442		308	42	303641	-0.6256	0.73421		279	17	3943075	0.64618	0.25908		236	18	1492085	-0.8294	0.79656
ENSG00000103196	16	84853590	84954374	358	63	4246716	2	0.49783	0.3093		271	76	303641	1.422	0.07752		445	50	3943075	0.12206	0.45143		349	31	1492085	0.5755	0.28248
ENSG00000153786	16	85007787	85045141	156	21	4246716	2	6.0874	5.7368e-10	*	139	26	303641	-0.059333	0.52366		173	16	3943075	6.3339	1.1949e-10	*	173	15	1492085	3.7733	8.056e-05
ENSG00000135709	16	85061375	85127836	283	39	4246716	2	3.1561	0.00079943		279	54	303641	-2.3486	0.99058		286	23	3943075	3.9271	4.2981e-05		287	22	1492085	2.1026	0.017751
ENSG00000153789	16	85131965	85146114	51	10	4246716	2	2.5896	0.0048043		21	6	303641	-0.20979	0.58308		81	14	3943075	2.7457	0.0030193		28	8	1492085	1.3697	0.085387
ENSG00000262601	16	85204882	85218969	33	9	4246716	2	0.83571	0.20166		14	5	303641	-1.1081	0.86609		51	13	3943075	1.1748	0.12004		16	5	1492085	-2.0833	0.98139
ENSG00000261567	16	85391069	85393055	5	2	4246716	2	0.095233	0.46206		7	3	303641	0.4643	0.32122		2	1	3943075	-0.030004	0.51197		3	1	1492085	1.0981	0.13608
ENSG00000131149	16	85645015	85709810	44	11	4246716	2	1.2297	0.1094		51	15	303641	1.0845	0.13908		37	6	3943075	0.97529	0.16471		36	5	1492085	-0.0079796	0.50318
ENSG00000131153	16	85709804	85723679	24	6	4246716	2	2.6082	0.0045511		16	7	303641	1.2775	0.10071		32	4	3943075	2.3522	0.0093304		30	3	1492085	0.66531	0.25292
ENSG00000154102	16	85723690	85784735	104	12	4246716	2	3.2246	0.00063067		66	15	303641	0.089018	0.46453		142	9	3943075	3.3218	0.00044722		139	9	1492085	2.3779	0.0087057
ENSG00000131148	16	85805364	85833214	65	8	4246716	2	-1.1295	0.87066		63	11	303641	-1.0757	0.85898		67	5	3943075	-0.87371	0.80886		64	5	1492085	-0.6404	0.73904
ENSG00000131143	16	85832239	85840650	6	2	4246716	2	-1.449	0.92633		3	2	303641	-0.78568	0.78397		8	2	3943075	-1.2857	0.90073		8	2	1492085	-0.92359	0.82215
ENSG00000140968	16	85932409	85956215	48	10	4246716	2	1.8622	0.031289		21	9	303641	0.94335	0.17275		74	11	3943075	1.6708	0.047384		72	9	1492085	0.91322	0.18056
ENSG00000103241	16	86544133	86548076	11	5	4246716	2	1.4598	0.072173		10	6	303641	-1.7885	0.96315		11	4	3943075	2.0113	0.022149		1	1	1492085	1.0595	0.14468
ENSG00000103248	16	86563782	86588841	89	17	4246716	2	2.0073	0.022359		86	21	303641	-0.10903	0.54341		92	12	3943075	2.1134	0.017283		85	11	1492085	1.7216	0.042575
ENSG00000176692	16	86600857	86602539	2	1	303641	1	0.6618	0.25405		2	1	303641	0.66181	0.25405
ENSG00000176678	16	86609974	86615303	12	5	4246716	2	2.4357	0.0074316		12	5	303641	1.1646	0.1221		11	4	3943075	2.2046	0.013742		5	2	1492085	0.76226	0.22295
ENSG00000260456	16	87117168	87351022	931	109	4246716	2	5.0996	1.7016e-07	*	948	150	303641	0.1164	0.45367		914	68	3943075	5.26	7.201e-08	*	761	50	1492085	2.714	0.0033234
ENSG00000131152	16	87336482	87367879	125	27	4246716	2	3.7906	7.5142e-05		131	34	303641	-1.231	0.89084		119	19	3943075	4.2754	9.5377e-06		99	13	1492085	2.4898	0.0063911
ENSG00000103264	16	87360593	87425748	190	41	4246716	2	6.084	5.8605e-10	*	208	58	303641	-2.9566	0.99844		172	24	3943075	7.1341	4.8705e-13	*	138	16	1492085	4.0761	2.29e-05
ENSG00000140941	16	87417601	87438385	62	17	4246716	2	6.5771	2.398e-11	*	70	23	303641	-1.4469	0.92604		54	11	3943075	7.2272	2.4653e-13	*	51	9	1492085	3.9022	4.7656e-05
ENSG00000140948	16	87439852	87525651	266	36	4246716	2	3.1787	0.0007398		248	59	303641	-1.6551	0.95105		284	12	3943075	3.7581	8.5615e-05		272	11	1492085	2.0997	0.017876
ENSG00000154118	16	87635441	87731762	433	68	4246716	2	3.2364	0.00060517		437	91	303641	0.021219	0.49154		428	45	3943075	3.3529	0.00039992		390	39	1492085	1.4135	0.078748
ENSG00000226180	16	87727144	87729753	9	3	4246716	2	-0.3801	0.64806		8	4	303641	-0.43155	0.66696		9	2	3943075	-0.27472	0.60823		10	2	1492085	-0.31754	0.62458
ENSG00000104731	16	87730091	87799598	349	34	4246716	2	1.2195	0.11133		418	48	303641	-0.31641	0.62416		279	19	3943075	1.3533	0.087972		281	17	1492085	0.33551	0.36862
ENSG00000205047	16	87731749	87739290	31	9	4246716	2	3.2839	0.00051193		34	12	303641	0.66214	0.25394		27	5	3943075	3.2242	0.00063154		23	3	1492085	2.6235	0.0043512
ENSG00000103257	16	87863629	87903094	147	30	4246716	2	2.9425	0.0016279		204	50	303641	1.1328	0.12865		89	10	3943075	2.7393	0.0030782		97	10	1492085	1.1559	0.12386
ENSG00000174990	16	87921625	87970135	45	11	4246716	2	1.7384	0.041069		37	16	303641	0.16133	0.43591		52	5	3943075	1.7593	0.039261		52	4	1492085	0.71836	0.23627
ENSG00000172530	16	87982850	88110924	439	35	4246716	2	3.6736	0.00011958		392	51	303641	-0.29628	0.61649		485	19	3943075	3.8946	4.9172e-05		534	15	1492085	2.4693	0.006768
ENSG00000225614	16	88493879	88507165	58	25	303641	1	0.70872	0.23925		58	25	303641	0.70871	0.23925
ENSG00000179588	16	88519725	88603424	166	42	303641	1	-1.6637	0.95191		166	42	303641	-1.6637	0.95191
ENSG00000158545	16	88636789	88698374	121	24	4246716	2	2.8711	0.0020451		142	34	303641	0.30085	0.38176		100	13	3943075	2.8961	0.001889		159	19	1492085	2.3863	0.008509
ENSG00000124391	16	88704999	88706881	2	1	303641	1	-0.83542	0.79826		2	1	303641	-0.83544	0.79826
ENSG00000051523	16	88709691	88717560	17	9	4246716	2	0.5436	0.29336		30	16	303641	-0.55245	0.70968		3	1	3943075	0.71744	0.23655		6	1	1492085	0.24211	0.40435
ENSG00000167508	16	88718343	88729569	38	13	4246716	2	-0.17107	0.56792		63	24	303641	-0.23453	0.59271		12	2	3943075	-0.11247	0.54477		10	2	1492085	-0.45487	0.6754
ENSG00000185669	16	88744090	88752901	18	9	303641	1	-0.14626	0.55814		18	9	303641	-0.14627	0.55814								1	1	1492085	0.70273	0.24111
ENSG00000158717	16	88762903	88772829	47	24	303641	1	-0.048071	0.51917		47	24	303641	-0.048059	0.51917
ENSG00000174177	16	88772871	88781794	95	32	303641	1	-0.45396	0.67507		95	32	303641	-0.45395	0.67507
ENSG00000103335	16	88781751	88851619	236	45	4246716	2	2.7141	0.0033227		429	84	303641	-0.13013	0.55177		42	6	3943075	2.8528	0.0021669		61	9	1492085	2.1519	0.015703
ENSG00000167513	16	88869621	88875666	47	13	303641	1	0.21835	0.41358		47	13	303641	0.21834	0.41358								1	1	1492085	1.9891	0.023343
ENSG00000198931	16	88875747	88878352	15	7	303641	1	0.25601	0.39897		15	7	303641	0.25602	0.39897								1	1	1492085	1.9238	0.027191
ENSG00000141012	16	88880142	88923378	179	24	4246716	2	0.57247	0.2835		341	46	303641	-0.021719	0.50866		17	2	3943075	0.60013	0.27421		86	6	1492085	0.020182	0.49195
ENSG00000269422	16	88894366	88894545	2	1	303641	1	1.0977	0.13617		2	1	303641	1.0977	0.13617
ENSG00000167515	16	88922628	88929094	16	4	4246716	2	1.0064	0.15711		16	7	303641	0.58978	0.27767		15	1	3943075	0.88076	0.18922
ENSG00000205022	16	88928034	88933068	10	3	4246716	2	1.6644	0.048019		13	4	303641	-0.12398	0.54933		7	2	3943075	1.7617	0.039063
ENSG00000129993	16	88941266	89043612	188	19	4246716	2	1.3691	0.085488		366	36	303641	-1.3571	0.91263		9	2	3943075	1.7974	0.036135		11	2	1492085	3.4826	0.0002483
ENSG00000205018	16	89006197	89017932	8	3	303641	1	-0.3109	0.62206		8	3	303641	-0.31089	0.62206
ENSG00000176715	16	89154783	89222254	282	30	4246716	2	1.9071	0.028256		318	45	303641	-0.65424	0.74352		246	15	3943075	2.1607	0.01536		235	13	1492085	1.7186	0.042841
ENSG00000129910	16	89238175	89261900	72	17	4246716	2	2.5372	0.0055873		89	26	303641	-0.29768	0.61702		55	7	3943075	2.7157	0.0033071		64	7	1492085	2.4261	0.007631
ENSG00000259803	16	89262406	89268072	15	6	4246716	2	1.0577	0.1451		24	9	303641	-0.76716	0.77851		5	2	3943075	1.3106	0.095003		8	2	1492085	0.73891	0.22998
ENSG00000170100	16	89284118	89295363	55	8	4246716	2	1.6794	0.046535		59	10	303641	1.4766	0.069887		51	5	3943075	1.3331	0.091247		57	6	1492085	1.2705	0.10195
ENSG00000167522	16	89334038	89556969	560	49	4246716	2	5.6753	6.9211e-09	*	816	80	303641	1.2029	0.1145		304	17	3943075	5.556	1.3803e-08	*	336	18	1492085	4.4988	3.4168e-06
ENSG00000268218	16	89334512	89339452	19	8	4246716	2	2.7803	0.0027154		28	13	303641	0.1599	0.43648		10	3	3943075	2.841	0.0022486		9	3	1492085	2.2561	0.012032
ENSG00000197912	16	89557325	89624176	215	26	4246716	2	6.1985	2.8494e-10	*	256	43	303641	0.21443	0.41511		174	9	3943075	6.3733	9.2513e-11	*	190	8	1492085	5.11	1.6106e-07	*
ENSG00000167526	16	89627065	89630950	20	4	4246716	2	2.4098	0.00798		24	6	303641	-0.55069	0.70908		15	1	3943075	2.6537	0.0039806		15	1	1492085	2.123	0.016876
ENSG00000178773	16	89642176	89663654	80	26	4246716	2	5.4756	2.1805e-08	*	122	45	303641	-0.34687	0.63565		37	7	3943075	5.7787	3.7631e-09	*	63	11	1492085	5.0493	2.2168e-07	*
ENSG00000015413	16	89679716	89704839	76	20	4246716	2	5.7551	4.3283e-09	*	89	31	303641	-1.4571	0.92746		62	9	3943075	6.377	9.0306e-11	*	57	7	1492085	5.552	1.4117e-08	*
ENSG00000131165	16	89710839	89724253	45	13	4246716	2	5.4239	2.9159e-08	*	51	19	303641	-0.13033	0.55185		39	7	3943075	5.665	7.3505e-09	*	48	8	1492085	4.9067	4.6315e-07	*
ENSG00000167523	16	89724210	89737680	53	15	4246716	2	5.5772	1.2218e-08	*	52	18	303641	1.2179	0.11164		53	11	3943075	5.45	2.5178e-08	*	49	10	1492085	4.743	1.0527e-06	*
ENSG00000185324	16	89747145	89762772	61	12	4246716	2	2.535	0.0056219		75	17	303641	-1.521	0.93587		47	6	3943075	3.0529	0.0011332		51	7	1492085	2.6711	0.00378
ENSG00000260259	16	89749028	89752977	17	4	4246716	2	1.4155	0.078458		20	5	303641	-1.919	0.97251		14	3	3943075	2.0015	0.022667		15	3	1492085	1.6785	0.046629
ENSG00000158792	16	89762751	89768113	18	7	4246716	2	2.9116	0.0017977		22	10	303641	-1.4452	0.9258		13	4	3943075	3.4227	0.00031001		10	4	1492085	3.6266	0.00014357
ENSG00000075399	16	89773542	89787394	28	12	4246716	2	4.6404	1.7387e-06	*	36	19	303641	-1.4507	0.92657		20	5	3943075	5.2183	9.0275e-08	*	29	7	1492085	4.0469	2.5948e-05
ENSG00000158805	16	89786808	89807311	95	15	4246716	2	4.5647	2.5014e-06	*	100	18	303641	-1.5003	0.93323		89	12	3943075	5.1535	1.2784e-07	*	90	12	1492085	4.3496	6.8179e-06
ENSG00000187741	16	89803957	89883065	411	25	4246716	2	3.5271	0.00021008		439	36	303641	-1.0954	0.86334		382	13	3943075	3.9644	3.6796e-05		399	14	1492085	3.5014	0.00023138
ENSG00000204991	16	89884587	89937727	161	21	4246716	2	3.6364	0.00013823		180	28	303641	0.056497	0.47747		141	13	3943075	3.7581	8.5588e-05		166	14	1492085	3.4218	0.00031099
ENSG00000141002	16	89940000	89977792	117	11	4246716	2	3.8293	6.4259e-05		140	18	303641	1.0349	0.15035		94	4	3943075	3.6868	0.00011355		101	4	1492085	3.3669	0.00038014
ENSG00000258839	16	89978527	89987385	33	8	4246716	2	5.3888	3.5463e-08	*	39	12	303641	2.2653	0.011746		26	4	3943075	4.9638	3.4561e-07	*	28	4	1492085	4.0541	2.5165e-05
ENSG00000198211	16	89985573	90002500	48	9	4246716	2	4.5675	2.4677e-06	*	47	9	303641	2.5346	0.0056296		49	9	3943075	4.0368	2.7095e-05		47	8	1492085	3.413	0.00032124
ENSG00000258947	16	89987800	90005169	48	9	4246716	2	3.8252	6.5345e-05		43	9	303641	2.2838	0.011192		53	8	3943075	3.336	0.00042504		53	8	1492085	2.7406	0.0030665
ENSG00000140995	16	90014333	90034468	73	19	4246716	2	5.4602	2.3786e-08	*	74	28	303641	-0.28923	0.6138		71	10	3943075	5.7468	4.5487e-09	*	67	9	1492085	4.5874	2.2444e-06	*
ENSG00000177946	16	90036206	90038942	5	3	4246716	2	2.2913	0.010973		5	3	303641	-0.90537	0.81736		4	2	3943075	2.6291	0.0042802		4	2	1492085	2.0453	0.020415
ENSG00000003249	16	90071273	90086536	45	14	4246716	2	5.9836	1.0913e-09	*	50	19	303641	1.4406	0.074845		40	8	3943075	5.8099	3.1249e-09	*	46	8	1492085	5.4136	3.0881e-08	*
ENSG00000141013	16	90086037	90111383	84	14	4246716	2	4.8528	6.0854e-07	*	72	16	303641	-0.39403	0.65322		95	12	3943075	5.1456	1.3336e-07	*	112	12	1492085	5.0418	2.3063e-07	*
ENSG00000221819	16	90095316	90096309	5	2	4246716	2	4.1504	1.6598e-05		4	2	303641	0.31748	0.37544		5	2	3943075	4.2191	1.2264e-05		6	2	1492085	4.8366	6.6036e-07	*
ENSG00000126856	16	90122974	90158480	76	11	4246716	2	3.0765	0.0010473		66	13	303641	0.09852	0.46076		85	9	3943075	3.1654	0.00077438		84	8	1492085	2.1691	0.015037
ENSG00000272636	17	5810	31427	13	6	303641	1	-1.0251	0.84734		13	6	303641	-1.0251	0.84734								45	4	1492085	1.5231	0.063867
ENSG00000181031	17	62293	236045	230	64	4246716	2	0.49561	0.31008		228	82	303641	0.02853	0.48862		232	46	3943075	0.50643	0.30628		230	43	1492085	1.3093	0.095213
ENSG00000187624	17	260118	273510	31	8	4246716	2	0.78206	0.21709		29	9	303641	-0.7676	0.77864		33	6	3943075	1.0246	0.15277		32	5	1492085	0.43508	0.33175
ENSG00000183688	17	289769	295730	21	7	4246716	2	3.1195	0.00090565		27	10	303641	1.0794	0.14021		15	4	3943075	2.9379	0.0016522		14	3	1492085	2.9108	0.0018025
ENSG00000141252	17	411908	624957	704	44	4246716	2	3.2328	0.00061293		862	62	303641	0.46843	0.31974		546	25	3943075	3.225	0.00062993		623	27	1492085	1.5493	0.060658
ENSG00000167695	17	635652	646206	45	15	4246716	2	1.4626	0.071782		59	21	303641	-0.41889	0.66235		31	8	3943075	1.6342	0.051113		29	7	1492085	0.31096	0.37791
ENSG00000179409	17	647654	657239	46	13	4246716	2	1.608	0.053919		64	20	303641	-0.079248	0.53158		28	6	3943075	1.6907	0.045443		33	7	1492085	0.52958	0.2982
ENSG00000167699	17	660337	685581	76	17	4246716	2	1.0532	0.14613		95	25	303641	-0.31953	0.62534		57	8	3943075	1.1817	0.11867		64	10	1492085	-0.09329	0.53716
ENSG00000171861	17	685513	695749	28	9	4246716	2	0.71958	0.23589		29	12	303641	-0.35225	0.63767		27	6	3943075	0.84453	0.19919		27	6	1492085	0.26711	0.39469
ENSG00000167693	17	702553	883010	482	78	4246716	2	0.86227	0.19427		491	91	303641	-0.02519	0.51005		473	65	3943075	0.90185	0.18357		379	46	1492085	0.068168	0.47283
ENSG00000262003	17	812872	814452	3	2	4246716	2	-0.46443	0.67883		1	1	303641	-0.75198	0.77397		5	2	3943075	-0.2733	0.60769		5	2	1492085	-1.1363	0.87208
ENSG00000177370	17	900357	906911	5	2	4246716	2	0.43199	0.33288		5	2	303641	-0.69017	0.75496		4	1	3943075	0.63983	0.26114
ENSG00000159842	17	906758	1132315	335	66	4246716	2	1.6672	0.047733		387	96	303641	0.82809	0.20381		283	36	3943075	1.5005	0.066749		213	29	1492085	0.6593	0.25485
ENSG00000205899	17	1173853	1174754	2	1	4246716	2	-0.80105	0.78845		2	1	303641	0.070462	0.47191		1	1	3943075	-0.85087	0.80258		1	1	1492085	-1.903	0.97148
ENSG00000184811	17	1182957	1204281	101	21	4246716	2	0.84713	0.19846		131	32	303641	0.2916	0.3853		71	10	3943075	0.79824	0.21237		64	7	1492085	-0.83176	0.79723
ENSG00000108953	17	1247566	1303672	184	27	4246716	2	3.4723	0.000258		198	36	303641	0.13878	0.44481		170	18	3943075	3.565	0.00018192		167	17	1492085	1.495	0.067455
ENSG00000167193	17	1323983	1366456	109	19	4246716	2	3.5472	0.00019471		122	27	303641	1.3045	0.096025		95	11	3943075	3.3192	0.0004514		101	10	1492085	-0.015751	0.50628
ENSG00000197879	17	1367392	1396106	38	15	4246716	2	3.062	0.0010992		31	16	303641	0.29638	0.38347		44	13	3943075	3.0955	0.00098244		31	8	1492085	0.063643	0.47463
ENSG00000132376	17	1397865	1420182	68	15	4246716	2	-0.23283	0.59205		79	22	303641	1.4079	0.07958		56	7	3943075	-0.6323	0.73641		59	7	1492085	-0.75679	0.77541
ENSG00000174238	17	1421012	1466110	126	18	4246716	2	-0.58627	0.72115		134	24	303641	0.85724	0.19566		118	11	3943075	-0.84633	0.80131		124	11	1492085	-1.1572	0.8764
ENSG00000167703	17	1472561	1532180	65	19	4246716	2	-0.75889	0.77604		79	30	303641	0.67382	0.25021		50	8	3943075	-0.97455	0.83511		46	7	1492085	0.34536	0.36491
ENSG00000074660	17	1537152	1549041	13	5	4246716	2	0.32048	0.3743		11	5	303641	-0.28634	0.61269		15	4	3943075	0.41207	0.34015		13	3	1492085	-0.014992	0.50598
ENSG00000167705	17	1549444	1553371	6	2	4246716	2	0.25674	0.39869		6	3	303641	-1.3831	0.91669		5	1	3943075	0.65025	0.25776		6	2	1492085	-0.066516	0.52652
ENSG00000174231	17	1553923	1588176	49	6	4246716	2	1.0672	0.14294		15	5	303641	1.4467	0.073985		83	6	3943075	0.70608	0.24007		87	7	1492085	0.02717	0.48916
ENSG00000185561	17	1611064	1613732	2	1	303641	1	0.64412	0.25975		2	1	303641	0.64411	0.25975
ENSG00000167716	17	1619817	1641893	21	6	4246716	2	1.4125	0.078903		33	11	303641	0.022827	0.49089		8	1	3943075	1.4595	0.07221		21	3	1492085	1.0904	0.13778
ENSG00000167711	17	1646130	1658562	23	3	4246716	2	0.94996	0.17107		26	4	303641	0.028201	0.48875		19	1	3943075	0.97804	0.16403		25	2	1492085	0.89133	0.18637
ENSG00000132386	17	1665253	1680868	44	8	4246716	2	3.5489	0.00019339		31	8	303641	0.38755	0.34917		56	8	3943075	3.5755	0.00017478		55	7	1492085	3.3758	0.00036797
ENSG00000186532	17	1682779	1733928	169	25	4246716	2	2.8639	0.002092		194	37	303641	-0.43714	0.669		144	13	3943075	3.0935	0.00098913		150	13	1492085	2.4809	0.0065533
ENSG00000132383	17	1732996	1803376	178	27	4246716	2	2.8089	0.0024852		192	39	303641	-0.030948	0.51234		163	15	3943075	2.9237	0.0017296		158	13	1492085	1.7639	0.038873
ENSG00000185924	17	1837971	1928639	212	34	4246716	2	3.2442	0.00058888		220	41	303641	1.0037	0.15776		203	27	3943075	3.0883	0.0010066		139	14	1492085	3.1012	0.00096383
ENSG00000108963	17	1933404	1946724	22	8	4246716	2	5.7096	5.6637e-09	*	14	7	303641	0.86143	0.1945		29	9	3943075	5.6863	6.4924e-09	*	24	7	1492085	3.6211	0.00014669
ENSG00000262664	17	1945327	1946724	5	2	4246716	2	4.523	3.0483e-06		4	2	303641	0.85734	0.19563		5	2	3943075	4.456	4.1748e-06		5	2	1492085	3.9141	4.5375e-05
ENSG00000177374	17	1957448	1962981	6	3	4246716	2	7.7349	5.1749e-15	*	2	1	303641	0.30895	0.37868		9	4	3943075	7.9414	9.992e-16	*	8	3	1492085	7.1024	6.1318e-13	*
ENSG00000070366	17	1963133	2207065	552	29	4246716	2	5.7667	4.0428e-09	*	566	38	303641	-0.6169	0.73135		538	19	3943075	6.1558	3.7357e-10	*	556	18	1492085	5.4531	2.475e-08	*
ENSG00000167720	17	2206677	2228554	28	9	4246716	2	5.7921	3.475e-09	*	27	11	303641	-0.15608	0.56201		28	6	3943075	6.0543	7.0507e-10	*	27	5	1492085	5.3697	3.9434e-08	*
ENSG00000167721	17	2225797	2240801	19	7	4246716	2	6.5569	2.7475e-11	*	20	8	303641	1.4239	0.077244		18	5	3943075	6.4095	7.2987e-11	*	17	4	1492085	6.3268	1.2512e-10	*
ENSG00000141258	17	2240792	2284352	133	28	4246716	2	4.2548	1.0462e-05		134	35	303641	0.30915	0.3786		132	20	3943075	4.3298	7.4624e-06		129	15	1492085	3.4357	0.00029554
ENSG00000070444	17	2287354	2304412	47	9	4246716	2	1.7887	0.036832		55	11	303641	-0.13182	0.55243		39	6	3943075	1.8929	0.029188		26	2	1492085	1.8054	0.035507
ENSG00000127804	17	2308856	2415185	163	28	4246716	2	7.1532	4.2391e-13	*	172	29	303641	0.85199	0.19711		154	26	3943075	7.1871	3.3096e-13	*	125	17	1492085	5.857	2.3565e-09	*
ENSG00000205821	17	2310279	2318731	19	5	4246716	2	5.4752	2.1856e-08	*	20	5	303641	0.52867	0.29852		17	5	3943075	5.5354	1.553e-08	*	21	2	1492085	4.0248	2.8515e-05
ENSG00000007168	17	2496504	2588909	121	15	4246716	2	2.2624	0.011835		110	21	303641	0.71114	0.2385		131	8	3943075	2.1506	0.015754		139	7	1492085	2.169	0.015041
ENSG00000132361	17	2592680	2615957	17	4	4246716	2	1.6019	0.054585		11	5	303641	1.7143	0.043241		23	3	3943075	1.1868	0.11766		22	2	1492085	1.2836	0.099634
ENSG00000132359	17	2680350	2941033	584	126	4246716	2	3.2631	0.00055104		548	152	303641	0.16837	0.43315		620	99	3943075	3.3397	0.00041939		507	70	1492085	2.5862	0.0048516
ENSG00000184166	17	2995352	2996290	5	2	4246716	2	1.3916	0.082016		6	3	303641	2.5462	0.0054456		3	1	3943075	0.73768	0.23036		3	1	1492085	-1.3549	0.91228
ENSG00000183024	17	3029878	3030875	4	2	303641	1	0.96146	0.16816		4	2	303641	0.96147	0.16816
ENSG00000172150	17	3100813	3101742	7	3	4246716	2	-0.032618	0.51301		9	4	303641	0.84389	0.19937		5	2	3943075	-0.26802	0.60566		5	2	1492085	0.5349	0.29636
ENSG00000172146	17	3118915	3119844	8	4	4246716	2	1.2847	0.099451		9	4	303641	1.9221	0.027296		7	3	3943075	0.79986	0.2119		7	3	1492085	0.96862	0.16637
ENSG00000221882	17	3181193	3182268	3	2	4246716	2	2.5635	0.0051804		4	2	303641	1.1982	0.11542		2	1	3943075	2.3279	0.0099581		3	1	1492085	0.71921	0.23601
ENSG00000180090	17	3194929	3195876	6	3	303641	1	0.66937	0.25163		6	3	303641	0.66936	0.25163
ENSG00000180016	17	3300398	3301704	3	2	4246716	2	1.3205	0.093326		4	2	303641	-0.25389	0.60021		2	1	3943075	1.4409	0.074806		3	2	1492085	-0.10968	0.54367
ENSG00000159961	17	3323862	3324827	3	2	4246716	2	0.9756	0.16463		3	2	303641	-1.9326	0.97336		3	2	3943075	1.5488	0.060718		2	1	1492085	0.69718	0.24285
ENSG00000127780	17	3336164	3337135	3	2	4246716	2	0.7882	0.21529		4	2	303641	-0.13799	0.55488		2	1	3943075	0.8563	0.19592		2	1	1492085	0.11072	0.45592
ENSG00000141255	17	3343313	3417146	210	26	4246716	2	1.2338	0.10864		194	28	303641	-0.26084	0.60289		226	24	3943075	1.3528	0.08806		224	19	1492085	0.166	0.43408
ENSG00000108381	17	3375668	3406713	64	14	4246716	2	1.499	0.066938		57	12	303641	0.13938	0.44458		71	16	3943075	1.517	0.064638		61	11	1492085	0.91452	0.18022
ENSG00000167723	17	3413796	3461289	135	33	4246716	2	-0.46412	0.67872		107	38	303641	-1.4335	0.92414		162	27	3943075	-0.083878	0.53342		160	22	1492085	-0.64919	0.74189
ENSG00000196689	17	3468738	3500392	76	17	4246716	2	0.86563	0.19335		57	18	303641	-1.4591	0.92774		94	16	3943075	1.3033	0.096244		99	14	1492085	0.31146	0.37772
ENSG00000262304	17	3468738	3539543	173	35	4246716	2	1.3039	0.096142		142	38	303641	-0.27114	0.60686		203	32	3943075	1.4284	0.076593		215	30	1492085	-0.19696	0.57807
ENSG00000197417	17	3511556	3539616	75	18	4246716	2	1.1471	0.12566		67	19	303641	0.45511	0.32451		83	16	3943075	1.0642	0.14362		89	15	1492085	-0.70974	0.76107
ENSG00000040531	17	3539762	3564836	105	14	4246716	2	0.20797	0.41763		114	18	303641	-0.0043533	0.50174		95	10	3943075	0.21703	0.41409		102	9	1492085	0.16582	0.43415
ENSG00000213977	17	3566196	3571976	14	4	4246716	2	-0.21089	0.58351		14	3	303641	-0.56217	0.713		13	4	3943075	-0.062854	0.52506		11	3	1492085	1.8702	0.030728
ENSG00000257950	17	3566357	3599488	54	9	4246716	2	0.80062	0.21168		47	8	303641	-0.51733	0.69754		61	9	3943075	0.97445	0.16492		52	6	1492085	1.5269	0.06339
ENSG00000083454	17	3575493	3599698	40	6	4246716	2	1.0273	0.15214		30	4	303641	-0.21151	0.58376		49	7	3943075	1.1248	0.13033		42	4	1492085	1.3927	0.08186
ENSG00000083457	17	3617922	3704537	190	28	4246716	2	0.81759	0.2068		199	34	303641	0.24355	0.40379		181	21	3943075	0.7809	0.21743		152	18	1492085	0.34096	0.36657
ENSG00000177602	17	3627211	3630067	12	3	4246716	2	1.6267	0.051903		13	4	303641	1.7313	0.041698		10	2	3943075	1.2077	0.11358		10	2	1492085	0.023067	0.4908
ENSG00000074356	17	3714460	3749545	33	6	4246716	2	-1.0255	0.84744		20	5	303641	0.81275	0.20818		46	6	3943075	-1.2898	0.90144		29	4	1492085	-0.76067	0.77657
ENSG00000004660	17	3763609	3798185	25	8	4246716	2	-0.13915	0.55533		23	9	303641	0.10099	0.45978		27	6	3943075	-0.17242	0.56845		32	6	1492085	-0.41014	0.65915
ENSG00000108405	17	3799886	3819794	60	13	4246716	2	0.95077	0.17086		99	22	303641	0.62207	0.26695		21	4	3943075	0.81409	0.2078		31	5	1492085	-0.67033	0.74868
ENSG00000074370	17	3827169	3867736	83	19	4246716	2	2.0615	0.01963		134	32	303641	0.20172	0.42007		31	6	3943075	2.0834	0.018608		29	6	1492085	1.0087	0.15655
ENSG00000074755	17	3907739	4046314	480	29	4246716	2	2.3109	0.010419		583	44	303641	0.80667	0.20993		376	13	3943075	2.1744	0.014838		375	12	1492085	1.3172	0.093889
ENSG00000167740	17	4046462	4090605	148	20	4246716	2	2.9845	0.00142		192	31	303641	0.57253	0.28348		104	9	3943075	2.9384	0.0016493		106	9	1492085	1.6711	0.047351
ENSG00000185722	17	4067201	4167274	245	25	4246716	2	1.635	0.051022		344	40	303641	1.2995	0.096885		146	10	3943075	1.3362	0.090743		147	10	1492085	0.36368	0.35805
ENSG00000132388	17	4172554	4269923	223	20	4246716	2	1.3277	0.092143		360	37	303641	0.98289	0.16283		86	3	3943075	1.1051	0.13456		88	2	1492085	0.27811	0.39046
ENSG00000182557	17	4336983	4391503	191	30	4246716	2	3.3108	0.00046511		175	37	303641	0.46245	0.32188		207	23	3943075	3.3076	0.00047048		158	18	1492085	1.9428	0.026018
ENSG00000183018	17	4402133	4442330	57	13	4246716	2	1.345	0.089318		37	14	303641	-0.15384	0.56113		77	12	3943075	1.4385	0.075149		74	11	1492085	-2.294	0.98911
ENSG00000132382	17	4442192	4458926	23	9	4246716	2	1.4283	0.076606		35	15	303641	-0.022274	0.50889		10	2	3943075	1.4884	0.068318		7	2	1492085	0.1998	0.42082
ENSG00000167741	17	4460222	4464113	9	5	4246716	2	1.3931	0.081791		11	6	303641	-1.2523	0.89477		7	3	3943075	1.7933	0.036464		8	3	1492085	1.1825	0.1185
ENSG00000188176	17	4487294	4511614	50	13	4246716	2	1.3635	0.086361		28	11	303641	0.46123	0.32232		72	15	3943075	1.287	0.099039		47	10	1492085	1.6306	0.051487
ENSG00000161905	17	4534197	4545589	11	3	4246716	2	1.685	0.04599		8	3	303641	0.051446	0.47949		14	3	3943075	1.7345	0.041419		3	2	1492085	-0.4167	0.66155
ENSG00000141456	17	4574679	4607632	110	11	4246716	2	2.4644	0.0068626		163	17	303641	0.90341	0.18315		56	4	3943075	2.3068	0.010533		58	4	1492085	1.54	0.061781
ENSG00000141480	17	4613784	4624794	19	4	4246716	2	2.1042	0.017681		23	6	303641	-0.60139	0.72621		15	2	3943075	2.3506	0.0093716		18	2	1492085	1.0362	0.15006
ENSG00000161920	17	4634723	4636905	2	1	4246716	2	-1.0045	0.84244		1	1	303641	0.03101	0.48763		2	1	3943075	-1.0511	0.85339		1	1	1492085	-0.40868	0.65861
ENSG00000161921	17	4636821	4643217	24	6	4246716	2	1.5523	0.060298		25	9	303641	0.77597	0.21888		23	3	3943075	1.3956	0.081417		21	3	1492085	0.20135	0.42021
ENSG00000141497	17	4643319	4649411	8	4	4246716	2	-1.9146	0.97223		8	4	303641	-0.82604	0.79561		7	3	3943075	-1.7577	0.9606		3	1	1492085	-0.16564	0.56578
ENSG00000142484	17	4675179	4686506	37	13	4246716	2	2.0775	0.018878		44	20	303641	2.528	0.005736		29	6	3943075	1.4545	0.072907		32	7	1492085	0.48405	0.31418
ENSG00000182853	17	4688580	4689728	6	2	4246716	2	0.61119	0.27054		8	3	303641	-0.032732	0.51306		3	1	3943075	0.64336	0.25999		3	1	1492085	0.15224	0.4395
ENSG00000182327	17	4692254	4693685	4	2	4246716	2	2.4277	0.0075968		4	2	303641	4.3097	8.1742e-06		3	2	3943075	1.3235	0.092829		2	1	1492085	0.29393	0.38441
ENSG00000142507	17	4699439	4701790	8	4	4246716	2	3.6395	0.00013658		8	4	303641	1.045	0.14802		8	4	3943075	3.4871	0.00024417		5	2	1492085	2.1362	0.016331
ENSG00000129219	17	4710391	4726729	37	15	4246716	2	3.322	0.00044683		38	21	303641	0.64655	0.25896		35	8	3943075	3.2681	0.00054128		34	7	1492085	2.129	0.016626
ENSG00000141503	17	4736683	4801356	158	23	4246716	2	3.5906	0.00016498		172	31	303641	-0.21671	0.58578		144	14	3943075	3.7864	7.6427e-05		139	12	1492085	3.2027	0.00068083
ENSG00000108556	17	4801069	4806369	19	8	4246716	2	2.66	0.0039076		16	8	303641	-0.2786	0.60973		21	7	3943075	2.8378	0.0022714		19	5	1492085	2.2705	0.011588
ENSG00000205710	17	4802713	4806227	9	5	4246716	2	0.033955	0.48646		9	6	303641	-0.23839	0.59421		9	4	3943075	0.1014	0.45962		7	3	1492085	0.61172	0.27036
ENSG00000185245	17	4835592	4838325	8	5	4246716	2	4.906	4.6477e-07	*	9	5	303641	0.78169	0.2172		6	4	3943075	4.8745	5.455e-07	*	6	4	1492085	2.3781	0.0086999
ENSG00000108528	17	4840425	4843546	5	2	4246716	2	2.8344	0.0022958		6	3	303641	1.2719	0.1017		3	1	3943075	2.5885	0.0048195		3	1	1492085	0.63925	0.26133
ENSG00000108523	17	4843303	4848517	12	5	4246716	2	4.6172	1.9451e-06	*	14	6	303641	0.38581	0.34982		9	3	3943075	4.6846	1.4027e-06	*	8	3	1492085	2.916	0.0017728
ENSG00000108518	17	4848947	4852356	13	7	4246716	2	3.5316	0.00020651		15	8	303641	1.0719	0.14189		11	5	3943075	3.3676	0.00037908		9	4	1492085	1.51	0.065528
ENSG00000108515	17	4851387	4860426	23	10	4246716	2	3.0548	0.0011259		38	17	303641	-0.26469	0.60438		7	2	3943075	3.2437	0.00058989		7	2	1492085	1.3763	0.084362
ENSG00000091640	17	4862521	4871167	22	9	4246716	2	6.0779	6.0869e-10	*	30	12	303641	0.852	0.19711		14	5	3943075	6.0712	6.3483e-10	*	13	5	1492085	3.4568	0.0002733
ENSG00000108509	17	4871287	4890960	55	14	4246716	2	5.8905	1.9256e-09	*	66	19	303641	2.1931	0.014149		44	9	3943075	5.5045	1.8515e-08	*	45	9	1492085	3.1898	0.00071188
ENSG00000196388	17	4891425	4900905	25	9	4246716	2	7.5703	1.8624e-14	*	27	12	303641	2.2968	0.010816		23	6	3943075	7.219	2.619e-13	*	24	6	1492085	4.1272	1.8362e-05
ENSG00000129250	17	4901243	4931696	94	20	4246716	2	6.3251	1.2655e-10	*	128	28	303641	1.6385	0.050655		60	11	3943075	6.1094	5e-10	*	59	10	1492085	4.5133	3.1918e-06
ENSG00000132517	17	4935895	4955304	73	18	4246716	2	3.6674	0.0001225		89	27	303641	0.055152	0.47801		57	8	3943075	3.7907	7.511e-05		54	6	1492085	2.3945	0.0083223
ENSG00000180787	17	4981543	4999669	56	17	4246716	2	2.328	0.0099566		70	25	303641	-0.54182	0.70603		42	8	3943075	2.5663	0.0051394		39	7	1492085	1.7813	0.037432
ENSG00000167840	17	5008836	5026411	55	18	4246716	2	0.86441	0.19368		71	24	303641	-0.13562	0.55394		39	11	3943075	0.93472	0.17497		42	11	1492085	1.3657	0.086024
ENSG00000129204	17	5019733	5078329	164	26	4246716	2	0.98405	0.16255		218	39	303641	-1.5489	0.9393		109	12	3943075	1.4511	0.073381		111	12	1492085	1.2988	0.097003
ENSG00000180626	17	5082831	5095178	39	12	4246716	2	1.585	0.05648		57	18	303641	-1.0244	0.84718		20	6	3943075	1.9292	0.026853		19	5	1492085	1.2699	0.10207
ENSG00000161929	17	5112256	5138155	103	24	4246716	2	2.0122	0.022101		131	37	303641	-0.067603	0.52695		74	10	3943075	2.107	0.01756		78	11	1492085	1.1933	0.11638
ENSG00000029725	17	5185558	5289129	382	32	4246716	2	4.2515	1.0619e-05		464	43	303641	2.2182	0.013272		300	20	3943075	3.7966	7.335e-05		308	20	1492085	1.0823	0.13956
ENSG00000108559	17	5264258	5323480	295	18	4246716	2	3.7771	7.9345e-05		368	27	303641	1.7041	0.044183		222	9	3943075	3.4469	0.00028352		226	8	1492085	1.6123	0.053452
ENSG00000129197	17	5322961	5336196	58	7	4246716	2	2.4111	0.0079514		60	8	303641	-0.21354	0.58455		55	5	3943075	2.5615	0.0052109		50	4	1492085	0.81255	0.20824
ENSG00000108561	17	5336097	5352150	45	16	4246716	2	3.5548	0.00018911		48	22	303641	0.95224	0.17049		42	9	3943075	3.4249	0.00030749		42	9	1492085	1.5256	0.063561
ENSG00000005100	17	5344232	5372380	81	24	4246716	2	4.9774	3.2221e-07	*	88	31	303641	0.17901	0.42896		74	16	3943075	5.1158	1.5619e-07	*	68	14	1492085	2.1542	0.015613
ENSG00000072849	17	5374571	5390131	41	13	4246716	2	6.2252	2.405e-10	*	42	15	303641	1.6127	0.053401		40	10	3943075	6.0129	9.1122e-10	*	34	8	1492085	3.2003	0.00068634
ENSG00000167842	17	5389605	5394134	25	9	4246716	2	7.3694	8.5699e-14	*	25	11	303641	2.0725	0.019111		24	6	3943075	7.0728	7.5934e-13	*	23	6	1492085	3.9877	3.3354e-05
ENSG00000091592	17	5402747	5522744	551	28	4246716	2	4.1001	2.0648e-05		642	37	303641	-0.52661	0.70077		459	18	3943075	4.4012	5.3831e-06		474	17	1492085	1.8212	0.034287
ENSG00000179314	17	5675554	6027747	694	110	4246716	2	5.3554	4.2685e-08	*	438	119	303641	1.1709	0.12082		950	101	3943075	5.2328	8.3459e-08	*	864	85	1492085	2.7205	0.0032596
ENSG00000129221	17	6297013	6338519	137	27	4246716	2	1.0826	0.13949		85	18	303641	0.9652	0.16722		188	35	3943075	0.85568	0.19609		147	25	1492085	-0.60212	0.72645
ENSG00000129195	17	6347735	6354789	16	6	4246716	2	2.484	0.0064953		10	6	303641	-0.019887	0.50793		22	6	3943075	2.5834	0.0048914		7	3	1492085	2.6216	0.0043758
ENSG00000091622	17	6354584	6459814	220	36	4246716	2	2.9118	0.0017968		170	50	303641	-0.073936	0.52947		270	21	3943075	3.0423	0.0011737		261	19	1492085	2.4162	0.0078423
ENSG00000198920	17	6481468	6544247	195	22	4246716	2	1.4201	0.077791		227	30	303641	0.32064	0.37424		163	14	3943075	1.3848	0.083061		153	13	1492085	0.40346	0.3433
ENSG00000129235	17	6544078	6547861	14	4	4246716	2	1.572	0.057972		12	4	303641	0.46458	0.32112		15	4	3943075	1.5025	0.066482		15	4	1492085	1.202	0.11468
ENSG00000108590	17	6546635	6554954	25	7	4246716	2	2.1101	0.017425		13	7	303641	1.2008	0.11492		36	6	3943075	1.8566	0.031683		34	5	1492085	0.77734	0.21848
ENSG00000212734	17	6554971	6556791	3	1	4246716	2	1.1284	0.12959		2	1	303641	0.65492	0.25626		4	1	3943075	0.98927	0.16127		4	1	1492085	-0.34711	0.63574
ENSG00000141485	17	6588032	6616886	77	18	4246716	2	-1.5472	0.93909		56	18	303641	0.13823	0.44503		97	18	3943075	-1.644	0.94991		61	12	1492085	-0.39605	0.65397
ENSG00000132530	17	6658766	6678966	55	9	4246716	2	0.52495	0.29981		72	10	303641	-0.30923	0.62143		38	8	3943075	0.63061	0.26415		29	6	1492085	0.85868	0.19526
ENSG00000177294	17	6679542	6700420	54	12	4246716	2	0.79881	0.2122		26	10	303641	0.2235	0.41157		82	14	3943075	0.76697	0.22155		83	12	1492085	0.88328	0.18854
ENSG00000167858	17	6692452	6735080	145	18	4246716	2	0.94604	0.17206		140	20	303641	-0.58143	0.71953		149	15	3943075	1.1431	0.12649		144	15	1492085	-0.30515	0.61987
ENSG00000215067	17	6779954	6915668	205	36	4246716	2	-1.2256	0.88983		207	44	303641	-1.6246	0.94788		203	27	3943075	-0.82106	0.7942		175	20	1492085	0.53985	0.29465
ENSG00000108839	17	6899384	6914055	36	8	4246716	2	0.77022	0.22059		34	11	303641	0.42165	0.33664		38	5	3943075	0.68231	0.24752		41	5	1492085	0.38656	0.34954
ENSG00000219200	17	6915736	6917851	5	2	4246716	2	-0.21643	0.58567		7	3	303641	0.75582	0.22488		2	1	3943075	-0.43434	0.66798		2	1	1492085	-0.93883	0.82609
ENSG00000269871	17	6915928	6917755	3	2	4246716	2	-0.49977	0.69138		5	2	303641	-0.78485	0.78373		1	1	3943075	-0.30085	0.61824		1	1	1492085	-0.87974	0.8105
ENSG00000161939	17	6915954	6920839	10	4	4246716	2	0.12865	0.44882		13	6	303641	0.62389	0.26635		7	2	3943075	-0.039604	0.5158		8	1	1492085	0.029265	0.48833
ENSG00000258315	17	6917814	6920844	7	3	4246716	2	0.35482	0.36136		7	4	303641	1.2702	0.10202		6	2	3943075	0.015761	0.49371		7	1	1492085	0.10774	0.4571
ENSG00000161940	17	6926339	6933609	14	6	4246716	2	2.4053	0.0080792		20	8	303641	1.0727	0.14171		8	3	3943075	2.1986	0.013955		6	2	1492085	0.89887	0.18436
ENSG00000174327	17	6939394	6943440	7	3	4246716	2	0.79861	0.21226		10	5	303641	0.32128	0.374		4	1	3943075	0.73963	0.22976		7	2	1492085	-0.74649	0.77231
ENSG00000174326	17	6944949	6947242	5	3	4246716	2	1.2513	0.1054		9	4	303641	-0.87271	0.80859		1	1	3943075	1.5408	0.061682		1	1	1492085	-0.19787	0.57843
ENSG00000132514	17	6977856	6983626	20	8	4246716	2	1.8171	0.0346		24	11	303641	-0.32592	0.62776		15	4	3943075	1.9762	0.024065		16	4	1492085	1.9153	0.027728
ENSG00000161944	17	7004641	7019019	70	17	4246716	2	0.53621	0.29591		71	22	303641	0.247	0.40245		68	11	3943075	0.48793	0.3128		59	9	1492085	0.29343	0.3846
ENSG00000141505	17	7076750	7082883	8	4	4246716	2	2.9644	0.0015165		14	6	303641	0.083436	0.46675		1	1	3943075	3.0532	0.0011319
ENSG00000132535	17	7093209	7123021	38	10	4246716	2	4.9338	4.0328e-07	*	40	13	303641	-0.0067184	0.50268		35	7	3943075	5.1221	1.5109e-07	*	33	6	1492085	2.7568	0.0029186
ENSG00000072778	17	7120444	7128592	11	5	4246716	2	4.1468	1.6855e-05		13	7	303641	-0.15458	0.56143		9	2	3943075	4.3464	6.9181e-06		9	2	1492085	2.3595	0.0091504
ENSG00000004975	17	7128660	7137864	14	5	4246716	2	5.2621	7.1218e-08	*	18	6	303641	-0.13347	0.55309		10	3	3943075	5.498	1.921e-08	*	9	2	1492085	3.6829	0.00011531
ENSG00000040633	17	7138347	7143041	5	3	4246716	2	4.8768	5.3898e-07	*	6	3	303641	0.52887	0.29845		4	2	3943075	4.9144	4.4533e-07	*	4	2	1492085	3.2535	0.00056993
ENSG00000170296	17	7143333	7146089	6	3	4246716	2	5.196	1.0183e-07	*	8	4	303641	1.2678	0.10244		3	2	3943075	5.0405	2.3214e-07	*	2	1	1492085	3.3644	0.00038351
ENSG00000262526	17	7143746	7147954	7	3	4246716	2	5.2324	8.3682e-08	*	10	4	303641	1.4038	0.080183		3	2	3943075	5.0405	2.3214e-07	*	2	1	1492085	3.3644	0.00038351
ENSG00000175826	17	7146910	7155810	10	3	4246716	2	3.9968	3.2108e-05		14	3	303641	1.2621	0.10347		6	2	3943075	3.7976	7.3059e-05		6	2	1492085	2.6513	0.0040087
ENSG00000262302	17	7150148	7165408	30	5	4246716	2	4.2298	1.1696e-05		37	7	303641	1.2606	0.10372		22	3	3943075	4.0398	2.675e-05		22	3	1492085	2.8697	0.0020542
ENSG00000170291	17	7154735	7163259	19	4	4246716	2	4.2642	1.0029e-05		25	5	303641	1.357	0.087386		13	2	3943075	4.0488	2.5739e-05		13	2	1492085	2.9374	0.0016547
ENSG00000181885	17	7163222	7167302	5	3	4246716	2	4.11	1.9787e-05		4	2	303641	-0.22337	0.58838		6	3	3943075	4.3273	7.5489e-06		6	3	1492085	2.5369	0.0055925
ENSG00000181856	17	7184986	7191576	5	2	4246716	2	4.7195	1.1824e-06	*	2	1	303641	0.41913	0.33756		8	3	3943075	4.7815	8.6999e-07	*	7	3	1492085	3.2578	0.00056138
ENSG00000006047	17	7191571	7197934	7	3	4246716	2	0.71634	0.23689		5	3	303641	1.3356	0.090835		8	2	3943075	0.37278	0.35466		9	2	1492085	1.1167	0.13207
ENSG00000132507	17	7210318	7215774	14	6	4246716	2	3.7474	8.9346e-05		17	8	303641	1.3297	0.091805		11	3	3943075	3.52	0.00021578		11	3	1492085	2.0753	0.018979
ENSG00000132522	17	7214643	7218883	11	5	4246716	2	4.1607	1.5865e-05		15	7	303641	1.0777	0.14058		7	3	3943075	4.0188	2.9242e-05		6	2	1492085	2.2852	0.01115
ENSG00000261915	17	7215980	7222493	18	7	4246716	2	4.7789	8.8125e-07	*	22	9	303641	1.2316	0.10905		14	4	3943075	4.6177	1.9398e-06	*	12	3	1492085	2.7834	0.0026898
ENSG00000215041	17	7218947	7232712	25	8	4246716	2	4.7173	1.1949e-06	*	28	10	303641	1.1023	0.13516		21	6	3943075	4.5897	2.2197e-06	*	22	6	1492085	2.5903	0.0047946
ENSG00000072818	17	7239848	7254797	9	4	4246716	2	2.5945	0.0047362		9	4	303641	0.54513	0.29283		8	4	3943075	2.5413	0.0055223		2	1	1492085	1.0865	0.13863
ENSG00000213859	17	7255208	7258258	2	1	4246716	2	2.1077	0.017527		1	1	303641	1.3496	0.088576		2	1	3943075	1.8129	0.034926		1	1	1492085	1.5632	0.059008
ENSG00000182896	17	7258442	7260538	2	1	4246716	2	1.0069	0.15699		2	1	303641	-2.0733	0.98093		2	1	3943075	1.6203	0.052582
ENSG00000174292	17	7283853	7293093	28	10	4246716	2	0.36	0.35942		23	11	303641	1.2789	0.10046		32	8	3943075	0.018706	0.49254		25	7	1492085	0.73028	0.23261
ENSG00000187838	17	7293046	7307416	27	7	4246716	2	-0.44217	0.67082		27	7	303641	0.42628	0.33495		27	7	3943075	-0.57718	0.71809		17	4	1492085	1.2761	0.10095
ENSG00000262481	17	7293053	7307416	27	7	4246716	2	-0.44217	0.67082		27	7	303641	0.42628	0.33495		27	7	3943075	-0.57718	0.71809		17	4	1492085	1.2761	0.10095
ENSG00000205544	17	7306294	7307456	3	2	4246716	2	-0.99669	0.84054		2	1	303641	-1.5547	0.93999		4	2	3943075	-0.60291	0.72672		4	2	1492085	1.0525	0.14628
ENSG00000169992	17	7308193	7323179	20	9	4246716	2	3.4194	0.00031381		17	9	303641	1.0302	0.15145		22	9	3943075	3.2627	0.00055175		4	2	1492085	-0.64605	0.74088
ENSG00000181323	17	7323679	7324951	5	2	4246716	2	5.9703	1.1841e-09	*	6	3	303641	0.31175	0.37762		3	1	3943075	6.1094	5e-10	*	2	1	1492085	4.2655	9.9747e-06
ENSG00000184560	17	7328934	7330887	4	2	4246716	2	2.3733	0.0088157		6	3	303641	1.534	0.062512		2	1	3943075	2.0373	0.020812
ENSG00000181284	17	7338762	7340998	5	2	4246716	2	6.1138	4.8657e-10	*	6	2	303641	0.6554	0.25611		3	1	3943075	6.1629	3.5708e-10	*	3	1	1492085	4.3832	5.8478e-06
ENSG00000161958	17	7341592	7348256	10	4	4246716	2	5.9011	1.8049e-09	*	11	6	303641	1.9207	0.027386		8	2	3943075	5.5912	1.1278e-08	*	9	2	1492085	2.9334	0.0016763
ENSG00000170175	17	7348380	7361026	30	8	4246716	2	6.4662	5.0248e-11	*	30	11	303641	1.8591	0.031504		29	5	3943075	6.1946	2.9208e-10	*	30	5	1492085	3.3593	0.0003907
ENSG00000174282	17	7362685	7387582	48	10	4246716	2	5.2098	9.4505e-08	*	46	13	303641	-1.0716	0.85806		50	7	3943075	5.7041	5.8483e-09	*	57	7	1492085	2.7704	0.0027996
ENSG00000259224	17	7384721	7386383	5	2	4246716	2	3.5514	0.00019159		4	2	303641	0.68549	0.24652		5	1	3943075	3.4954	0.00023668		5	1	1492085	1.6395	0.050558
ENSG00000181222	17	7387685	7417933	110	12	4246716	2	3.9855	3.3666e-05		108	16	303641	0.17676	0.42985		111	8	3943075	4.0871	2.1842e-05		108	7	1492085	1.5524	0.06028
ENSG00000239697	17	7452208	7464925	32	10	4246716	2	3.2868	0.00050659		33	12	303641	1.2611	0.10363		31	8	3943075	3.0611	0.0011027		39	8	1492085	1.4683	0.071015
ENSG00000248871	17	7452416	7464918	32	10	4246716	2	3.2868	0.00050659		33	12	303641	1.2611	0.10363		31	8	3943075	3.0611	0.0011027		39	8	1492085	1.4683	0.071015
ENSG00000161955	17	7461609	7464925	7	3	4246716	2	4.546	2.7341e-06		8	3	303641	1.2738	0.10137		5	3	3943075	4.3643	6.3769e-06		5	3	1492085	1.8275	0.033814
ENSG00000161956	17	7465192	7475287	23	8	4246716	2	1.969	0.024476		27	10	303641	0.93736	0.17429		18	6	3943075	1.7833	0.037268		17	5	1492085	-0.96754	0.83336
ENSG00000161960	17	7476024	7482323	18	7	4246716	2	0.93221	0.17561		18	7	303641	0.2202	0.41286		17	6	3943075	0.90633	0.18238		13	5	1492085	0.017523	0.49301
ENSG00000129226	17	7482785	7485429	9	4	4246716	2	3.8984	4.8423e-05		11	5	303641	1.3145	0.094332		6	3	3943075	3.6809	0.00011621		6	3	1492085	0.55707	0.28874
ENSG00000129255	17	7486847	7496107	13	6	4246716	2	2.8181	0.0024155		13	6	303641	0.2928	0.38484		12	5	3943075	2.8433	0.0022322		12	5	1492085	0.32732	0.37171
ENSG00000129194	17	7491496	7493488	6	4	4246716	2	2.2561	0.012033		6	4	303641	0.32605	0.37219		5	3	3943075	2.2508	0.012198		5	3	1492085	0.055173	0.478
ENSG00000129245	17	7494548	7518189	48	11	4246716	2	2.623	0.0043573		65	14	303641	1.0865	0.13863		30	7	3943075	2.4207	0.007746		31	6	1492085	0.2168	0.41418
ENSG00000268503	17	7517264	7517427	1	1	303641	1	0.26875	0.39406		1	1	303641	0.26876	0.39406
ENSG00000129214	17	7517382	7536700	39	13	4246716	2	2.7494	0.0029849		40	16	303641	1.9718	0.024316		37	9	3943075	2.3062	0.010551		35	9	1492085	0.08725	0.46524
ENSG00000141504	17	7529552	7531194	5	2	4246716	2	3.2493	0.00057836		6	3	303641	0.61098	0.27061		3	1	3943075	3.2026	0.00068099		3	1	1492085	1.1059	0.13437
ENSG00000129244	17	7549945	7561086	24	6	4246716	2	2.6395	0.0041519		18	6	303641	1.9097	0.028088		30	5	3943075	2.2093	0.013578		29	5	1492085	0.56488	0.28608
ENSG00000141510	17	7565097	7590856	55	15	4246716	2	4.8196	7.1935e-07	*	49	16	303641	2.0024	0.022622		61	13	3943075	4.446	4.3735e-06		62	12	1492085	2.346	0.0094882
ENSG00000141499	17	7589389	7606820	36	10	4246716	2	2.9703	0.0014873		43	15	303641	0.88813	0.18724		29	5	3943075	2.8361	0.0022831		29	5	1492085	1.529	0.063129
ENSG00000108947	17	7608520	7614696	8	3	4246716	2	-0.085807	0.53419		7	3	303641	0.16827	0.43318		8	3	3943075	-0.13575	0.55399		6	2	1492085	-1.1639	0.87776
ENSG00000183914	17	7620672	7737062	243	50	4246716	2	5.1224	1.508e-07	*	283	73	303641	1.0792	0.14026		203	26	3943075	5.0166	2.6303e-07	*	166	20	1492085	2.8438	0.0022291
ENSG00000132510	17	7743222	7758114	25	9	4246716	2	5.2286	8.538e-08	*	29	12	303641	1.0091	0.15646		21	6	3943075	5.1462	1.3291e-07	*	21	6	1492085	0.93936	0.17377
ENSG00000167874	17	7758383	7759417	3	2	4246716	2	-1.8158	0.9653		4	2	303641	0.64842	0.25836		1	1	3943075	-2.0644	0.98051		2	1	1492085	-1.2642	0.89692
ENSG00000183011	17	7760003	7788556	48	8	4246716	2	4.3795	5.948e-06		44	7	303641	1.5962	0.055224		51	9	3943075	4.102	2.0476e-05		47	7	1492085	-0.82252	0.79461
ENSG00000182224	17	7761064	7765600	4	2	4246716	2	6.2614	1.9075e-10	*	4	2	303641	0.94758	0.17167		4	2	3943075	6.2351	2.2579e-10	*	3	1	1492085	-0.01883	0.50751
ENSG00000170004	17	7788124	7816078	34	10	4246716	2	5.9845	1.0854e-09	*	41	13	303641	0.36474	0.35765		27	7	3943075	6.1094	5e-10	*	23	5	1492085	6.9616	1.6819e-12	*
ENSG00000170049	17	7825177	7833121	13	5	4246716	2	7.4266	5.5709e-14	*	13	6	303641	-0.058277	0.52324		13	3	3943075	7.7234	5.6621e-15	*	12	3	1492085	4.9689	3.3665e-07	*
ENSG00000262730	17	7829249	7833940	8	2	4246716	2	5.6491	8.0631e-09	*	6	2	303641	0.58915	0.27788		10	2	3943075	5.6991	6.0215e-09	*	10	2	1492085	2.8621	0.0021042
ENSG00000170043	17	7833663	7835441	3	2	4246716	2	6.1798	3.2099e-10	*	2	1	303641	0.64689	0.25885		4	2	3943075	6.2338	2.2766e-10	*	4	2	1492085	4.5543	2.6283e-06	*
ENSG00000170037	17	7835419	7853236	39	4	4246716	2	6.2063	2.713e-10	*	38	5	303641	-0.67247	0.74936		39	3	3943075	6.6274	1.7082e-11	*	37	3	1492085	2.7282	0.0031843
ENSG00000132518	17	7905912	7923657	30	9	4246716	2	7.2217	2.5665e-13	*	24	9	303641	0.60045	0.2741		36	9	3943075	7.328	1.168e-13	*	28	7	1492085	3.4864	0.00024482
ENSG00000179593	17	7942335	7952452	26	7	4246716	2	0.15362	0.43896		12	6	303641	0.30544	0.38002		39	8	3943075	0.074661	0.47024		36	7	1492085	-0.065335	0.52605
ENSG00000179477	17	7975954	7991021	31	9	4246716	2	1.2267	0.10997		26	7	303641	0.21689	0.41415		36	10	3943075	1.2129	0.11259		26	7	1492085	0.227	0.41021
ENSG00000214999	17	7982800	7984883	4	2	4246716	2	1.1718	0.12063		3	1	303641	-0.25692	0.60138		5	2	3943075	1.2874	0.098977		4	2	1492085	0.32554	0.37239
ENSG00000179148	17	7999218	8022365	30	10	4246716	2	2.9728	0.0014756		25	11	303641	0.6089	0.27129		35	9	3943075	2.9162	0.0017719		25	6	1492085	0.53956	0.29475
ENSG00000179111	17	8023908	8027410	7	3	4246716	2	2.2252	0.013033		2	1	303641	-0.69377	0.75609		11	5	3943075	2.5018	0.0061777		10	4	1492085	-1.4424	0.92541
ENSG00000179094	17	8043790	8059824	28	10	4246716	2	4.8701	5.5757e-07	*	27	11	303641	0.34479	0.36512		29	8	3943075	4.9585	3.5519e-07	*	25	7	1492085	2.8905	0.0019229
ENSG00000263620	17	8054134	8066293	24	7	4246716	2	4.9004	4.7819e-07	*	25	9	303641	-0.56623	0.71438		23	5	3943075	5.2427	7.9114e-08	*	25	5	1492085	2.8761	0.0020131
ENSG00000220205	17	8062467	8066864	6	2	4246716	2	5.4978	1.9232e-08	*	5	2	303641	0.51369	0.30374		6	1	3943075	5.563	1.3261e-08	*	7	1	1492085	3.0341	0.0012061
ENSG00000179029	17	8076555	8079717	13	5	4246716	2	5.7838	3.6518e-09	*	19	7	303641	0.68571	0.24645		6	2	3943075	5.8121	3.0852e-09	*	7	2	1492085	2.7745	0.0027643
ENSG00000196544	17	8091652	8093564	2	1	4246716	2	-0.052915	0.5211		3	1	303641	0.63952	0.26124		1	1	3943075	-0.23238	0.59188		1	1	1492085	0.032555	0.48701
ENSG00000178999	17	8108056	8113918	13	6	4246716	2	3.3403	0.00041842		13	7	303641	-0.31905	0.62516		12	4	3943075	3.5551	0.00018893		13	5	1492085	1.1284	0.12958
ENSG00000178971	17	8130191	8151362	71	12	4246716	2	4.7686	9.2764e-07	*	90	13	303641	-0.29019	0.61416		51	11	3943075	5.0293	2.4613e-07	*	52	10	1492085	2.8563	0.0021428
ENSG00000178921	17	8150936	8173809	67	15	4246716	2	2.9098	0.0018086		80	18	303641	0.60469	0.27269		53	11	3943075	2.8519	0.0021729		59	11	1492085	1.1593	0.12317
ENSG00000125434	17	8191081	8198661	16	6	4246716	2	3.9046	4.7182e-05		19	6	303641	0.68492	0.2467		13	5	3943075	3.8621	5.62e-05		13	5	1492085	2.4255	0.0076438
ENSG00000108961	17	8191815	8193410	4	2	4246716	2	-0.81074	0.79124		4	2	303641	0.14904	0.44076		4	1	3943075	-0.88273	0.81131		3	1	1492085	-0.32191	0.62624
ENSG00000198844	17	8213559	8225829	36	11	4246716	2	3.3967	0.00034104		34	12	303641	1.8337	0.033348		38	9	3943075	3.0162	0.0012799		33	8	1492085	2.5359	0.0056081
ENSG00000184650	17	8243182	8249364	35	6	4246716	2	0.6923	0.24437		43	8	303641	1.2331	0.10878		27	3	3943075	0.37629	0.35335		27	3	1492085	1.0214	0.15353
ENSG00000198150	17	8261731	8263538	2	2	4246716	2	2.4186	0.0077903		3	2	303641	-0.2037	0.58071		1	1	3943075	2.5665	0.0051362		1	1	1492085	1.7552	0.039615
ENSG00000184619	17	8271955	8280029	21	7	4246716	2	2.457	0.0070057		28	9	303641	-0.36324	0.64179		13	4	3943075	2.6506	0.0040172		18	4	1492085	2.1775	0.014722
ENSG00000263809	17	8271956	8286505	30	8	4246716	2	2.565	0.0051594		34	11	303641	-0.35292	0.63793		26	5	3943075	2.7598	0.0028916		31	6	1492085	2.1755	0.014798
ENSG00000161970	17	8280838	8286531	9	3	4246716	2	2.4493	0.0071577		5	2	303641	0.39541	0.34627		13	3	3943075	2.4321	0.0075062		13	3	1492085	1.9167	0.027635
ENSG00000189051	17	8294022	8301144	13	4	4246716	2	1.22	0.11123		5	2	303641	-0.077341	0.53082		20	6	3943075	1.2876	0.098945		17	4	1492085	1.9515	0.025499
ENSG00000166579	17	8316449	8393729	97	19	4246716	2	2.9924	0.0013838		99	25	303641	-0.38819	0.65106		95	13	3943075	3.2132	0.00065622		70	7	1492085	2.6438	0.0040986
ENSG00000133026	17	8377523	8534079	178	19	4246716	2	3.1792	0.00073843		161	27	303641	0.27401	0.39204		194	10	3943075	3.2233	0.00063363		162	6	1492085	2.5761	0.0049961
ENSG00000161973	17	8633252	8648537	37	9	4246716	2	1.5342	0.062486		23	10	303641	-0.49099	0.68828		50	7	3943075	1.7285	0.041953		47	6	1492085	1.1732	0.12035
ENSG00000183318	17	8656424	8661877	9	3	4246716	2	-2.0708	0.98081		7	3	303641	-0.31428	0.62335		10	3	3943075	-2.062	0.98039		6	1	1492085	-0.55858	0.71178
ENSG00000185156	17	8700436	8702667	9	5	4246716	2	1.7932	0.036473		12	7	303641	1.7303	0.041791		6	3	3943075	1.3808	0.083673		5	2	1492085	0.29651	0.38342
ENSG00000174083	17	8706041	8770994	157	27	4246716	2	1.4378	0.075244		223	42	303641	-1.6813	0.95364		90	12	3943075	1.9587	0.025075		87	10	1492085	1.3371	0.090589
ENSG00000141506	17	8782233	8869029	159	36	4246716	2	0.20546	0.41861		134	40	303641	-0.69353	0.75601		184	32	3943075	0.40567	0.34249		143	23	1492085	-0.85157	0.80277
ENSG00000065320	17	8924859	9147317	607	80	4246716	2	5.0513	2.1944e-07	*	531	95	303641	0.19037	0.42451		682	64	3943075	5.1893	1.0553e-07	*	600	51	1492085	2	0.022749
ENSG00000170310	17	9153788	9479908	690	94	4246716	2	2.6183	0.0044187		793	123	303641	-0.63771	0.73817		586	64	3943075	2.8942	0.0019007		509	52	1492085	1.7353	0.041345
ENSG00000166596	17	9479944	9546776	79	8	4246716	2	1.3678	0.085682		126	10	303641	0.21697	0.41411		32	6	3943075	1.3593	0.087024		17	3	1492085	1.2431	0.10691
ENSG00000154914	17	9548015	9633008	215	27	4246716	2	1.5311	0.062867		281	38	303641	1.9928	0.023143		149	16	3943075	1.036	0.1501		124	12	1492085	0.37921	0.35227
ENSG00000184544	17	9674751	9694614	39	6	4246716	2	-0.39329	0.65295		24	4	303641	-0.043944	0.51753		53	7	3943075	-0.39596	0.65393		39	4	1492085	-0.49196	0.68863
ENSG00000214978	17	9694544	9725388	82	15	4246716	2	2.776	0.0027515		68	17	303641	-0.57899	0.7187		96	12	3943075	3.0416	0.0011767		107	12	1492085	1.8983	0.028829
ENSG00000065325	17	9725523	9795419	193	18	4246716	2	1.7101	0.043627		203	23	303641	1.0584	0.14493		183	13	3943075	1.481	0.069307		189	13	1492085	-0.05223	0.52083
ENSG00000109047	17	9799637	9808938	36	5	4246716	2	0.69432	0.24374		34	5	303641	1.2092	0.11329		37	4	3943075	0.38501	0.35012		20	2	1492085	0.0099236	0.49604
ENSG00000007237	17	9813926	10101868	689	125	4246716	2	5.0725	1.9636e-07	*	538	134	303641	1.1313	0.12896		840	115	3943075	4.9502	3.7069e-07	*	742	97	1492085	2.1941	0.014116
ENSG00000264194	17	10048831	10050277	5	2	4246716	2	1.392	0.081961		3	1	303641	0.83283	0.20247		7	3	3943075	1.2135	0.11247		6	3	1492085	0.84024	0.20039
ENSG00000006788	17	10201401	10276447	179	30	4246716	2	1.3415	0.089874		138	34	303641	0.32002	0.37448		220	26	3943075	1.3034	0.096215		184	18	1492085	-1.1456	0.87402
ENSG00000133020	17	10293639	10325267	64	10	4246716	2	3.2966	0.00048936		80	14	303641	0.43287	0.33256		48	5	3943075	3.301	0.00048165		42	4	1492085	1.1883	0.11735
ENSG00000264424	17	10346607	10372876	58	12	4246716	2	3.3274	0.00043827		75	18	303641	0.30418	0.38049		41	5	3943075	3.3688	0.00037755		37	5	1492085	1.4465	0.074019
ENSG00000109061	17	10395624	10421860	35	11	4246716	2	3.5041	0.0002291		40	16	303641	-0.053408	0.5213		30	6	3943075	3.6513	0.00013045		30	5	1492085	1.5922	0.055669
ENSG00000125414	17	10424465	10453274	71	10	4246716	2	4.2205	1.219e-05		88	14	303641	0.1952	0.42262		53	5	3943075	4.3258	7.5993e-06		53	5	1492085	1.8705	0.030706
ENSG00000109063	17	10531843	10560626	88	9	4246716	2	0.21788	0.41376		91	12	303641	-0.11345	0.54516		85	5	3943075	0.25759	0.39836		82	4	1492085	-1.4925	0.93222
ENSG00000133028	17	10583654	10601692	30	6	4246716	2	0.73371	0.23156		41	11	303641	0.54528	0.29278		19	1	3943075	0.61012	0.27089		17	1	1492085	1.1863	0.11776
ENSG00000170222	17	10600911	10614550	39	5	4246716	2	1.2226	0.11073		53	7	303641	2.468	0.006794		24	2	3943075	0.58397	0.27962		24	2	1492085	1.0857	0.13881
ENSG00000187824	17	10602332	10633633	121	8	4246716	2	0.81021	0.20891		152	13	303641	1.1075	0.13405		89	2	3943075	0.53352	0.29684		93	2	1492085	1.0206	0.15373
ENSG00000233670	17	10725792	10741762	32	9	4246716	2	0.65971	0.25472		30	10	303641	-0.12101	0.54816		33	7	3943075	0.71824	0.23631		15	3	1492085	-0.69704	0.75711
ENSG00000188803	17	11144580	11467380	896	126	4246716	2	4.2719	9.6892e-06		892	160	303641	0.35466	0.36142		900	92	3943075	4.3349	7.2897e-06		879	82	1492085	1.0506	0.14672
ENSG00000007174	17	11501748	11873065	827	94	4246716	2	2.5934	0.0047517		955	125	303641	0.30887	0.37871		698	62	3943075	2.6057	0.0045846		596	46	1492085	1.9149	0.027752
ENSG00000154957	17	11880756	11900827	56	5	4246716	2	0.91132	0.18106		85	5	303641	-0.82876	0.79638		26	4	3943075	1.1758	0.11985		32	5	1492085	1.786	0.037048
ENSG00000065559	17	11924141	12047147	153	14	4246716	2	0.21732	0.41398		174	18	303641	-1.5484	0.93923		132	9	3943075	0.65521	0.25617		135	9	1492085	0.5988	0.27465
ENSG00000141052	17	12569207	12672266	189	36	4246716	2	1.4217	0.077564		126	36	303641	-0.88675	0.81239		251	35	3943075	1.7214	0.042585		185	24	1492085	-0.2733	0.60769
ENSG00000273452	17	12626199	12661542	45	10	4246716	2	1.5905	0.055862		26	6	303641	0.79254	0.21402		64	13	3943075	1.4307	0.076263		40	7	1492085	1.5053	0.066127
ENSG00000006740	17	12692856	12894960	538	59	4246716	2	1.5834	0.056665		417	70	303641	1.1319	0.12884		658	48	3943075	1.3291	0.091901		593	39	1492085	1.9047	0.028409
ENSG00000006744	17	12895708	12921504	127	10	4246716	2	3.6056	0.0001557		113	12	303641	1.3933	0.081759		141	7	3943075	3.3552	0.0003965		142	6	1492085	1.8677	0.030903
ENSG00000153976	17	13399006	13505244	231	29	4246716	2	1.3936	0.081718		124	26	303641	-1.5474	0.93911		337	31	3943075	1.8757	0.030351		280	21	1492085	0.8391	0.20071
ENSG00000006695	17	13972813	14111994	312	38	4246716	2	0.058628	0.47662		315	46	303641	-2.1409	0.98386		308	29	3943075	0.65496	0.25625		254	21	1492085	1.4054	0.079958
ENSG00000223510	17	14138990	14140179	1	1	303641	1	-1.1078	0.86602		1	1	303641	-1.1078	0.86602
ENSG00000125430	17	14204400	14252721	79	22	4246716	2	-0.71093	0.76144		63	23	303641	0.5183	0.30212		94	21	3943075	-0.88163	0.81101		22	6	1492085	0.24895	0.4017
ENSG00000109099	17	15133095	15168643	74	16	4246716	2	0.22488	0.41104		75	22	303641	0.14543	0.44219		72	9	3943075	0.19304	0.42347		66	7	1492085	-0.71075	0.76138
ENSG00000125409	17	15207128	15244958	108	19	4246716	2	1.1535	0.12435		114	25	303641	-0.54728	0.70791		101	13	3943075	1.349	0.088669		102	13	1492085	0.3142	0.37669
ENSG00000239704	17	15339332	15406922	192	28	4246716	2	1.0966	0.13641		212	33	303641	-1.4037	0.9198		172	22	3943075	1.5275	0.063312		169	21	1492085	2.0207	0.021656
ENSG00000259024	17	15339338	15466875	307	29	4246716	2	0.95779	0.16908		350	37	303641	-0.73998	0.77034		263	21	3943075	1.1993	0.1152		299	23	1492085	1.6106	0.053631
ENSG00000175106	17	15341205	15466909	303	29	4246716	2	0.96715	0.16673		346	36	303641	-0.71854	0.76379		260	21	3943075	1.2031	0.11447		296	22	1492085	1.6097	0.053733
ENSG00000241322	17	15468798	15522826	110	26	4246716	2	-0.11979	0.54768		169	44	303641	-1.4904	0.93194		51	8	3943075	0.28925	0.38619		58	4	1492085	-0.34455	0.63478
ENSG00000251537	17	15474805	15554967	150	35	4246716	2	0.2385	0.40575		240	61	303641	-1.3915	0.91797		59	9	3943075	0.63368	0.26315		72	6	1492085	-0.078171	0.53115
ENSG00000221926	17	15531274	15587625	99	23	4246716	2	0.56088	0.28744		132	35	303641	-1.0264	0.84764		66	10	3943075	0.86691	0.193		53	6	1492085	0.11312	0.45497
ENSG00000187607	17	15602891	15640874	41	10	4246716	2	0.99364	0.1602		36	9	303641	-0.57988	0.719		46	10	3943075	1.1921	0.11661		49	8	1492085	-0.028806	0.51149
ENSG00000255104	17	15603006	15648092	55	12	4246716	2	1.2951	0.097636		55	12	303641	-0.8097	0.79094		54	11	3943075	1.5688	0.058351		58	9	1492085	0.2796	0.38989
ENSG00000214946	17	15635561	15649476	18	3	4246716	2	2.0883	0.018386		23	3	303641	-0.48183	0.68504		13	2	3943075	2.3009	0.010698		16	3	1492085	0.86619	0.19319
ENSG00000170425	17	15848231	15879060	77	17	4246716	2	2.9281	0.0017053		123	30	303641	0.20741	0.41784		30	3	3943075	2.9812	0.0014357		6	1	1492085	2.1447	0.015987
ENSG00000214941	17	15879874	15903031	54	10	4246716	2	3.1048	0.00095208		68	16	303641	-0.49101	0.68829		39	3	3943075	3.3584	0.00039202		39	2	1492085	2.2763	0.011413
ENSG00000011295	17	15902694	15948329	111	18	4246716	2	4.6046	2.0662e-06	*	140	31	303641	0.033044	0.48682		81	5	3943075	4.7694	9.2367e-07	*	81	5	1492085	3.4748	0.00025565
ENSG00000141027	17	15932471	16121499	453	30	4246716	2	4.2578	1.0322e-05		655	51	303641	-0.87835	0.81012		250	9	3943075	4.6625	1.5623e-06	*	256	7	1492085	3.5309	0.00020711
ENSG00000227782	17	15943505	15943994	1	1	3943075	1	2.4943	0.0063107								1	1	3943075	2.4943	0.0063107
ENSG00000108474	17	16120505	16252115	361	29	4246716	2	5.9318	1.4981e-09	*	527	48	303641	-1.9041	0.97155		195	9	3943075	6.6843	1.1598e-11	*	209	10	1492085	4.5478	2.71e-06	*
ENSG00000166582	17	16245848	16256970	19	7	4246716	2	5.0671	2.0191e-07	*	28	12	303641	-1.1584	0.87665		10	2	3943075	5.5801	1.202e-08	*	11	2	1492085	3.4236	0.00030901
ENSG00000170315	17	16284112	16286059	4	2	303641	1	-2.0842	0.98143		4	2	303641	-2.0841	0.98143
ENSG00000187688	17	16318856	16340317	35	9	4246716	2	4.1274	1.8348e-05		18	10	303641	-0.20449	0.58101		51	8	3943075	4.3401	7.1221e-06		49	7	1492085	3.2296	0.00061984
ENSG00000181350	17	16344891	16395467	89	12	4246716	2	3.681	0.00011615		44	11	303641	-0.03304	0.51318		133	12	3943075	3.8293	6.4255e-05		127	12	1492085	3.5644	0.00018232
ENSG00000141040	17	16454701	16472520	18	3	4246716	2	-0.2032	0.58051		24	3	303641	-1.1496	0.87485		11	2	3943075	0.10814	0.45694		10	1	1492085	-0.56594	0.71428
ENSG00000197566	17	16524051	16557170	69	7	4246716	2	-0.85276	0.8031		67	8	303641	-1.3422	0.91023		70	5	3943075	-0.51252	0.69586		73	4	1492085	-0.3832	0.64921
ENSG00000170160	17	16592851	16707767	22	3	4246716	2	0.6773	0.24911		25	3	303641	-0.8411	0.79985		19	3	3943075	0.93629	0.17456		54	5	1492085	0.43546	0.33161
ENSG00000266302	17	16593575	16707767	22	3	4246716	2	0.6773	0.24911		25	3	303641	-0.8411	0.79985		19	3	3943075	0.93629	0.17456		53	4	1492085	0.45182	0.3257
ENSG00000240505	17	16832849	16875432	127	23	4246716	2	2.2184	0.013264		94	27	303641	0.25581	0.39905		160	18	3943075	2.2312	0.012833		151	16	1492085	0.39805	0.3453
ENSG00000133030	17	16945859	17120993	415	31	4246716	2	0.78584	0.21598		485	41	303641	-0.60895	0.72872		344	21	3943075	0.98454	0.16243		326	20	1492085	0.4999	0.30857
ENSG00000179598	17	17104309	17109629	15	5	4246716	2	0.8632	0.19401		14	6	303641	0.73268	0.23188		15	4	3943075	0.69249	0.24431		14	3	1492085	0.87109	0.19185
ENSG00000264187	17	17105963	17140499	102	19	4246716	2	2.0063	0.022414		110	25	303641	-0.6625	0.74617		94	13	3943075	2.2659	0.011728		97	12	1492085	1.8659	0.031029
ENSG00000154803	17	17115526	17140502	79	16	4246716	2	2.2242	0.013069		85	20	303641	-0.71109	0.76149		72	11	3943075	2.5055	0.0061134		72	10	1492085	2.1069	0.017563
ENSG00000141030	17	17150141	17184607	91	14	4246716	2	3.2984	0.00048613		95	20	303641	-0.91096	0.81884		87	8	3943075	3.6759	0.00011852		92	8	1492085	3.2053	0.00067464
ENSG00000205309	17	17206649	17250977	120	28	4246716	2	1.4032	0.080273		126	41	303641	-1.18	0.881		114	14	3943075	1.7837	0.037235		104	11	1492085	0.53174	0.29745
ENSG00000141026	17	17380300	17396540	27	7	4246716	2	2.0503	0.020169		27	10	303641	1.3442	0.089448		26	4	3943075	1.7547	0.039652		23	3	1492085	0.89347	0.1858
ENSG00000108551	17	17397751	17399709	3	2	4246716	2	3.2078	0.00066885		1	1	303641	0.94012	0.17358		5	2	3943075	3.0681	0.0010771		4	2	1492085	1.402	0.080453
ENSG00000133027	17	17408877	17495022	203	29	4246716	2	2.5961	0.0047145		212	40	303641	1.8888	0.029461		193	17	3943075	2.1701	0.015001		194	14	1492085	0.45114	0.32594
ENSG00000108557	17	17584787	17714767	187	34	4246716	2	4.9435	3.8373e-07	*	223	48	303641	-0.76325	0.77734		151	19	3943075	5.3421	4.5945e-08	*	156	20	1492085	2.8392	0.0022615
ENSG00000072310	17	17713713	17740325	58	16	4246716	2	7.1605	4.0185e-13	*	82	28	303641	-1.7293	0.95812		33	4	3943075	7.911	1.2768e-15	*	29	3	1492085	5.0698	1.9908e-07	*
ENSG00000175662	17	17746828	17875736	287	19	4246716	2	5.3214	5.1493e-08	*	416	32	303641	-2.1151	0.98279		157	6	3943075	6.1094	5e-10	*	152	4	1492085	4.9436	3.8345e-07	*
ENSG00000171962	17	17876127	17920203	103	16	4246716	2	7.2033	2.9376e-13	*	148	26	303641	-1.0591	0.85522		58	5	3943075	7.7695	3.9413e-15	*	58	5	1492085	4.3157	7.9562e-06
ENSG00000171953	17	17880723	17942523	133	17	4246716	2	6.9181	2.2893e-12	*	195	29	303641	-1.1845	0.88189		71	5	3943075	7.5082	2.9976e-14	*	68	5	1492085	4.3385	7.1739e-06
ENSG00000141034	17	17942606	17971718	61	11	4246716	2	5.6598	7.5769e-09	*	75	18	303641	-0.84942	0.80218		46	4	3943075	6.1094	5e-10	*	42	3	1492085	4.5776	2.3514e-06	*
ENSG00000108591	17	17991200	18011285	43	10	4246716	2	6.8453	3.8157e-12	*	52	15	303641	-0.5688	0.71525		33	5	3943075	7.2618	1.9096e-13	*	33	5	1492085	4.5769	2.3601e-06	*
ENSG00000091536	17	18012020	18083116	158	31	4246716	2	7.6072	1.4003e-14	*	192	47	303641	1.1351	0.12816		123	15	3943075	7.5797	1.7319e-14	*	117	13	1492085	4.8125	7.4516e-07	*
ENSG00000091542	17	18086392	18113268	81	13	4246716	2	6.3999	7.7722e-11	*	100	18	303641	1.3544	0.087798		61	7	3943075	6.2659	1.8531e-10	*	61	7	1492085	3.9789	3.4616e-05
ENSG00000131899	17	18128901	18148189	53	12	4246716	2	5.9007	1.81e-09	*	72	20	303641	0.85933	0.19508		33	4	3943075	5.8852	1.9879e-09	*	35	4	1492085	4.1118	1.9633e-05
ENSG00000177731	17	18148150	18162230	19	6	4246716	2	6.3039	1.4513e-10	*	23	9	303641	-0.09737	0.53878		14	3	3943075	6.5691	2.5305e-11	*	15	4	1492085	4.2302	1.1672e-05
ENSG00000177427	17	18163848	18169866	13	5	4246716	2	4.4309	4.6925e-06		18	7	303641	-0.14287	0.5568		8	3	3943075	4.638	1.7593e-06	*	8	3	1492085	3.7476	8.925e-05
ENSG00000177302	17	18174742	18218321	126	17	4246716	2	5.7201	5.3221e-09	*	179	26	303641	0.62838	0.26488		72	7	3943075	5.7619	4.1582e-09	*	79	6	1492085	4.1198	1.8956e-05
ENSG00000176994	17	18218624	18226517	37	8	4246716	2	6.1897	3.0147e-10	*	43	11	303641	1.0663	0.14315		31	4	3943075	6.1277	4.4587e-10	*	27	4	1492085	4.3469	6.9035e-06
ENSG00000176974	17	18231187	18266856	109	15	4246716	2	6.1025	5.2203e-10	*	141	22	303641	-0.36282	0.64163		76	8	3943075	6.4338	6.222e-11	*	87	9	1492085	4.5388	2.8284e-06
ENSG00000214860	17	18280976	18292961	26	6	4246716	2	1.2711	0.10184		36	9	303641	0.76693	0.22156		16	3	3943075	1.1063	0.13429		39	3	1492085	0.41911	0.33757
ENSG00000189375	17	18538319	18565263	11	4	4246716	2	0.62671	0.26542		19	6	303641	0.7075	0.23963		2	1	3943075	0.45407	0.32489		1	1	1492085	1.3435	0.08956
ENSG00000249459	17	18561742	18585575	16	4	4246716	2	1.5817	0.056859		17	3	303641	0.39609	0.34602		15	4	3943075	1.5316	0.062816		16	2	1492085	0.85488	0.19631
ENSG00000108448	17	18601311	18639431	28	9	4246716	2	-0.36457	0.64228		17	8	303641	1.2941	0.097813		38	9	3943075	-0.73748	0.76958		37	6	1492085	-0.876	0.80949
ENSG00000171931	17	18647326	18682662	34	7	4246716	2	-0.29363	0.61548		10	4	303641	1.1396	0.12722		58	10	3943075	-0.62096	0.73269		75	11	1492085	-0.73911	0.77008
ENSG00000171928	17	18684308	18710027	17	4	4246716	2	0.38207	0.3512		9	3	303641	1.3733	0.084828		25	5	3943075	0.015419	0.49385		46	7	1492085	-1.1746	0.87992
ENSG00000141127	17	18743398	18834581	181	14	4246716	2	0.42228	0.33641		133	15	303641	0.63594	0.26241		229	12	3943075	0.26178	0.39675		242	12	1492085	1.0114	0.15591
ENSG00000154025	17	18853658	18925908	60	17	4246716	2	1.223	0.11067		76	22	303641	1.2462	0.10635		44	12	3943075	0.92339	0.1779		46	10	1492085	-0.0017172	0.50069
ENSG00000188522	17	18872102	18908117	21	6	4246716	2	1.5211	0.064111		26	8	303641	1.1309	0.12905		15	3	3943075	1.2648	0.10297		14	2	1492085	0.14757	0.44134
ENSG00000154016	17	18923986	18950950	5	3	4246716	2	-0.4449	0.6718		6	4	303641	1.1285	0.12956		4	2	3943075	-0.77487	0.78079		3	1	1492085	1.085	0.13895
ENSG00000189152	17	19030782	19062489	1	1	303641	1	1.3202	0.093379		1	1	303641	1.3202	0.093379
ENSG00000072134	17	19118928	19240028	54	9	4246716	2	2.3536	0.0092962		81	15	303641	1.6564	0.048818		27	3	3943075	1.9829	0.02369		90	9	1492085	-0.54077	0.70567
ENSG00000108641	17	19240867	19281495	32	9	4246716	2	3.2107	0.00066217		49	14	303641	1.7146	0.043213		14	3	3943075	2.8562	0.0021438		30	5	1492085	0.53109	0.29768
ENSG00000166484	17	19281034	19286857	4	3	4246716	2	2.2015	0.013851		7	4	303641	1.9962	0.022956		1	1	3943075	1.7307	0.041749		1	1	1492085	0.43004	0.33358
ENSG00000166482	17	19286755	19290553	4	2	303641	1	1.1766	0.11967		4	2	303641	1.1766	0.11967								2	1	1492085	-0.65788	0.74469
ENSG00000128482	17	19314438	19320589	8	2	4246716	2	1.1206	0.13122		12	3	303641	1.9301	0.026797		3	1	3943075	0.62737	0.26521		3	1	1492085	0.35432	0.36155
ENSG00000142494	17	19398698	19482347	94	20	4246716	2	0.72645	0.23378		103	29	303641	1.2368	0.10808		84	11	3943075	0.41069	0.34065		78	9	1492085	0.85498	0.19628
ENSG00000072210	17	19551449	19580911	39	7	4246716	2	1.8489	0.032234		42	10	303641	-0.75559	0.77505		36	4	3943075	2.1285	0.016649		36	4	1492085	0.70778	0.23954
ENSG00000180638	17	19581601	19622292	64	15	4246716	2	1.5676	0.058484		65	20	303641	-0.30357	0.61927		63	10	3943075	1.7111	0.043531		63	8	1492085	0.2135	0.41547
ENSG00000108602	17	19641297	19652256	25	8	4246716	2	0.47179	0.31854		38	13	303641	0.42767	0.33445		12	3	3943075	0.37093	0.35534		11	3	1492085	-0.046067	0.51837
ENSG00000083290	17	19674142	19771249	120	12	4246716	2	0.96604	0.16701		142	20	303641	0.58698	0.27861		98	3	3943075	0.83966	0.20055		92	2	1492085	-1.6225	0.94765
ENSG00000108599	17	19807615	19881656	141	15	4246716	2	0.88895	0.18702		214	24	303641	-0.84429	0.80075		68	5	3943075	1.1569	0.12367		80	5	1492085	1.1848	0.11806
ENSG00000128487	17	19912657	20222339	727	34	4246716	2	0.93293	0.17543		879	53	303641	-0.28121	0.61072		575	14	3943075	1.0462	0.14773		585	14	1492085	0.98522	0.16226
ENSG00000170298	17	20352708	20370852	1	1	303641	1	-0.52158	0.69902		1	1	303641	-0.52159	0.69902								8	2	1492085	1.0316	0.15112
ENSG00000214819	17	20483037	20484224	4	2	303641	1	-0.41432	0.66068		4	2	303641	-0.41431	0.66068
ENSG00000205212	17	20739760	20799453	117	9	4246716	2	1.8878	0.029528		224	15	303641	1.8766	0.030289		10	3	3943075	1.4384	0.075165		4	1	1492085	0.37067	0.35544
ENSG00000124422	17	20902910	20947073	161	17	4246716	2	2.6913	0.0035592		198	24	303641	1.2249	0.1103		124	9	3943075	2.453	0.0070828		140	9	1492085	2.4827	0.006519
ENSG00000109016	17	21026677	21096578	146	22	4246716	2	-0.43015	0.66646		204	33	303641	-0.73485	0.76878		87	11	3943075	-0.24249	0.5958		88	10	1492085	-0.71854	0.76379
ENSG00000178307	17	21100593	21117937	43	12	4246716	2	-0.57201	0.71634		57	18	303641	-0.64929	0.74193		28	5	3943075	-0.41345	0.66036		29	5	1492085	-1.5662	0.94135
ENSG00000154035	17	21142183	21156722	35	11	4246716	2	3.0297	0.0012239		45	16	303641	0.5411	0.29422		25	5	3943075	2.9941	0.0013765		1	1	1492085	0.17666	0.42989
ENSG00000034152	17	21187984	21218552	38	8	4246716	2	1.256	0.10455		62	12	303641	-0.85312	0.8032		13	4	3943075	1.5402	0.061753		37	5	1492085	0.12781	0.44915
ENSG00000184185	17	21279509	21323179	17	7	4246716	2	0.014599	0.49418		24	11	303641	0.2289	0.40947		9	2	3943075	-0.048362	0.51929		17	4	1492085	0.76579	0.2219
ENSG00000212719	17	21428051	21477722	63	10	4246716	2	0.63496	0.26273		114	18	303641	-0.2752	0.60842		11	1	3943075	0.73533	0.23107		9	1	1492085	1.0688	0.14257
ENSG00000263563	17	21729601	21731762	7	3	4246716	2	-0.86606	0.80677		9	4	303641	-0.1056	0.54205		5	2	3943075	-0.86948	0.80771		6	2	1492085	-0.25492	0.60061
ENSG00000256618	17	22022437	22023991	3	2	4246716	2	-0.1353	0.55381		4	2	303641	1.4439	0.07438		2	1	3943075	-0.5411	0.70578		3	2	1492085	-3.2746	0.99947
ENSG00000109046	17	25621102	25640657	32	8	4246716	2	1.1488	0.12532		35	10	303641	1.5297	0.063047		29	5	3943075	0.76772	0.22133		24	3	1492085	0.92251	0.17813
ENSG00000141068	17	25783670	25953461	299	42	4246716	2	2.0318	0.021085		324	62	303641	-0.046053	0.51837		274	22	3943075	2.1214	0.016944		253	19	1492085	0.81522	0.20747
ENSG00000266728	17	25950390	25967803	36	6	4246716	2	0.086728	0.46544		39	9	303641	0.0046031	0.49816		32	3	3943075	0.088722	0.46465		26	2	1492085	-0.11523	0.54587
ENSG00000168961	17	25956824	25976586	51	8	4246716	2	-0.40656	0.65784		61	12	303641	0.31878	0.37495		40	3	3943075	-0.51038	0.69511		38	2	1492085	-0.22648	0.58959
ENSG00000007171	17	26083792	26127525	85	17	4246716	2	0.68694	0.24606		67	18	303641	-0.022701	0.50906		103	16	3943075	0.71919	0.23601		96	13	1492085	2.2249	0.013043
ENSG00000266202	17	26125832	26220391	150	19	4246716	2	1.6864	0.045862		143	23	303641	0.61604	0.26893		157	14	3943075	1.5792	0.057151		147	13	1492085	2.1936	0.01413
ENSG00000232859	17	26205340	26221778	12	4	4246716	2	1.7015	0.044428		11	5	303641	0.50105	0.30817		13	3	3943075	1.6267	0.051898		11	2	1492085	1.0164	0.15473
ENSG00000087095	17	26368763	26523407	203	25	4246716	2	2.9811	0.0014361		337	25	303641	-0.682	0.75238		68	24	3943075	3.283	0.00051352		53	17	1492085	1.546	0.061049
ENSG00000268206	17	26638667	26642323	4	2	4246716	2	6.7832	5.8791e-12	*	6	3	303641	-0.1224	0.54871		1	1	3943075	7.0734	7.5566e-13	*	1	1	1492085	4.5389	2.8279e-06
ENSG00000109084	17	26646121	26655707	18	7	4246716	2	6.6406	1.5622e-11	*	25	9	303641	-0.15308	0.56083		11	4	3943075	6.934	2.0454e-12	*	9	3	1492085	4.3736	6.1104e-06
ENSG00000109083	17	26655352	26662515	8	4	4246716	2	5.9089	1.7219e-09	*	12	5	303641	0.082133	0.46727		4	2	3943075	6.1094	5e-10	*	2	1	1492085	4.0266	2.8291e-05
ENSG00000109079	17	26662628	26674035	28	6	4246716	2	6.7791	6.0448e-12	*	42	8	303641	0.69721	0.24283		13	4	3943075	6.8418	3.9093e-12	*	13	4	1492085	4.065	2.4014e-05
ENSG00000004142	17	26673659	26684545	31	6	4246716	2	7.1445	4.5171e-13	*	50	6	303641	0.97126	0.16571		11	5	3943075	7.1449	4.502e-13	*	9	4	1492085	4.7021	1.2872e-06	*
ENSG00000244045	17	26684604	26708716	73	8	4246716	2	7.0985	6.3038e-13	*	100	11	303641	1.3634	0.086372		45	5	3943075	6.9884	1.3898e-12	*	43	4	1492085	4.352	6.7443e-06
ENSG00000109072	17	26691290	26700110	29	6	4246716	2	7.1028	6.1123e-13	*	39	8	303641	1.4491	0.073648		19	3	3943075	6.9691	1.5951e-12	*	19	3	1492085	4.2554	1.0434e-05
ENSG00000273171	17	26691310	26695033	18	5	4246716	2	6.2234	2.4324e-10	*	25	6	303641	1.6167	0.052972		10	3	3943075	6.0099	9.2792e-10	*	9	2	1492085	4.2045	1.3083e-05
ENSG00000004139	17	26691378	26728065	86	10	4246716	2	6.9663	1.6267e-12	*	101	13	303641	1.061	0.14435		70	7	3943075	6.9351	2.029e-12	*	65	5	1492085	4.2844	9.1604e-06
ENSG00000076351	17	26721661	26734215	19	6	4246716	2	2.1921	0.014186		22	9	303641	0.3406	0.3667		16	3	3943075	2.1804	0.014613		14	3	1492085	1.0555	0.14561
ENSG00000258472	17	26782770	26941215	264	41	4246716	2	3.883	5.1582e-05		331	58	303641	-1.4999	0.93318		197	23	3943075	4.446	4.3745e-06		187	20	1492085	1.7114	0.043508
ENSG00000007216	17	26800311	26824799	37	13	4246716	2	4.0724	2.3267e-05		49	19	303641	-0.31631	0.62412		24	7	3943075	4.3141	8.0144e-06		17	4	1492085	2.0852	0.018524
ENSG00000109101	17	26833261	26865914	73	18	4246716	2	3.3229	0.00044549		74	25	303641	-0.57898	0.7187		71	10	3943075	3.6091	0.00015363		63	8	1492085	1.8407	0.032829
ENSG00000109103	17	26873725	26879686	8	5	303641	1	-0.96621	0.83303		8	5	303641	-0.96622	0.83303
ENSG00000087111	17	26880401	26898890	16	8	4246716	2	5.8315	2.7463e-09	*	22	12	303641	-0.86492	0.80646		10	3	3943075	6.2919	1.568e-10	*	9	2	1492085	2.7093	0.0033715
ENSG00000109107	17	26900133	26904282	3	2	4246716	2	3.494	0.00023793		4	2	303641	-0.10487	0.54176		2	1	3943075	3.6551	0.00012853
ENSG00000076382	17	26904588	26926297	17	9	4246716	2	7.2709	1.7861e-13	*	22	11	303641	0.57346	0.28317		11	6	3943075	7.3865	7.5384e-14	*	9	5	1492085	3.3983	0.00033904
ENSG00000167524	17	26934982	26941218	5	3	4246716	2	6.1355	4.2448e-10	*	7	4	303641	-0.55741	0.71138		3	2	3943075	6.522	3.4681e-11	*	3	2	1492085	-1.7813	0.96257
ENSG00000007202	17	26941458	26972472	28	13	4246716	2	6.4257	6.5649e-11	*	37	19	303641	-1.3864	0.91718		19	6	3943075	7.0532	8.743e-13	*	18	6	1492085	3.0656	0.0010861
ENSG00000132581	17	26975374	26989207	18	10	4246716	2	6.2074	2.6935e-10	*	27	15	303641	0.54424	0.29314		8	4	3943075	6.2909	1.5777e-10	*	8	4	1492085	3.0325	0.0012128
ENSG00000109111	17	26989109	27029697	40	10	4246716	2	7.1047	6.0294e-13	*	52	14	303641	-0.43833	0.66943		27	6	3943075	7.4948	3.3196e-14	*	27	6	1492085	3.4811	0.00024972
ENSG00000167525	17	27030215	27038872	12	5	4246716	2	6.2247	2.4122e-10	*	14	6	303641	-0.74761	0.77265		9	3	3943075	6.6674	1.3019e-11	*	6	2	1492085	3.3109	0.00046503
ENSG00000109113	17	27041299	27045447	3	2	4246716	2	5.663	7.4369e-09	*	3	2	303641	-1.1429	0.87346		3	2	3943075	6.1942	2.9297e-10	*	2	1	1492085	2.6748	0.0037387
ENSG00000198242	17	27046411	27051377	6	4	4246716	2	5.5463	1.4591e-08	*	8	5	303641	0.24404	0.4036		4	2	3943075	5.6881	6.4214e-09	*	3	2	1492085	3.7475	8.9321e-05
ENSG00000160606	17	27051366	27054953	7	3	4246716	2	4.9174	4.3849e-07	*	8	4	303641	-1.6302	0.94847		5	2	3943075	5.5556	1.3832e-08	*	6	3	1492085	2.7733	0.0027745
ENSG00000160602	17	27052915	27070473	16	5	4246716	2	5.9812	1.1075e-09	*	21	7	303641	-0.35196	0.63757		11	3	3943075	6.3049	1.4419e-10	*	17	5	1492085	2.9956	0.0013696
ENSG00000076604	17	27071002	27077974	9	4	4246716	2	6.0433	7.5494e-10	*	11	6	303641	0.58473	0.27936		6	2	3943075	6.1094	5e-10	*	6	2	1492085	4.1617	1.5796e-05
ENSG00000173065	17	27082996	27182250	145	11	4246716	2	5.8936	1.8892e-09	*	176	16	303641	0.02495	0.49005		114	5	3943075	6.1094	5e-10	*	119	5	1492085	4.0576	2.4794e-05
ENSG00000132591	17	27181956	27188085	16	3	4246716	2	6.5207	3.4991e-11	*	18	4	303641	0.55366	0.28991		13	1	3943075	6.6135	1.8771e-11	*	13	2	1492085	4.0007	3.1575e-05
ENSG00000132589	17	27206353	27224697	26	7	4246716	2	2.3501	0.0093836		32	9	303641	-0.26273	0.60362		19	4	3943075	2.5118	0.0060052		18	3	1492085	1.4199	0.077813
ENSG00000167536	17	27224799	27230089	10	4	4246716	2	7.3049	1.3872e-13	*	13	6	303641	-0.21197	0.58393		6	2	3943075	7.6398	1.088e-14	*	6	2	1492085	3.9265	4.309e-05
ENSG00000109118	17	27232268	27278789	57	11	4246716	2	6.2981	1.5063e-10	*	85	16	303641	1.5377	0.062057		28	5	3943075	6.1094	5e-10	*	25	4	1492085	4.0435	2.6329e-05
ENSG00000179761	17	27277531	27384234	174	33	4246716	2	7.9181	1.2061e-15	*	201	40	303641	2.0339	0.020982		147	26	3943075	7.6529	9.8255e-15	*	131	23	1492085	5.2954	5.9383e-08	*
ENSG00000063015	17	27281919	27333458	74	12	4246716	2	6.3324	1.2071e-10	*	98	17	303641	1.6658	0.047876		50	7	3943075	6.1094	5e-10	*	45	6	1492085	4.7389	1.0743e-06	*
ENSG00000196535	17	27400528	27507430	188	27	4246716	2	6.305	1.4408e-10	*	192	35	303641	0.21127	0.41634		184	18	3943075	6.4846	4.4469e-11	*	178	15	1492085	3.8507	5.8878e-05
ENSG00000221995	17	27400537	27418537	38	7	4246716	2	5.3619	4.1185e-08	*	39	9	303641	0.34797	0.36393		36	5	3943075	5.4679	2.2768e-08	*	36	4	1492085	3.9434	4.0159e-05
ENSG00000108255	17	27573881	27581512	14	5	4246716	2	4.1894	1.3985e-05		13	4	303641	-0.55328	0.70996		15	5	3943075	4.5012	3.3778e-06		15	4	1492085	2.0163	0.021883
ENSG00000108256	17	27582854	27621136	84	15	4246716	2	6.3131	1.3672e-10	*	100	20	303641	0.087532	0.46512		67	10	3943075	6.5274	3.3458e-11	*	64	8	1492085	3.2016	0.00068341
ENSG00000160551	17	27717482	27878922	304	22	4246716	2	3.5231	0.00021327		376	31	303641	0.061947	0.4753		231	13	3943075	3.639	0.00013683		226	11	1492085	2.666	0.0038378
ENSG00000168792	17	27887565	27894155	7	4	4246716	2	1.6144	0.05322		11	6	303641	0.27288	0.39247		2	1	3943075	1.5997	0.054834		3	2	1492085	1.6574	0.048719
ENSG00000167543	17	27893070	27900175	5	2	4246716	2	1.8439	0.032602		4	2	303641	0.22008	0.4129		6	2	3943075	1.8525	0.03198		6	2	1492085	2.1398	0.016185
ENSG00000108262	17	27900487	27921072	23	9	4246716	2	1.6471	0.049772		26	12	303641	-0.70303	0.75898		19	6	3943075	1.9044	0.028429		16	4	1492085	1.5143	0.064969
ENSG00000198720	17	27916787	27941779	26	11	4246716	2	2.0482	0.02027		30	15	303641	-0.71209	0.7618		21	6	3943075	2.3232	0.010084		20	5	1492085	1.0287	0.1518
ENSG00000167549	17	27941774	27949925	8	4	4246716	2	1.5949	0.055371		11	6	303641	0.41906	0.33759		5	2	3943075	1.5388	0.061921		6	2	1492085	0.03141	0.48747
ENSG00000141298	17	27952956	28257294	437	34	4246716	2	2.5431	0.0054939		576	58	303641	-0.54432	0.70689		297	10	3943075	2.7902	0.0026335		293	9	1492085	2.4502	0.0071397
ENSG00000176927	17	28256218	28435470	350	26	4246716	2	2.3601	0.0091347		500	41	303641	-0.4048	0.65719		200	10	3943075	2.5616	0.0052091		201	10	1492085	2.2615	0.011865
ENSG00000126653	17	28442539	28513493	142	21	4246716	2	2.9057	0.0018321		202	36	303641	0.85208	0.19708		81	5	3943075	2.7791	0.0027258		79	4	1492085	2.6515	0.0040068
ENSG00000108576	17	28521337	28563020	79	21	4246716	2	5.5926	1.1184e-08	*	99	33	303641	0.70928	0.23907		59	9	3943075	5.6071	1.0286e-08	*	52	7	1492085	3.9817	3.4207e-05
ENSG00000108578	17	28575218	28619074	85	19	4246716	2	4.5196	3.0977e-06		115	29	303641	0.25243	0.40035		54	8	3943075	4.6203	1.9155e-06	*	51	7	1492085	2.8697	0.0020543
ENSG00000182271	17	28643351	28661077	27	9	4246716	2	6.3954	8.0063e-11	*	27	13	303641	0.32222	0.37364		27	5	3943075	6.5477	2.9223e-11	*	27	4	1492085	4.6041	2.0714e-06	*
ENSG00000108582	17	28705923	28797007	133	19	4246716	2	5.4836	2.0837e-08	*	173	31	303641	0.49228	0.31126		93	7	3943075	5.5542	1.3943e-08	*	86	6	1492085	3.3835	0.00035778
ENSG00000108587	17	28804380	28854610	66	14	4246716	2	6.3831	8.6758e-11	*	80	20	303641	0.93428	0.17508		51	7	3943075	6.3651	9.76e-11	*	56	6	1492085	3.7282	9.6409e-05
ENSG00000266733	17	28884130	28890511	8	3	4246716	2	4.2435	1.1003e-05		9	3	303641	-2.1107	0.9826		7	3	3943075	4.9896	3.0256e-07	*	10	4	1492085	3.0441	0.0011669
ENSG00000176390	17	29096406	29151794	230	12	4246716	2	4.9271	4.1733e-07	*	303	20	303641	-1.4688	0.92906		156	3	3943075	5.5209	1.6866e-08	*	172	3	1492085	2.7202	0.0032624
ENSG00000176208	17	29158988	29222887	158	11	4246716	2	5.5391	1.52e-08	*	210	18	303641	-1.3008	0.90334		105	4	3943075	6.1094	5e-10	*	111	4	1492085	4.8068	7.6688e-07	*
ENSG00000172171	17	29224354	29233838	23	4	4246716	2	5.601	1.0657e-08	*	30	6	303641	-1.1767	0.88035		16	1	3943075	6.1392	4.1473e-10	*	20	2	1492085	4.4616	4.0674e-06
ENSG00000184060	17	29233362	29286340	69	14	4246716	2	5.8002	3.3117e-09	*	100	23	303641	-0.3244	0.62718		38	4	3943075	6.1094	5e-10	*	36	4	1492085	4.8748	5.4448e-07	*
ENSG00000181481	17	29295803	29326929	26	5	4246716	2	5.1703	1.1686e-07	*	45	7	303641	-0.12238	0.5487		6	3	3943075	5.3996	3.3386e-08	*	4	2	1492085	1.659	0.048562
ENSG00000196712	17	29421945	29709134	526	19	4246716	2	6.4571	5.3352e-11	*	776	33	303641	-0.51684	0.69736		276	5	3943075	6.8446	3.8355e-12	*	267	4	1492085	4.5143	3.176e-06
ENSG00000126861	17	29599031	29624557	50	10	4246716	2	5.9086	1.7256e-09	*	78	17	303641	0.080798	0.4678		21	2	3943075	6.1094	5e-10	*	24	2	1492085	4.5585	2.5765e-06	*
ENSG00000185862	17	29630784	29641130	27	7	4246716	2	6.358	1.0223e-10	*	42	12	303641	-0.038979	0.51555		11	1	3943075	6.609	1.9341e-11	*	11	1	1492085	4.2091	1.2819e-05
ENSG00000265118	17	29632231	29645849	32	7	4246716	2	6.811	4.8458e-12	*	49	12	303641	-0.18604	0.57379		14	1	3943075	7.12	5.3957e-13	*	14	1	1492085	4.142	1.7217e-05
ENSG00000126860	17	29644578	29648902	9	3	4246716	2	5.6013	1.0637e-08	*	12	4	303641	-1.0682	0.85729		6	1	3943075	6.1094	5e-10	*	7	1	1492085	4.0575	2.4798e-05
ENSG00000131242	17	29718642	29865236	290	54	4246716	2	5.8425	2.5715e-09	*	242	69	303641	-2.3446	0.99048		338	38	3943075	6.7139	9.4726e-12	*	275	32	1492085	2.795	0.0025947
ENSG00000228768	17	29898161	29902678	5	2	4246716	2	1.3129	0.094604		7	3	303641	-1.891	0.97069		3	1	3943075	1.8873	0.02956		2	1	1492085	1.0683	0.14269
ENSG00000172301	17	30178883	30186356	13	5	4246716	2	4.271	9.7286e-06		16	7	303641	-0.040932	0.51632		10	3	3943075	4.4438	4.4195e-06		8	3	1492085	2.2776	0.011374
ENSG00000108651	17	30187923	30228784	100	16	4246716	2	3.3711	0.00037437		112	21	303641	-1.8072	0.96463		88	10	3943075	4	3.1678e-05		84	9	1492085	2.245	0.012384
ENSG00000178691	17	30264037	30328064	139	10	4246716	2	4.7884	8.4064e-07	*	166	17	303641	0.91933	0.17896		112	3	3943075	4.7142	1.2132e-06	*	119	2	1492085	2.9449	0.0016153
ENSG00000185158	17	30334891	30380523	34	5	4246716	2	4.4058	5.2692e-06		38	8	303641	-0.30943	0.6215		29	2	3943075	4.6582	1.5951e-06	*	28	2	1492085	2.953	0.0015736
ENSG00000214708	17	30468245	30470154	2	1	4246716	2	4.8414	6.4474e-07	*	1	1	303641	1.1919	0.11665		3	1	3943075	4.6936	1.3424e-06	*	2	1	1492085	2.8368	0.0022781
ENSG00000126858	17	30469473	30580393	201	20	4246716	2	4.5954	2.1594e-06	*	279	31	303641	-0.54698	0.7078		122	9	3943075	4.9209	4.3082e-07	*	105	6	1492085	3.0781	0.0010417
ENSG00000269402	17	30506379	30506885	3	2	4246716	2	4.9195	4.3387e-07	*	4	2	303641	0.50023	0.30846		2	1	3943075	4.9666	3.4073e-07	*	2	1	1492085	3.1446	0.00083159
ENSG00000141314	17	30593195	30651680	176	36	4246716	2	6.2626	1.8931e-10	*	192	48	303641	1.4048	0.080035		160	23	3943075	6.1094	5e-10	*	141	20	1492085	4.6443	1.7064e-06	*
ENSG00000108666	17	30651584	30677042	32	8	4246716	2	7.1324	4.9306e-13	*	40	11	303641	-0.44824	0.67301		23	5	3943075	7.5263	2.609e-14	*	21	5	1492085	5.8951	1.8723e-09	*
ENSG00000010244	17	30677136	30708905	46	10	4246716	2	7.2526	2.0439e-13	*	51	12	303641	-1.0436	0.85167		41	7	3943075	7.8163	2.72e-15	*	38	6	1492085	6.0015	9.7724e-10	*
ENSG00000108671	17	30771279	30810336	52	9	4246716	2	5.7709	3.9415e-09	*	73	11	303641	-0.43384	0.6678		30	7	3943075	6.1094	5e-10	*	28	5	1492085	5.9809	1.1098e-09	*
ENSG00000176749	17	30813637	30818274	6	3	4246716	2	4.7903	8.3286e-07	*	9	5	303641	0.52014	0.30148		3	1	3943075	4.8269	6.9327e-07	*	3	1	1492085	2.2396	0.01256
ENSG00000176658	17	30819540	31204195	785	55	4246716	2	4.7188	1.1864e-06	*	995	69	303641	0.12995	0.4483		575	41	3943075	4.861	5.8393e-07	*	538	33	1492085	1.9115	0.027967
ENSG00000006042	17	31254928	31272124	56	11	4246716	2	0.5744	0.28285		70	14	303641	0.68499	0.24668		41	7	3943075	0.40603	0.34236		37	5	1492085	0.34176	0.36627
ENSG00000141316	17	31297394	31324895	88	27	4246716	2	1.0244	0.15283		90	35	303641	0.044221	0.48236		85	18	3943075	1.0508	0.14667		75	15	1492085	0.18196	0.42781
ENSG00000108684	17	31340105	32501983	2707	293	4246716	2	8.9777	1.382e-19	*	2335	349	303641	-1.2237	0.88946		3078	236	3943075	9.6566	2.3054e-22	*	2726	202	1492085	3.4057	0.00032994
ENSG00000268024	17	32581900	32582306	1	1	4246716	2	-0.85458	0.80361		1	1	303641	-0.046145	0.5184		1	1	3943075	-0.87406	0.80896
ENSG00000108691	17	32582304	32584222	2	1	4246716	2	-2.0753	0.98102		1	1	303641	-1.1397	0.8728		3	1	3943075	-1.8375	0.96693		3	1	1492085	-0.13475	0.55359
ENSG00000108688	17	32597240	32599261	3	2	4246716	2	-0.55524	0.71064		4	2	303641	-1.7786	0.96234		2	1	3943075	-0.082676	0.53295		2	1	1492085	-0.78707	0.78438
ENSG00000172156	17	32612687	32615353	7	4	4246716	2	-0.60799	0.7284		6	3	303641	0.034497	0.48624		7	4	3943075	-0.64055	0.73909		7	4	1492085	-1.5227	0.93608
ENSG00000108700	17	32646055	32648421	7	2	4246716	2	-0.31556	0.62383		9	3	303641	-0.96222	0.83203		5	1	3943075	-0.060482	0.52411		5	1	1492085	-0.63422	0.73703
ENSG00000181374	17	32683471	32685629	4	2	4246716	2	2.5269	0.0057545		5	3	303641	-0.76286	0.77723		2	1	3943075	2.834	0.0022982		2	1	1492085	2.59	0.0047984
ENSG00000108702	17	32687347	32690250	12	4	4246716	2	1.4609	0.072028		13	5	303641	-1.2459	0.8936		10	3	3943075	1.8618	0.031316		9	3	1492085	2.2133	0.013437
ENSG00000197322	17	32901142	32906388	15	6	4246716	2	6.993	1.345e-12	*	11	5	303641	-0.10594	0.54219		18	7	3943075	7.2867	1.5882e-13	*	14	5	1492085	3.9067	4.6786e-05
ENSG00000181291	17	32907768	32966337	82	24	4246716	2	3.7862	7.6474e-05		75	31	303641	-0.32733	0.62829		88	17	3943075	4.0201	2.9081e-05		50	8	1492085	2.1671	0.015115
ENSG00000132141	17	33254878	33308097	75	18	4246716	2	2.2595	0.011926		87	23	303641	-0.59915	0.72546		62	13	3943075	2.5112	0.0060169		58	11	1492085	1.3703	0.085303
ENSG00000198783	17	33288549	33290205	5	3	4246716	2	2.2657	0.011735		5	3	303641	0.59954	0.27441		4	2	3943075	2.185	0.014446		4	2	1492085	0.35355	0.36184
ENSG00000005156	17	33307513	33332083	35	9	4246716	2	0.51528	0.30318		50	12	303641	-0.48308	0.68548		20	5	3943075	0.6688	0.25181		16	4	1492085	0.97179	0.16558
ENSG00000092871	17	33333009	33416338	118	19	4246716	2	1.1325	0.1287		176	27	303641	-0.48018	0.68445		59	10	3943075	1.3086	0.095336		49	6	1492085	1.2363	0.10817
ENSG00000267618	17	33338368	33448512	150	26	4246716	2	1.1049	0.1346		214	37	303641	-0.63557	0.73747		85	15	3943075	1.323	0.092913		68	9	1492085	1.0811	0.13983
ENSG00000185379	17	33426811	33448541	28	11	4246716	2	0.78795	0.21536		32	14	303641	-0.48782	0.68716		24	8	3943075	0.95311	0.17027		20	5	1492085	0.22898	0.40944
ENSG00000073598	17	33448598	33457751	21	8	4246716	2	-0.9063	0.81761		30	12	303641	0.19756	0.4217		11	4	3943075	-0.99536	0.84022		9	3	1492085	-0.91607	0.82018
ENSG00000073536	17	33455772	33469334	24	9	4246716	2	-1.2392	0.89236		37	13	303641	0.36596	0.3572		10	4	3943075	-1.3875	0.91736		8	3	1492085	-0.58162	0.71959
ENSG00000141161	17	33474836	33516364	113	21	4246716	2	0.5096	0.30517		128	28	303641	-1.0763	0.8591		97	13	3943075	0.82754	0.20397		91	12	1492085	0.13631	0.44579
ENSG00000164729	17	33519539	33521412	4	2	4246716	2	0.15696	0.43764		5	3	303641	-0.8606	0.80527		2	1	3943075	0.4017	0.34395		2	1	1492085	-0.52362	0.69973
ENSG00000166750	17	33570055	33600674	84	17	4246716	2	2.04	0.020674		85	23	303641	0.28614	0.38738		82	11	3943075	2.0377	0.02079		73	9	1492085	1.5701	0.058191
ENSG00000172716	17	33677324	33700720	45	13	4246716	2	-0.83632	0.79851		38	15	303641	0.51693	0.3026		51	11	3943075	-1.0114	0.84408		47	10	1492085	-0.10061	0.54007
ENSG00000172123	17	33738079	33760302	71	12	4246716	2	-1.0136	0.8446		83	17	303641	0.77827	0.21821		58	7	3943075	-1.2678	0.89757		53	6	1492085	-1.9931	0.97688
ENSG00000154760	17	33762115	33775856	43	13	4246716	2	0.47119	0.31875		50	17	303641	-1.3021	0.90356		36	9	3943075	0.85033	0.19757		35	7	1492085	1.4633	0.071698
ENSG00000205045	17	33791268	33864880	145	31	4246716	2	3.981	3.4316e-05		118	34	303641	0.37626	0.35336		171	28	3943075	4.027	2.8246e-05		141	21	1492085	1.6786	0.046617
ENSG00000236320	17	33875144	33885117	32	9	4246716	2	5.2069	9.6004e-08	*	23	8	303641	0.37669	0.3532		40	9	3943075	5.2991	5.8173e-08	*	34	7	1492085	3.4492	0.00028117
ENSG00000108733	17	33901814	33905882	9	4	4246716	2	6.007	9.4499e-10	*	10	5	303641	0.0094588	0.49623		7	3	3943075	6.2314	2.3119e-10	*	7	3	1492085	3.6436	0.00013441
ENSG00000006125	17	33905065	34053436	348	29	4246716	2	7.5004	3.1801e-14	*	307	37	303641	0.60343	0.27311		388	21	3943075	7.6164	1.304e-14	*	380	19	1492085	4.3495	6.8239e-06
ENSG00000141150	17	34058668	34070540	17	6	4246716	2	6.0522	7.1439e-10	*	9	5	303641	1.5778	0.057302		25	6	3943075	5.8431	2.5625e-09	*	14	4	1492085	4.4896	3.5671e-06
ENSG00000132139	17	34071530	34079897	14	6	4246716	2	1.2281	0.10971		11	7	303641	0.15749	0.43743		16	4	3943075	1.2308	0.1092		15	3	1492085	-1.4783	0.93034
ENSG00000129270	17	34083268	34122711	59	10	4246716	2	2.0627	0.019571		52	13	303641	2.1931	0.01415		65	6	3943075	1.5321	0.062754		65	6	1492085	-0.82477	0.79525
ENSG00000154768	17	34087916	34092098	7	3	4246716	2	0.97105	0.16576		6	2	303641	-0.76854	0.77892		7	3	3943075	1.221	0.11104		7	2	1492085	-0.39954	0.65525
ENSG00000172660	17	34136459	34191619	93	15	4246716	2	1.9957	0.022982		107	24	303641	0.50578	0.30651		79	6	3943075	1.9308	0.026755		87	7	1492085	0.23344	0.40771
ENSG00000172653	17	34181955	34195895	26	6	4246716	2	1.5311	0.06287		32	9	303641	-0.63757	0.73812		19	3	3943075	1.7659	0.038706		21	4	1492085	-0.17066	0.56775
ENSG00000161570	17	34198495	34207797	16	5	4246716	2	1.489	0.068248		17	7	303641	1.224	0.11048		15	3	3943075	1.2056	0.11399		15	3	1492085	0.062618	0.47504
ENSG00000187456	17	34245070	34257777	30	6	4246716	2	1.4067	0.079761		31	9	303641	-0.54204	0.70611		28	3	3943075	1.6103	0.053671		29	3	1492085	0.67642	0.24939
ENSG00000161572	17	34261522	34270703	34	8	4246716	2	1.6074	0.053989		41	13	303641	0.44073	0.3297		27	3	3943075	1.5458	0.061078		3	2	1492085	0.19944	0.42096
ENSG00000161573	17	34303529	34308532	14	5	4246716	2	-1.4355	0.92443		12	5	303641	-1.048	0.85268		16	4	3943075	-1.1989	0.88472		6	2	1492085	-0.030317	0.51209
ENSG00000213494	17	34310327	34329100	64	13	4246716	2	1.0116	0.15586		58	18	303641	0.52076	0.30127		70	8	3943075	0.90536	0.18264		73	8	1492085	0.79249	0.21404
ENSG00000266956	17	34310692	34317306	19	5	4246716	2	1.2217	0.11091		17	6	303641	0.72485	0.23427		20	3	3943075	1.0667	0.14305		20	3	1492085	1.1224	0.13084
ENSG00000161574	17	34310692	34328660	62	12	4246716	2	1.0404	0.14908		57	17	303641	0.55106	0.2908		67	7	3943075	0.9268	0.17702		70	8	1492085	0.76945	0.22081
ENSG00000267596	17	34323476	34329084	18	6	4246716	2	0.29364	0.38452		18	8	303641	-0.82337	0.79485		18	4	3943075	0.53323	0.29694		18	4	1492085	0.12502	0.45025
ENSG00000167236	17	34340096	34345005	10	3	4246716	2	1.0791	0.14026		8	3	303641	-1.7993	0.96401		12	2	3943075	1.6192	0.0527		17	4	1492085	0.55946	0.28792
ENSG00000006074	17	34391640	34399392	12	4	4246716	2	0.24466	0.40336		12	4	303641	-1.2103	0.88693		11	3	3943075	0.58976	0.27767		5	1	1492085	1.0035	0.15781
ENSG00000006075	17	34415602	34417515	5	1	4246716	2	0.50136	0.30806		5	1	303641	-1.9756	0.9759		5	1	3943075	1.0685	0.14264		4	1	1492085	1.8905	0.029346
ENSG00000129277	17	34430983	34433014	7	2	4246716	2	1.3416	0.089861		4	2	303641	-0.14925	0.55932		9	1	3943075	1.4337	0.075825		11	2	1492085	1.6609	0.048371
ENSG00000108278	17	34842473	34855154	29	6	4246716	2	3.9605	3.7401e-05		40	8	303641	-0.14689	0.55839		17	4	3943075	4.1509	1.6559e-05		19	4	1492085	2.0264	0.021359
ENSG00000141140	17	34851477	34899284	93	13	4246716	2	2.764	0.0028546		116	18	303641	-1.0173	0.84549		69	8	3943075	3.1508	0.0008142		69	8	1492085	1.7477	0.04026
ENSG00000184886	17	34890847	34895159	5	2	4246716	2	3.2293	0.00062054		6	2	303641	-0.42389	0.66418		4	2	3943075	3.4689	0.00026127		3	1	1492085	1.2145	0.11227
ENSG00000005955	17	34900737	34946278	63	11	4246716	2	4.467	3.9671e-06		72	15	303641	0.3614	0.3589		54	6	3943075	4.5355	2.8738e-06		60	6	1492085	1.99	0.023296
ENSG00000108272	17	34948228	34957235	10	3	4246716	2	4.5036	3.3403e-06		6	3	303641	-0.39453	0.6534		14	3	3943075	4.7833	8.6228e-07	*	13	2	1492085	2.0159	0.021903
ENSG00000129282	17	34958001	34965407	10	3	4246716	2	4.2346	1.145e-05		10	4	303641	0.28629	0.38733		10	2	3943075	4.3151	7.9754e-06		10	3	1492085	2.0628	0.019567
ENSG00000132130	17	35294084	35301917	11	3	4246716	2	-0.090048	0.53588		10	3	303641	1.1518	0.12471		11	3	3943075	-0.41307	0.66022
ENSG00000108270	17	35306175	35414171	136	16	4246716	2	5.3819	3.6858e-08	*	171	24	303641	-0.018376	0.50733		101	7	3943075	5.5903	1.1331e-08	*	95	5	1492085	3.2594	0.00055829
ENSG00000132142	17	35441923	35766909	374	31	4246716	2	3.6063	0.00015529		393	42	303641	0.41688	0.33838		354	20	3943075	3.6269	0.00014342		305	15	1492085	3.2062	0.00067242
ENSG00000167230	17	35732928	35749662	19	7	4246716	2	2.072	0.019135		24	9	303641	2.7169	0.003295		14	5	3943075	1.3963	0.081309		12	4	1492085	1.8395	0.032918
ENSG00000108264	17	35766965	35839835	155	21	4246716	2	3.613	0.00015136		157	26	303641	2.1262	0.016745		153	15	3943075	3.1595	0.00079024		165	15	1492085	1.694	0.045129
ENSG00000161326	17	35849937	35873603	44	10	4246716	2	3.3152	0.00045783		39	10	303641	1.2745	0.10124		49	9	3943075	3.0868	0.0010115		48	8	1492085	1.3718	0.085063
ENSG00000006114	17	35874900	35969544	108	24	4246716	2	3.0958	0.0009814		108	32	303641	2.8153	0.0024367		108	16	3943075	2.4316	0.0075172		96	14	1492085	1.3983	0.081014
ENSG00000141141	17	35969787	36003493	27	6	4246716	2	1.9175	0.027586		14	5	303641	1.0695	0.14242		40	6	3943075	1.6932	0.045209		39	5	1492085	0.97976	0.1636
ENSG00000108753	17	36046435	36105237	107	32	4246716	2	0.83057	0.20311		88	35	303641	-0.11818	0.54704		125	29	3943075	0.89476	0.18546		83	19	1492085	1.5261	0.063493
ENSG00000174093	17	36337717	36421858	14	4	4246716	2	-0.70358	0.75915		22	6	303641	1.0775	0.14063		6	1	3943075	-1.0292	0.8483		6	1	1492085	-0.22447	0.5888
ENSG00000174100	17	36452989	36479101	37	9	4246716	2	1.107	0.13415		52	14	303641	-0.24312	0.59604		21	3	3943075	1.2163	0.11194		11	2	1492085	-0.15042	0.55978
ENSG00000188888	17	36481413	36499730	28	10	4246716	2	1.9362	0.026421		33	14	303641	2.336	0.0097443		23	5	3943075	1.3611	0.086736		18	3	1492085	0.11985	0.4523
ENSG00000174111	17	36508111	36556019	64	10	4246716	2	1.5951	0.055344		71	13	303641	1.2881	0.098861		57	6	3943075	1.2979	0.097153		67	6	1492085	0.60356	0.27307
ENSG00000225485	17	36584662	36668628	171	35	4246716	2	1.0971	0.1363		218	56	303641	2.3137	0.010343		123	13	3943075	0.49649	0.30977		102	10	1492085	0.69184	0.24452
ENSG00000017373	17	36686251	36762183	150	27	4246716	2	2.5073	0.0060829		197	42	303641	0.018383	0.49267		102	12	3943075	2.5969	0.0047028		75	6	1492085	1.6195	0.05267
ENSG00000179294	17	36827961	36831187	3	2	4246716	2	4.612	1.9945e-06	*	3	2	303641	0.61726	0.26853		3	2	3943075	4.6149	1.966e-06	*	2	1	1492085	3.0868	0.0010115
ENSG00000108292	17	36861795	36886056	26	9	4246716	2	4.6158	1.9581e-06	*	34	10	303641	-0.16931	0.56723		18	7	3943075	4.8372	6.5842e-07	*	8	4	1492085	3.4492	0.00028115
ENSG00000230055	17	36886488	36891297	8	4	4246716	2	5.2918	6.0564e-08	*	8	5	303641	-2.1318	0.98349		8	3	3943075	6.0833	5.8851e-10	*	10	4	1492085	3.6545	0.00012884
ENSG00000056661	17	36890150	36906070	29	9	4246716	2	4.2501	1.0683e-05		22	8	303641	-1.7699	0.96162		35	9	3943075	4.9018	4.747e-07	*	33	8	1492085	2.3839	0.0085645
ENSG00000227450	17	36905613	36906969	2	1	4246716	2	-0.070458	0.52809		2	1	303641	0.46183	0.3221		2	1	3943075	-0.20127	0.57976		2	1	1492085	0.4905	0.31189
ENSG00000108294	17	36908989	36920484	21	10	4246716	2	2.2693	0.011627		18	11	303641	-0.56564	0.71418		24	8	3943075	2.512	0.006003		21	7	1492085	1.0378	0.14969
ENSG00000141720	17	36921942	36956379	75	19	4246716	2	1.8077	0.035323		87	26	303641	0.16958	0.43267		62	11	3943075	1.829	0.0337		67	13	1492085	0.84353	0.19947
ENSG00000108296	17	36956687	36981734	58	14	4246716	2	1.5318	0.062784		78	19	303641	1.0825	0.13953		38	9	3943075	1.2893	0.098643		50	7	1492085	0.46767	0.32001
ENSG00000214556	17	36991341	36997708	18	6	4246716	2	1.7003	0.044534		15	5	303641	1.5616	0.059194		20	6	3943075	1.3312	0.091554		19	5	1492085	1.0732	0.1416
ENSG00000125691	17	37004118	37010096	14	7	4246716	2	2.709	0.0033741		17	8	303641	0.14127	0.44383		11	5	3943075	2.7722	0.002784		10	4	1492085	1.2651	0.10292
ENSG00000002834	17	37026112	37078023	134	40	4246716	2	2.2812	0.011269		114	49	303641	0.53917	0.29489		153	30	3943075	2.2178	0.013286		126	23	1492085	2.0313	0.021115
ENSG00000204952	17	37092685	37123655	49	9	4246716	2	1.183	0.11841		73	10	303641	0.94306	0.17282		24	7	3943075	0.96595	0.16703		27	6	1492085	0.72379	0.2346
ENSG00000161381	17	37219556	37310647	319	41	4246716	2	2.2621	0.011844		337	56	303641	1.1606	0.1229		300	26	3943075	2.0256	0.021405		274	22	1492085	0.7664	0.22172
ENSG00000141748	17	37313147	37323737	41	10	4246716	2	-0.13108	0.55214		45	13	303641	-0.39524	0.65367		37	6	3943075	-0.02634	0.51051		32	5	1492085	0.38058	0.35176
ENSG00000067191	17	37329709	37353956	19	9	4246716	2	2.0809	0.01872		15	8	303641	1.6785	0.046629		23	9	3943075	1.6938	0.045151		17	7	1492085	0.94995	0.17107
ENSG00000108298	17	37356536	37360980	5	2	4246716	2	3.7501	8.8386e-05		5	2	303641	1.6583	0.048632		4	2	3943075	3.4316	0.00029998		4	2	1492085	1.9621	0.024874
ENSG00000141750	17	37366789	37382125	17	6	4246716	2	2.2109	0.013522		15	6	303641	0.9851	0.16229		19	5	3943075	2.0211	0.021636		18	4	1492085	0.32439	0.37282
ENSG00000108306	17	37415384	37558776	350	19	4246716	2	6.3717	9.3459e-11	*	493	31	303641	2.1194	0.017028		206	6	3943075	6.0244	8.4886e-10	*	246	9	1492085	2.0858	0.018498
ENSG00000125686	17	37560538	37607539	97	12	4246716	2	6.4582	5.297e-11	*	132	20	303641	1.8633	0.031209		61	4	3943075	6.1852	3.1011e-10	*	68	5	1492085	2.1745	0.014833
ENSG00000167258	17	37617764	37721160	220	18	4246716	2	6.5434	3.0063e-11	*	288	29	303641	2.3807	0.0086409		151	7	3943075	6.1301	4.3923e-10	*	164	8	1492085	2.0234	0.021515
ENSG00000171532	17	37759789	37766030	6	3	4246716	2	6.1666	3.4889e-10	*	10	5	303641	1.5051	0.066154		1	1	3943075	5.982	1.1023e-09	*	4	1	1492085	1.5572	0.059707
ENSG00000131771	17	37782993	37792879	28	8	4246716	2	7.3692	8.5849e-14	*	37	11	303641	3.4738	0.00025658		19	4	3943075	6.6837	1.1652e-11	*	21	4	1492085	3.1785	0.00074017
ENSG00000131748	17	37793318	37819737	78	11	4246716	2	6.2485	2.0724e-10	*	101	16	303641	1.8289	0.03371		54	6	3943075	5.9771	1.1358e-09	*	61	7	1492085	4.0623	2.4292e-05
ENSG00000173991	17	37820440	37822808	9	3	4246716	2	6.2661	1.8509e-10	*	11	4	303641	1.418	0.078096		6	2	3943075	6.1094	5e-10	*	6	2	1492085	5.004	2.8077e-07	*
ENSG00000141744	17	37824234	37826728	6	3	4246716	2	6.999	1.2888e-12	*	7	4	303641	0.29554	0.38379		4	2	3943075	7.1815	3.4478e-13	*	4	2	1492085	4.4369	4.5636e-06
ENSG00000161395	17	37827375	37853050	73	9	4246716	2	7.9111	1.2761e-15	*	88	15	303641	2.9449	0.0016153		57	3	3943075	7.3928	7.1887e-14	*	57	3	1492085	4.0563	2.4924e-05
ENSG00000141736	17	37844167	37886679	64	16	4246716	2	7.2475	2.1223e-13	*	90	25	303641	1.7331	0.041541		37	7	3943075	7.0405	9.5796e-13	*	37	5	1492085	3.7596	8.5084e-05
ENSG00000141741	17	37884749	37887040	5	3	4246716	2	2.4428	0.0072871		7	4	303641	1.0644	0.14358		2	1	3943075	2.2398	0.012554		2	1	1492085	0.024074	0.4904
ENSG00000141738	17	37894180	37903544	15	6	4246716	2	3.3871	0.00035318		22	9	303641	1.2828	0.099786		7	2	3943075	3.1591	0.00079121		9	2	1492085	1.844	0.032589
ENSG00000161405	17	37921198	38020441	300	14	4246716	2	0.95994	0.16854		394	22	303641	-0.16863	0.56696		205	5	3943075	1.043	0.14847		201	4	1492085	0.19873	0.42124
ENSG00000186075	17	38024417	38034149	44	7	4246716	2	3.4612	0.00026885		56	11	303641	1.8627	0.031254		32	3	3943075	3.0751	0.001052		30	3	1492085	0.94618	0.17203
ENSG00000073605	17	38060848	38076107	61	9	4246716	2	3.2964	0.00048972		76	14	303641	1.8804	0.030029		45	4	3943075	2.8991	0.001871		40	4	1492085	1.0955	0.13665
ENSG00000172057	17	38077294	38083854	18	8	4246716	2	2.3018	0.010674		26	11	303641	1.2363	0.10817		10	4	3943075	2.0457	0.020395		9	4	1492085	0.4108	0.34061
ENSG00000204913	17	38097727	38101000	10	4	4246716	2	2.8124	0.0024585		11	5	303641	0.78245	0.21697		8	3	3943075	2.7016	0.0034507		6	2	1492085	0.26797	0.39436
ENSG00000167914	17	38119226	38134019	55	12	4246716	2	3.0546	0.0011267		66	17	303641	-0.44813	0.67297		43	6	3943075	3.2944	0.00049315		42	5	1492085	1.0724	0.14176
ENSG00000108344	17	38137050	38154213	60	11	4246716	2	3.8304	6.3972e-05		70	16	303641	0.76383	0.22248		50	6	3943075	3.7632	8.3889e-05		52	5	1492085	1.4343	0.075742
ENSG00000108342	17	38171614	38174066	13	5	4246716	2	3.0591	0.0011099		14	7	303641	1.8484	0.032274		11	3	3943075	2.6618	0.0038861		11	3	1492085	0.57288	0.28336
ENSG00000008838	17	38175350	38217468	105	20	4246716	2	5.0123	2.6894e-07	*	133	32	303641	1.0178	0.1544		76	8	3943075	4.9193	4.3434e-07	*	75	7	1492085	2.4728	0.0067036
ENSG00000126351	17	38214543	38250120	42	15	4246716	2	4.258	1.0314e-05		40	20	303641	0.52338	0.30036		43	9	3943075	4.2736	9.6151e-06		26	4	1492085	1.6031	0.05446
ENSG00000126368	17	38249040	38256978	11	5	4246716	2	2.2675	0.01168		14	7	303641	-1.4365	0.92457		8	3	3943075	2.7518	0.0029632		3	1	1492085	0.22991	0.40908
ENSG00000188895	17	38278551	38293042	32	6	4246716	2	2.2254	0.013027		41	9	303641	1.9716	0.024326		22	3	3943075	1.7624	0.039003		20	3	1492085	0.30376	0.38066
ENSG00000108349	17	38296571	38328436	59	11	4246716	2	2.1533	0.015648		86	17	303641	1.3775	0.084179		31	4	3943075	1.8524	0.031984		30	3	1492085	-0.42945	0.6662
ENSG00000108352	17	38333263	38351908	33	9	4246716	2	2.1997	0.013913		46	13	303641	1.0076	0.15683		20	4	3943075	2.0033	0.022575		23	4	1492085	1.0688	0.14257
ENSG00000171475	17	38375556	38440388	103	15	4246716	2	1.7987	0.036034		128	23	303641	1.3313	0.091552		78	6	3943075	1.4972	0.067166		75	5	1492085	0.86971	0.19223
ENSG00000094804	17	38443885	38459171	13	4	4246716	2	1.7908	0.036663		14	6	303641	-0.53005	0.70196		12	2	3943075	2.0055	0.022452		12	2	1492085	0.63434	0.26293
ENSG00000131759	17	38465444	38513094	37	10	4246716	2	2.2563	0.012026		27	12	303641	0.57487	0.28269		47	7	3943075	2.182	0.014554		41	5	1492085	0.90052	0.18392
ENSG00000266208	17	38516907	38520945	6	2	4246716	2	2.2541	0.012094		4	2	303641	1.1429	0.12655		7	2	3943075	2.0222	0.021579		6	2	1492085	0.70588	0.24013
ENSG00000183153	17	38517235	38520067	4	2	4246716	2	2.6172	0.004433		3	2	303641	1.32	0.093422		4	2	3943075	2.3498	0.0093921		3	1	1492085	0.64428	0.2597
ENSG00000131747	17	38544768	38574202	45	7	4246716	2	2.1337	0.016434		56	9	303641	0.19477	0.42279		33	4	3943075	2.1603	0.015376		33	4	1492085	0.93141	0.17582
ENSG00000141753	17	38599702	38613983	30	7	4246716	2	1.3868	0.082748		31	7	303641	0.27258	0.39259		28	6	3943075	1.3636	0.086348		12	4	1492085	1.396	0.081354
ENSG00000131746	17	38632080	38657849	61	15	4246716	2	2.5019	0.0061763		55	17	303641	0.19413	0.42304		67	12	3943075	2.5426	0.0055018		59	11	1492085	2.2318	0.012814
ENSG00000126353	17	38710021	38721724	8	4	4246716	2	1.1984	0.11539		5	3	303641	-0.37262	0.64528		10	5	3943075	1.347	0.088984		2	1	1492085	-0.72396	0.76545
ENSG00000073584	17	38781214	38804760	35	9	4246716	2	2.4927	0.0063385		46	13	303641	-1.4906	0.93197		24	4	3943075	3.0006	0.0013474		24	4	1492085	1.8236	0.03411
ENSG00000264058	17	38785049	38821393	55	12	4246716	2	2.8951	0.0018951		73	20	303641	-0.95626	0.83053		36	3	3943075	3.2699	0.00053797		37	3	1492085	1.6226	0.052332
ENSG00000213424	17	38810917	38821433	13	5	4246716	2	2.9833	0.0014258		14	8	303641	-0.4113	0.65957		12	2	3943075	3.2102	0.00066327		13	1	1492085	1.3779	0.084111
ENSG00000167916	17	38854243	38860002	22	5	4246716	2	2.7108	0.0033565		38	8	303641	-0.9398	0.82634		5	1	3943075	3.074	0.0010561		5	1	1492085	0.82899	0.20355
ENSG00000204897	17	38904273	38911584	15	6	4246716	2	0.064771	0.47418		17	7	303641	-0.70874	0.76076		13	4	3943075	0.26389	0.39593		13	4	1492085	-0.77997	0.7823
ENSG00000186393	17	38922490	38928414	13	5	4246716	2	0.52939	0.29827		15	6	303641	-1.0173	0.8455		11	4	3943075	0.8317	0.20279		9	3	1492085	-0.35088	0.63716
ENSG00000171446	17	38933060	38938786	24	8	4246716	2	-0.43133	0.66689		27	10	303641	-0.43352	0.66768		21	5	3943075	-0.32733	0.62829		21	5	1492085	0.17646	0.42996
ENSG00000173908	17	38948455	38956211	24	9	4246716	2	0.79016	0.21472		26	11	303641	0.38528	0.35002		21	6	3943075	0.71309	0.23789		19	5	1492085	1.1191	0.13156
ENSG00000186395	17	38974369	38978847	12	5	4246716	2	0.096946	0.46138		15	7	303641	-1.2342	0.89143		8	3	3943075	0.44309	0.32885		8	3	1492085	1.9384	0.026286
ENSG00000167920	17	38975358	38992522	56	14	4246716	2	0.74331	0.22865		66	18	303641	-1.044	0.85176		45	10	3943075	1.0611	0.14432		45	10	1492085	1.37	0.085344
ENSG00000187242	17	39017555	39023462	16	6	4246716	2	0.035802	0.48572		21	8	303641	-1.9773	0.976		10	4	3943075	0.58587	0.27898		10	4	1492085	1.7777	0.037728
ENSG00000171431	17	39032193	39041479	38	12	4246716	2	0.23662	0.40647		47	16	303641	-0.66124	0.74577		28	7	3943075	0.42907	0.33394		24	6	1492085	1.6883	0.045677
ENSG00000108244	17	39078948	39093886	54	14	4246716	2	-0.031917	0.51273		55	20	303641	0.80301	0.21098		52	7	3943075	-0.25595	0.60101		51	7	1492085	0.13419	0.44662
ENSG00000196859	17	39114669	39123144	40	12	4246716	2	0.10029	0.46006		59	19	303641	0.94038	0.17351		20	4	3943075	-0.15689	0.56233		24	4	1492085	-1.0906	0.86227
ENSG00000204889	17	39133968	39143387	95	10	4246716	2	0.27315	0.39237		115	14	303641	1.1508	0.12492		74	5	3943075	-0.035845	0.5143		76	5	1492085	-1.2875	0.90104
ENSG00000212899	17	39149686	39150385	7	3	4246716	2	-0.84344	0.80051		8	3	303641	1.4719	0.070519		5	2	3943075	-1.2838	0.90039		4	2	1492085	-0.59371	0.72365
ENSG00000212900	17	39155447	39156138	8	3	4246716	2	-1.8414	0.96722		8	3	303641	0.65787	0.25531		7	2	3943075	-2.0934	0.98185		9	2	1492085	-0.5248	0.70014
ENSG00000212901	17	39164773	39175576	47	12	4246716	2	-0.35004	0.63684		65	19	303641	-2.3038	0.98938		29	4	3943075	0.276	0.39127		27	3	1492085	0.033083	0.4868
ENSG00000221852	17	39182278	39183454	8	4	4246716	2	0.58468	0.27938		11	6	303641	-0.021622	0.50863		4	2	3943075	0.61277	0.27001		4	2	1492085	-0.25365	0.60012
ENSG00000204887	17	39185949	39186356	7	3	4246716	2	1.0954	0.13668		7	3	303641	-0.22383	0.58855		6	2	3943075	1.1988	0.11529		6	2	1492085	0.52907	0.29838
ENSG00000221880	17	39190142	39191107	7	3	4246716	2	0.66258	0.2538		9	5	303641	-0.57266	0.71656		4	1	3943075	0.84653	0.19863		3	1	1492085	-0.60277	0.72667
ENSG00000188581	17	39196811	39197713	3	2	4246716	2	0.95299	0.1703		4	2	303641	1.1094	0.13363		2	1	3943075	0.68114	0.24789		2	1	1492085	0.093287	0.46284
ENSG00000212725	17	39202793	39203568	4	2	4246716	2	0.40845	0.34147		6	3	303641	-1.1207	0.86878		1	1	3943075	0.73486	0.23121		5	2	1492085	0.25801	0.3982
ENSG00000214518	17	39210750	39211482	4	2	4246716	2	-0.039374	0.5157		6	3	303641	1.0851	0.13893		1	1	3943075	-0.34198	0.63382		1	1	1492085	0.25962	0.39758
ENSG00000212724	17	39215495	39216344	6	3	4246716	2	0.36572	0.35729		11	5	303641	0.89858	0.18444		1	1	3943075	0.13019	0.44821		3	1	1492085	-0.22406	0.58864
ENSG00000213417	17	39221369	39222131	2	2	4246716	2	0.35363	0.36181		3	2	303641	0.60111	0.27388		1	1	3943075	0.20018	0.42067		1	1	1492085	0.48872	0.31252
ENSG00000240871	17	39240459	39241396	6	3	4246716	2	-0.83866	0.79917		8	4	303641	-1.3009	0.90335		4	1	3943075	-0.50937	0.69475		6	1	1492085	0.59513	0.27588
ENSG00000204880	17	39253233	39254393	9	3	4246716	2	-0.88404	0.81166		8	4	303641	-0.19532	0.57743		9	2	3943075	-0.86327	0.806		11	2	1492085	0.26676	0.39483
ENSG00000241241	17	39257754	39258461	4	2	4246716	2	0.65118	0.25747		4	2	303641	-0.25497	0.60063		4	2	3943075	0.74654	0.22767		2	1	1492085	0.16629	0.43396
ENSG00000212722	17	39261584	39262740	6	3	4246716	2	0.38797	0.34902		8	4	303641	0.19542	0.42253		3	1	3943075	0.34841	0.36377		8	2	1492085	-0.98389	0.83741
ENSG00000212721	17	39273433	39274606	9	2	4246716	2	0.15088	0.44004		11	3	303641	-0.43555	0.66842		6	1	3943075	0.27745	0.39072		9	2	1492085	-0.32526	0.62751
ENSG00000213416	17	39279343	39280419	6	3	4246716	2	0.43237	0.33274		8	4	303641	0.27325	0.39233		3	1	3943075	0.37287	0.35462		2	1	1492085	-0.16572	0.56581
ENSG00000198090	17	39295685	39296739	6	3	4246716	2	-0.79054	0.7854		8	4	303641	0.47798	0.31633		4	2	3943075	-0.95306	0.82972		5	3	1492085	0.45853	0.32329
ENSG00000198271	17	39305178	39306054	5	3	4246716	2	-0.028089	0.5112		6	4	303641	0.2233	0.41165		4	2	3943075	-0.091118	0.5363		4	2	1492085	0.23711	0.40628
ENSG00000171396	17	39315910	39316983	9	3	303641	1	1.2176	0.11168		9	3	303641	1.2176	0.11168
ENSG00000196156	17	39323484	39324424	9	2	303641	1	1.3392	0.090256		9	2	303641	1.3392	0.090256
ENSG00000244537	17	39333698	39334460	6	2	4246716	2	-0.015581	0.50622		6	2	303641	0.069211	0.47241		5	2	3943075	-0.035366	0.51411		5	2	1492085	0.131	0.44789
ENSG00000198443	17	39340354	39341594	11	3	4246716	2	0.55019	0.2911		13	4	303641	0.038073	0.48481		8	1	3943075	0.56041	0.2876		10	1	1492085	0.41277	0.33989
ENSG00000240542	17	39344697	39346891	6	3	4246716	2	-0.61528	0.73081		8	3	303641	-0.029978	0.51196		4	2	3943075	-0.63021	0.73572		3	2	1492085	0.35645	0.36075
ENSG00000239886	17	39382900	39383904	3	2	4246716	2	0.092224	0.46326		5	3	303641	1.4632	0.071712		1	1	3943075	-0.31031	0.62184		2	1	1492085	-1.2637	0.89683
ENSG00000204873	17	39388715	39389705	2	1	4246716	2	0.23947	0.40537		2	1	303641	0.71728	0.2366		1	1	3943075	0.049476	0.48027		2	1	1492085	-0.046826	0.51867
ENSG00000187272	17	39394297	39395256	2	1	303641	1	1.3946	0.081575		2	1	303641	1.3946	0.081575								16	1	1492085	0.439	0.33033
ENSG00000241595	17	39405939	39406904	5	2	4246716	2	-1.1068	0.86581		7	3	303641	0.85695	0.19573		3	1	3943075	-1.3864	0.91719		7	1	1492085	0.18424	0.42691
ENSG00000198083	17	39411636	39412616	6	3	4246716	2	-0.41827	0.66213		10	4	303641	1.2893	0.098644		1	1	3943075	-0.79186	0.78578		1	1	1492085	-0.26454	0.60432
ENSG00000212659	17	39421591	39422893	6	2	303641	1	1.7758	0.037886		6	2	303641	1.7758	0.037886
ENSG00000180386	17	39431911	39432949	4	2	4246716	2	0.48722	0.31305		7	3	303641	0.08329	0.46681		1	1	3943075	0.48252	0.31472		1	1	1492085	-0.52293	0.69949
ENSG00000212658	17	39458078	39459103	5	2	4246716	2	-0.24396	0.59637		5	2	303641	1.5818	0.056848		4	1	3943075	-0.69213	0.75557		3	1	1492085	0.064061	0.47446
ENSG00000212657	17	39463952	39465505	10	3	4246716	2	-0.31424	0.62333		12	4	303641	0.92568	0.17731		7	2	3943075	-0.58299	0.72005		7	2	1492085	-0.5905	0.72257
ENSG00000186860	17	39471173	39471947	4	2	4246716	2	-0.94248	0.82703		3	2	303641	-0.70031	0.75813		4	2	3943075	-0.78377	0.78341		4	2	1492085	0.21628	0.41439
ENSG00000006059	17	39502344	39507064	9	4	4246716	2	-0.099002	0.53943		9	5	303641	1.7085	0.043772		8	3	3943075	-0.57684	0.71798		8	3	1492085	-0.24521	0.59685
ENSG00000131738	17	39519746	39526052	13	5	4246716	2	0.026734	0.48934		15	6	303641	2.0363	0.02086		11	4	3943075	-0.53734	0.70448		9	3	1492085	0.00051762	0.49979
ENSG00000131737	17	39533902	39538655	12	6	4246716	2	0.19146	0.42408		15	8	303641	1.3264	0.092355		8	3	3943075	-0.16938	0.56725		7	3	1492085	-0.84533	0.80104
ENSG00000094796	17	39549976	39553844	11	5	4246716	2	-0.019892	0.50794		9	5	303641	1.6433	0.050158		13	4	3943075	-0.47667	0.6832		13	4	1492085	-0.76666	0.77836
ENSG00000108417	17	39577005	39580775	13	4	4246716	2	-1.0117	0.84416		13	3	303641	0.39745	0.34552		12	4	3943075	-1.1602	0.87702		13	4	1492085	0.10251	0.45918
ENSG00000171360	17	39592698	39597173	22	5	4246716	2	-0.1142	0.54546		14	3	303641	0.12902	0.44867		30	6	3943075	-0.15432	0.56132		29	5	1492085	0.69861	0.2424
ENSG00000108759	17	39616063	39623681	46	14	4246716	2	1.0227	0.15323		49	22	303641	0.63295	0.26338		43	5	3943075	0.88566	0.1879		41	5	1492085	2.2294	0.012892
ENSG00000197079	17	39632941	39637392	16	5	4246716	2	-1.2032	0.88556		15	5	303641	0.34689	0.36434		17	4	3943075	-1.3449	0.91068		17	4	1492085	-0.12449	0.54954
ENSG00000126337	17	39642388	39648798	26	7	4246716	2	-0.59231	0.72318		35	8	303641	-0.32061	0.62575		16	5	3943075	-0.52572	0.70046		16	5	1492085	0.39674	0.34578
ENSG00000171401	17	39657233	39661957	10	3	4246716	2	-0.73624	0.76921		10	4	303641	-0.42667	0.66519		9	2	3943075	-0.64565	0.74075		8	2	1492085	0.19022	0.42457
ENSG00000171346	17	39669995	39678781	18	4	4246716	2	0.068052	0.47287		17	5	303641	-0.3567	0.63934		18	2	3943075	0.1696	0.43266		17	2	1492085	1.7574	0.039421
ENSG00000171345	17	39679869	39684560	9	3	4246716	2	0.12395	0.45068		12	4	303641	-0.20609	0.58164		6	1	3943075	0.18582	0.42629		5	1	1492085	1.7164	0.043042
ENSG00000171403	17	39722096	39728310	9	3	4246716	2	-1.6553	0.95107		8	4	303641	-1.6955	0.95501		10	2	3943075	-1.2474	0.89387		8	1	1492085	0.83027	0.20319
ENSG00000186847	17	39738531	39743173	5	2	4246716	2	-0.19231	0.57625		4	2	303641	-2.3307	0.99012		6	2	3943075	0.44725	0.32735		7	1	1492085	-1.6496	0.95048
ENSG00000186832	17	39766030	39772151	9	4	4246716	2	1.4981	0.067059		14	5	303641	1.0144	0.15519		4	2	3943075	1.2732	0.10148		3	1	1492085	0.50976	0.30511
ENSG00000128422	17	39775689	39781094	3	2	4246716	2	0.58863	0.27805		5	3	303641	-0.64505	0.74055		1	1	3943075	0.78986	0.2148		1	1	1492085	0.517	0.30258
ENSG00000173801	17	39775692	39943183	367	41	4246716	2	1.7698	0.038377		420	58	303641	0.5587	0.28818		313	23	3943075	1.6817	0.046316		201	21	1492085	1.6533	0.049132
ENSG00000173812	17	39845137	39848920	5	2	4246716	2	0.4054	0.34259		9	3	303641	-0.55921	0.71199		1	1	3943075	0.5759	0.28234
ENSG00000184502	17	39868578	39872221	11	4	4246716	2	1.6244	0.052146		14	5	303641	0.95766	0.16912		7	2	3943075	1.42	0.0778		7	2	1492085	1.5901	0.055901
ENSG00000173805	17	39873994	39890896	69	11	4246716	2	1.3013	0.096576		78	16	303641	-0.4734	0.68204		59	5	3943075	1.4819	0.069189		60	6	1492085	1.2572	0.10434
ENSG00000141696	17	39958199	39968856	23	7	4246716	2	-0.081375	0.53243		27	10	303641	0.6215	0.26713		18	4	3943075	-0.25692	0.60138		19	4	1492085	0.441	0.32961
ENSG00000141756	17	39968932	39979465	20	6	4246716	2	-0.3334	0.63058		24	8	303641	1.6788	0.046591		15	4	3943075	-0.8119	0.79157		19	4	1492085	-0.24007	0.59486
ENSG00000141698	17	39981335	39992523	37	4	4246716	2	-0.47267	0.68178		38	5	303641	1.2023	0.11462		36	3	3943075	-0.82418	0.79508		37	3	1492085	-0.11902	0.54737
ENSG00000161594	17	39991937	40004636	33	5	4246716	2	-0.090054	0.53588		33	7	303641	1.301	0.096629		33	3	3943075	-0.4545	0.67526		33	3	1492085	-0.88044	0.81069
ENSG00000178502	17	40009797	40021684	22	5	4246716	2	0.45769	0.32359		20	6	303641	2.2225	0.013126		24	4	3943075	-0.14174	0.55636		24	3	1492085	-0.96175	0.83191
ENSG00000131473	17	40023161	40086795	85	14	4246716	2	0.29036	0.38577		78	19	303641	1.6963	0.04491		91	8	3943075	-0.1694	0.56726		96	8	1492085	-1.1482	0.87457
ENSG00000173786	17	40118759	40129749	8	3	4246716	2	1.5986	0.054949		5	2	303641	0.81743	0.20684		10	3	3943075	1.4322	0.07604		10	3	1492085	-0.66123	0.74577
ENSG00000168259	17	40128451	40173394	40	7	4246716	2	1.111	0.13329		32	7	303641	-0.05821	0.52321		47	7	3943075	1.1691	0.12118		50	7	1492085	0.22562	0.41075
ENSG00000168256	17	40163400	40177659	9	3	4246716	2	1.1368	0.12782		5	3	303641	0.068543	0.47268		12	3	3943075	1.1607	0.12288		13	3	1492085	0.44148	0.32943
ENSG00000187595	17	40177594	40217383	35	7	4246716	2	0.34809	0.36389		22	8	303641	-1.1946	0.88389		47	6	3943075	0.69278	0.24423		48	5	1492085	-0.12289	0.5489
ENSG00000108771	17	40253422	40264751	23	4	4246716	2	0.61236	0.27015		20	4	303641	-0.23418	0.59258		25	3	3943075	0.70048	0.24181		23	3	1492085	0.78159	0.21723
ENSG00000108773	17	40265126	40273376	10	3	4246716	2	0.20714	0.41795		12	4	303641	-0.36848	0.64374		8	2	3943075	0.31722	0.37554		12	2	1492085	0.33131	0.37021
ENSG00000267261	17	40271692	40306934	56	11	4246716	2	1.1037	0.13486		58	17	303641	0.16417	0.4348		53	4	3943075	1.0998	0.1357		57	3	1492085	1.2565	0.10447
ENSG00000197723	17	40274756	40275371	3	2	4246716	2	1.4567	0.072605		5	3	303641	1.3649	0.086139		1	1	3943075	1.1329	0.12862		1	1	1492085	1.2207	0.11109
ENSG00000108774	17	40276994	40307035	46	9	4246716	2	1.0868	0.13855		45	13	303641	0.13812	0.44507		47	4	3943075	1.0896	0.13795		49	3	1492085	1.268	0.10241
ENSG00000089558	17	40308909	40333296	31	10	4246716	2	0.52136	0.30106		40	15	303641	-0.93506	0.82512		22	4	3943075	0.80053	0.2117		18	3	1492085	-1.0345	0.84955
ENSG00000167925	17	40340817	40346531	6	3	4246716	2	0.23615	0.40666		8	4	303641	-0.21162	0.5838		3	2	3943075	0.3038	0.38064		1	1	1492085	-0.14045	0.55585
ENSG00000173757	17	40351186	40428725	117	15	4246716	2	0.5102	0.30495		170	22	303641	-1.2121	0.88726		64	8	3943075	0.86585	0.19329		66	5	1492085	-0.59929	0.72551
ENSG00000126561	17	40439565	40463961	58	12	4246716	2	0.56171	0.28716		72	19	303641	-1.0333	0.84926		44	5	3943075	0.86968	0.19224		45	5	1492085	-0.12726	0.55063
ENSG00000168610	17	40465342	40540586	167	22	4246716	2	1.654	0.049062		215	34	303641	-0.57542	0.7175		119	10	3943075	1.8762	0.030314		123	10	1492085	0.87318	0.19128
ENSG00000177469	17	40554470	40575535	66	13	4246716	2	2.8941	0.0019012		59	16	303641	1.6695	0.047511		73	10	3943075	2.5402	0.0055396		74	9	1492085	0.73526	0.23109
ENSG00000033627	17	40610862	40674629	83	19	4246716	2	2.0355	0.020902		116	28	303641	0.57815	0.28158		50	10	3943075	1.952	0.025472		52	9	1492085	-0.52591	0.70052
ENSG00000108784	17	40688190	40696467	15	4	4246716	2	3.0729	0.00106		22	4	303641	-0.19616	0.57776		7	3	3943075	3.2434	0.00059047		6	2	1492085	0.60761	0.27172
ENSG00000108786	17	40701232	40707231	23	7	4246716	2	2.6179	0.0044238		31	9	303641	1.0329	0.15082		14	4	3943075	2.4302	0.0075457		20	4	1492085	1.0574	0.14516
ENSG00000068120	17	40713485	40718295	10	4	4246716	2	-1.3223	0.90697		14	6	303641	0.20097	0.42036		5	1	3943075	-1.4281	0.92336		5	1	1492085	0.27038	0.39343
ENSG00000108788	17	40719086	40725257	14	5	4246716	2	0.57586	0.28236		17	7	303641	1.349	0.088671		10	2	3943075	0.22328	0.41166		9	2	1492085	-0.37996	0.64801
ENSG00000131470	17	40724333	40729849	10	4	4246716	2	-0.9152	0.81996		16	7	303641	0.48956	0.31222		3	1	3943075	-1.0856	0.86118		3	1	1492085	0.10747	0.45721
ENSG00000141699	17	40731531	40762641	62	11	4246716	2	1.7336	0.041495		86	18	303641	0.58759	0.2784		38	4	3943075	1.6361	0.050915		41	4	1492085	0.42545	0.33526
ENSG00000131462	17	40761694	40767252	6	3	4246716	2	-1.0847	0.86098		10	5	303641	0.36693	0.35683		2	1	3943075	-1.2276	0.89019		2	1	1492085	0.2499	0.40133
ENSG00000037042	17	40811323	40819024	19	8	4246716	2	3.4867	0.0002445		29	12	303641	2.2452	0.012378		8	3	3943075	2.9954	0.0013703		9	3	1492085	0.7114	0.23842
ENSG00000068137	17	40819932	40829048	8	3	4246716	2	3.7504	8.8287e-05		10	4	303641	0.28812	0.38663		5	2	3943075	3.8121	6.8884e-05		4	2	1492085	1.3779	0.084123
ENSG00000184451	17	40830907	40835935	13	4	4246716	2	0.62787	0.26504		19	7	303641	1.4821	0.06916		6	1	3943075	0.24032	0.40504		6	1	1492085	-0.55186	0.70948
ENSG00000108797	17	40834631	40851832	29	10	4246716	2	3.7155	0.0001014		37	15	303641	1.7926	0.036516		21	4	3943075	3.3584	0.00039191		17	4	1492085	1.502	0.066545
ENSG00000108799	17	40852293	40897071	64	14	4246716	2	1.3587	0.087128		98	24	303641	1.5005	0.066737		29	4	3943075	0.99358	0.16021		32	3	1492085	-0.37506	0.64619
ENSG00000131477	17	40910465	40915059	8	3	4246716	2	1.4487	0.073713		10	4	303641	1.5008	0.066701		5	1	3943075	1.0869	0.13853		4	1	1492085	0.35639	0.36077
ENSG00000131475	17	40925454	40931617	10	5	4246716	2	1.0229	0.15317		17	8	303641	1.9354	0.026468		2	1	3943075	0.52448	0.29997
ENSG00000126562	17	40932696	40948954	29	7	4246716	2	2.392	0.0083781		53	10	303641	2.2929	0.010928		5	3	3943075	1.8461	0.032436		3	2	1492085	0.16046	0.43626
ENSG00000183978	17	40947165	40950722	4	3	4246716	2	0.34494	0.36507		7	4	303641	0.59167	0.27704		1	1	3943075	0.1938	0.42317		1	1	1492085	1.0299	0.15153
ENSG00000176563	17	40950810	40963605	21	6	4246716	2	3.1685	0.00076626		38	11	303641	3.0604	0.0011052		3	1	3943075	2.4389	0.0073655
ENSG00000126581	17	40962152	40985367	31	8	4246716	2	2.4605	0.0069374		60	15	303641	2.5204	0.0058605		2	1	3943075	1.8541	0.031866		1	1	1492085	-0.41371	0.66046
ENSG00000131467	17	40976402	40995774	25	8	4246716	2	1.2837	0.099628		48	14	303641	2.7137	0.0033268		2	1	3943075	0.57914	0.28125		1	1	1492085	1.9666	0.024613
ENSG00000131480	17	40996617	41002724	7	4	4246716	2	-0.98716	0.83822		12	6	303641	2.2224	0.013128		2	1	3943075	-1.6411	0.94962		2	1	1492085	-1.4993	0.9331
ENSG00000131471	17	41003201	41010147	12	5	4246716	2	-1.793	0.96351		20	7	303641	1.8955	0.029015		4	2	3943075	-2.3867	0.9915		3	1	1492085	-1.2617	0.89648
ENSG00000131482	17	41052814	41065386	26	5	4246716	2	-0.83261	0.79747		30	6	303641	-0.60434	0.72719		22	4	3943075	-0.69638	0.7569		18	2	1492085	-1.6483	0.95035
ENSG00000266967	17	41102543	41116515	18	4	4246716	2	1.617	0.052935		26	5	303641	-0.20699	0.58199		9	2	3943075	1.7356	0.041319		11	2	1492085	0.73877	0.23002
ENSG00000108825	17	41102543	41132545	47	7	4246716	2	2.0333	0.021012		72	11	303641	0.31541	0.37623		22	3	3943075	2.0226	0.021557		24	3	1492085	0.99677	0.15944
ENSG00000267060	17	41120105	41132545	20	6	4246716	2	2.1312	0.016537		30	8	303641	0.80332	0.2109		10	3	3943075	1.9888	0.023362		10	2	1492085	0.89673	0.18493
ENSG00000198863	17	41132582	41145707	21	7	4246716	2	1.6209	0.052516		32	11	303641	0.1266	0.44963		9	3	3943075	1.6471	0.049773		8	2	1492085	0.78011	0.21766
ENSG00000131469	17	41150290	41154976	9	3	4246716	2	0.72696	0.23363		10	4	303641	-0.7799	0.78228		7	2	3943075	0.97087	0.16581		7	2	1492085	0.15822	0.43714
ENSG00000068079	17	41158742	41166473	11	3	4246716	2	1.7621	0.039028		9	3	303641	-0.27036	0.60656		12	2	3943075	1.9037	0.028475		12	2	1492085	1.0023	0.15811
ENSG00000108828	17	41166622	41177140	12	4	4246716	2	1.4245	0.077157		15	6	303641	1.5648	0.058815		9	2	3943075	1.044	0.14823		10	2	1492085	-0.014403	0.50575
ENSG00000108830	17	41177258	41184057	6	2	4246716	2	1.248	0.10602		6	3	303641	0.94833	0.17148		6	1	3943075	1.032	0.15104		7	1	1492085	0.27329	0.39232
ENSG00000012048	17	41196312	41277500	153	9	4246716	2	1.6483	0.049651		176	14	303641	0.3366	0.36821		130	4	3943075	1.6171	0.052925		139	4	1492085	0.77111	0.22032
ENSG00000188554	17	41322498	41363708	76	5	4246716	2	1.8883	0.02949		94	8	303641	-0.069288	0.52762		57	2	3943075	1.9789	0.023912		58	1	1492085	1.2511	0.10545
ENSG00000184988	17	41363854	41372061	11	4	4246716	2	1.6131	0.053356		14	5	303641	-0.3165	0.62419		8	3	3943075	1.7619	0.03904		8	2	1492085	0.96402	0.16752
ENSG00000175906	17	41476327	41478505	5	2	4246716	2	5.1833	1.0897e-07	*	4	2	303641	0.48344	0.31439		5	2	3943075	5.2451	7.8117e-08	*	5	2	1492085	3.532	0.0002062
ENSG00000067596	17	41561233	41621831	94	9	4246716	2	3.346	0.00040999		104	14	303641	-1.6288	0.94832		84	4	3943075	3.9244	4.3476e-05		84	4	1492085	1.7018	0.044395
ENSG00000175832	17	41605212	41656988	78	9	4246716	2	2.7729	0.0027782		73	11	303641	-2.2229	0.98689		83	7	3943075	3.4945	0.00023746		80	6	1492085	1.6887	0.045634
ENSG00000005102	17	41717756	41739322	43	9	4246716	2	2.4437	0.0072679		32	9	303641	-0.43296	0.66748		54	8	3943075	2.6562	0.0039509		56	8	1492085	1.6735	0.047114
ENSG00000167941	17	41831099	41836156	7	4	4246716	2	0.9051	0.18271		12	7	303641	-1.0595	0.85531		2	1	3943075	1.2333	0.10873		1	1	1492085	-0.0006993	0.50028
ENSG00000108861	17	41843489	41856356	42	11	4246716	2	7.0022	1.2603e-12	*	53	17	303641	0.57568	0.28242		30	4	3943075	7.107	5.9291e-13	*	29	4	1492085	3.7523	8.7623e-05
ENSG00000231256	17	41857803	41864980	24	5	4246716	2	2.061	0.019653		30	8	303641	0.13071	0.448		18	2	3943075	2.1026	0.017751		20	2	1492085	0.30497	0.38019
ENSG00000161647	17	41878167	41910538	57	11	4246716	2	5.9132	1.6779e-09	*	74	18	303641	0.098103	0.46093		40	4	3943075	6.1094	5e-10	*	35	3	1492085	4.2842	9.1716e-06
ENSG00000161649	17	41924516	41940997	31	8	4246716	2	6.8033	5.1129e-12	*	40	12	303641	-0.85684	0.80423		22	4	3943075	7.2981	1.4588e-13	*	21	3	1492085	3.5845	0.00016887
ENSG00000108852	17	41952725	41987068	108	14	4246716	2	4.8891	5.0642e-07	*	136	20	303641	0.36898	0.35607		80	8	3943075	4.9715	3.322e-07	*	75	6	1492085	2.9267	0.0017127
ENSG00000267496	17	41994576	41995326	7	1	4246716	2	2.076	0.018945		6	1	303641	1.7059	0.044016		7	1	3943075	1.6811	0.046371		7	1	1492085	1.8774	0.03023
ENSG00000261514	17	42015731	42016327	1	1	303641	1	-1.0126	0.84437		1	1	303641	-1.0126	0.84437								1	1	1492085	0.10945	0.45642
ENSG00000108849	17	42018172	42019836	3	1	4246716	2	-0.040816	0.51628		2	1	303641	1.3424	0.089738		3	1	3943075	-0.41486	0.66088		3	1	1492085	0.1137	0.45474
ENSG00000131096	17	42030106	42081837	104	21	4246716	2	2.348	0.0094384		113	26	303641	-0.67964	0.75163		95	15	3943075	2.6253	0.0043289		101	14	1492085	0.92153	0.17839
ENSG00000161653	17	42081914	42086431	8	3	4246716	2	3.1774	0.00074305		6	3	303641	-0.79854	0.78772		10	3	3943075	3.519	0.00021655		10	3	1492085	2.1133	0.017288
ENSG00000091947	17	42088556	42101314	23	7	4246716	2	4.3688	6.2476e-06		20	7	303641	-1.0288	0.84822		26	6	3943075	4.8194	7.2012e-07	*	24	6	1492085	2.949	0.001594
ENSG00000161654	17	42112003	42144987	56	16	4246716	2	4.1691	1.529e-05		75	23	303641	-0.90721	0.81785		37	8	3943075	4.5784	2.3428e-06	*	38	8	1492085	3.1272	0.00088235
ENSG00000141349	17	42148103	42153709	11	4	4246716	2	3.3763	0.0003674		15	5	303641	0.10773	0.4571		7	3	3943075	3.4739	0.00025644		7	3	1492085	2.1873	0.014361
ENSG00000108840	17	42154114	42201070	77	15	4246716	2	4.1627	1.5725e-05		89	23	303641	-0.24095	0.5952		65	7	3943075	4.3869	5.7498e-06		61	5	1492085	2.2195	0.013227
ENSG00000125319	17	42219274	42239844	38	10	4246716	2	2.8933	0.0019059		51	15	303641	-1.2976	0.90279		24	4	3943075	3.3628	0.00038585		25	4	1492085	2.2511	0.012189
ENSG00000161664	17	42247815	42256451	20	5	4246716	2	2.6341	0.0042181		26	8	303641	-0.93284	0.82455		14	2	3943075	2.9925	0.0013835		14	2	1492085	1.4331	0.075912
ENSG00000168591	17	42264338	42269099	10	4	4246716	2	3.9643	3.6813e-05		11	5	303641	-1.7159	0.95691		8	2	3943075	4.5902	2.2139e-06	*	8	2	1492085	3.4923	0.00023945
ENSG00000087152	17	42269173	42277481	11	6	4246716	2	2.7257	0.0032083		12	6	303641	-2.0731	0.98092		9	5	3943075	3.404	0.00033204		8	5	1492085	1.8861	0.029641
ENSG00000108312	17	42282401	42298994	17	6	4246716	2	2.8944	0.0018994		16	7	303641	-0.20629	0.58172		17	5	3943075	3.061	0.0011029		19	5	1492085	2.8094	0.0024815
ENSG00000004939	17	42325753	42345509	34	11	4246716	2	2.8074	0.0024975		30	11	303641	0.22581	0.41068		37	11	3943075	2.8508	0.0021806		30	9	1492085	2.6546	0.0039705
ENSG00000214921	17	42325758	42327236	2	1	4246716	2	3.2316	0.00061553		1	1	303641	0.77347	0.21962		2	1	3943075	3.1391	0.00084745		3	2	1492085	3.6773	0.00011785
ENSG00000268413	17	42335297	42355825	35	13	4246716	2	3.6992	0.00010816		32	14	303641	0.26936	0.39383		37	12	3943075	3.7642	8.3543e-05		31	10	1492085	2.756	0.0029255
ENSG00000108309	17	42385781	42396039	11	4	4246716	2	4.6178	1.9388e-06	*	8	4	303641	-0.54739	0.70794		13	4	3943075	4.9442	3.8221e-07	*	13	4	1492085	2.0874	0.018424
ENSG00000013306	17	42396993	42402238	9	4	4246716	2	3.9249	4.3388e-05		9	5	303641	-1.2812	0.89993		9	3	3943075	4.4287	4.74e-06		16	5	1492085	1.8815	0.029952
ENSG00000030582	17	42422614	42430470	6	3	4246716	2	4.229	1.1737e-05		1	1	303641	-0.19688	0.57804		10	4	3943075	4.4434	4.4266e-06		8	3	1492085	1.2381	0.10784
ENSG00000161682	17	42430583	42441243	5	3	4246716	2	4.4326	4.6558e-06		3	2	303641	-0.84661	0.80139		7	3	3943075	4.835	6.6571e-07	*	6	2	1492085	3.3171	0.00045486
ENSG00000005961	17	42449548	42466873	15	5	4246716	2	7.0526	8.7779e-13	*	12	5	303641	-0.0948	0.53776		17	5	3943075	7.3455	1.0253e-13	*	12	3	1492085	3.5513	0.0001917
ENSG00000186566	17	42472652	42580798	166	17	4246716	2	7.17	3.7499e-13	*	207	26	303641	0.93956	0.17372		125	8	3943075	7.1802	3.48e-13	*	120	5	1492085	4.3768	6.0205e-06
ENSG00000180340	17	42634925	42636907	1	1	4246716	2	0.31219	0.37745		1	1	303641	-0.18984	0.57528		1	1	3943075	0.37668	0.35321
ENSG00000180336	17	42733762	42767676	49	16	4246716	2	-0.38069	0.64829		70	23	303641	-1.0162	0.84523		27	9	3943075	-0.11309	0.54502		29	9	1492085	0.60251	0.27342
ENSG00000180329	17	42750437	42767147	24	10	4246716	2	-0.25914	0.60224		34	15	303641	-0.60266	0.72663		13	5	3943075	-0.10168	0.5405		13	5	1492085	0.0048771	0.49805
ENSG00000161692	17	42785976	42829632	84	21	4246716	2	2.0928	0.018184		100	28	303641	-1.1646	0.8779		67	14	3943075	2.495	0.0062972		64	13	1492085	0.22587	0.41065
ENSG00000073670	17	42836399	42859214	56	10	4246716	2	0.47536	0.31726		64	14	303641	-1.4179	0.92188		47	6	3943075	0.88677	0.1876		45	5	1492085	-1.0142	0.84476
ENSG00000182963	17	42875816	42908184	90	17	4246716	2	1.686	0.045895		132	23	303641	-0.60321	0.72682		47	10	3943075	1.9171	0.02761		45	9	1492085	1.1658	0.12185
ENSG00000131097	17	42923721	42927848	13	5	4246716	2	1.2313	0.1091		15	6	303641	0.34212	0.36613		10	4	3943075	1.1829	0.11842		13	5	1492085	-0.97251	0.8346
ENSG00000108883	17	42927311	42977030	173	26	4246716	2	1.3746	0.084626		211	37	303641	-0.044941	0.51792		135	15	3943075	1.439	0.075072		133	15	1492085	0.70374	0.2408
ENSG00000167131	17	42976510	42982758	22	6	4246716	2	0.93492	0.17492		27	8	303641	-0.35724	0.63954		17	3	3943075	1.0694	0.14245		16	3	1492085	0.2098	0.41691
ENSG00000214447	17	42977135	42982758	20	5	4246716	2	0.62477	0.26606		24	7	303641	-0.33375	0.63071		15	3	3943075	0.741	0.22935		15	3	1492085	0.20905	0.4172
ENSG00000131095	17	42982376	42994305	38	11	4246716	2	1.7198	0.042738		37	11	303641	-0.263	0.60373		38	10	3943075	1.8577	0.031603		36	9	1492085	0.65269	0.25698
ENSG00000186185	17	43002077	43025082	46	13	4246716	2	3.0991	0.00097057		29	11	303641	0.59268	0.2767		62	15	3943075	3.0517	0.0011376		54	12	1492085	0.24389	0.40366
ENSG00000131094	17	43037061	43045439	14	4	4246716	2	1.099	0.13588		5	2	303641	-0.70158	0.75853		23	6	3943075	1.3352	0.090897		27	7	1492085	-0.030802	0.51229
ENSG00000172992	17	43100708	43138473	109	17	4246716	2	3.1453	0.00082946		136	23	303641	-0.50561	0.69343		81	11	3943075	3.4045	0.00033142		89	11	1492085	1.0141	0.15526
ENSG00000136448	17	43128978	43186384	179	24	4246716	2	3.564	0.00018263		196	32	303641	1.2412	0.10726		161	16	3943075	3.3542	0.00039794		158	16	1492085	0.41467	0.33919
ENSG00000161714	17	43186335	43210721	67	19	4246716	2	2.2108	0.013524		72	21	303641	0.78059	0.21752		61	16	3943075	2.0778	0.018866		60	15	1492085	-0.26479	0.60442
ENSG00000181513	17	43209967	43221548	23	10	4246716	2	0.81819	0.20662		29	13	303641	0.58005	0.28094		17	6	3943075	0.68815	0.24568		17	6	1492085	0.63429	0.26295
ENSG00000186834	17	43224684	43229468	6	3	4246716	2	0.23938	0.4054		7	3	303641	0.50861	0.30551		5	2	3943075	0.10728	0.45728		5	2	1492085	0.51745	0.30242
ENSG00000168517	17	43238067	43247407	10	4	4246716	2	0.11594	0.45385		10	3	303641	-0.05785	0.52307		10	4	3943075	0.13639	0.44576		10	4	1492085	0.66666	0.25249
ENSG00000184922	17	43298811	43324687	57	13	4246716	2	1.9038	0.02847		68	18	303641	-0.29525	0.6161		46	7	3943075	2.0576	0.019812		42	6	1492085	0.66192	0.25401
ENSG00000184361	17	43331760	43339479	24	9	4246716	2	0.58575	0.27902		25	14	303641	-1.7148	0.95681		23	4	3943075	1.0837	0.13924		21	4	1492085	1.048	0.14733
ENSG00000159314	17	43471275	43511787	90	13	4246716	2	5.9719	1.1724e-09	*	86	20	303641	-1.0068	0.84297		93	6	3943075	6.477	4.6792e-11	*	94	6	1492085	5.0355	2.383e-07	*
ENSG00000225190	17	43513266	43568115	105	10	4246716	2	6.2442	2.1294e-10	*	131	14	303641	-0.37127	0.64478		78	6	3943075	6.5832	2.3018e-11	*	102	5	1492085	5.0344	2.3961e-07	*
ENSG00000120088	17	43699267	43913194	907	10	4246716	2	7.0183	1.1229e-12	*	887	11	303641	0.86049	0.19476		927	8	3943075	7.0447	9.2908e-13	*	924	8	1492085	5.6541	7.8355e-09	*
ENSG00000185294	17	43922256	43924438	18	3	4246716	2	6.6084	1.9425e-11	*	18	3	303641	1.2578	0.10423		17	2	3943075	6.5091	3.7805e-11	*	16	2	1492085	5.2831	6.3499e-08	*
ENSG00000186868	17	43971748	44105700	639	7	4246716	2	7.2566	1.9851e-13	*	640	7	303641	1.4262	0.076907		637	6	3943075	7.135	4.8384e-13	*	654	5	1492085	5.7023	5.911e-09	*
ENSG00000256762	17	44076616	44077060	1	1	4246716	2	7.1131	5.6718e-13	*	1	1	303641	2.0994	0.017889		1	1	3943075	6.7993	5.255e-12	*	1	1	1492085	5.4325	2.7782e-08	*
ENSG00000120071	17	44107282	44302733	507	6	4246716	2	7.1532	4.2402e-13	*	551	7	303641	0.88279	0.18867		463	5	3943075	7.1785	3.5243e-13	*	494	4	1492085	5.4187	3.0015e-08	*
ENSG00000228696	17	44352150	44439130	8	2	4246716	2	5.4321	2.7846e-08	*	6	1	303641	1.1675	0.12151		9	2	3943075	5.3134	5.3796e-08	*	40	2	1492085	5.4525	2.4827e-08	*
ENSG00000073969	17	44668035	44834830	36	4	4246716	2	5.9096	1.7145e-09	*	18	3	303641	0.084797	0.46621		53	5	3943075	6.1094	5e-10	*	58	5	1492085	5.7145	5.5e-09	*
ENSG00000108379	17	44839872	44910520	83	20	4246716	2	7.065	8.0299e-13	*	66	23	303641	-0.85512	0.80376		100	17	3943075	7.5693	1.8763e-14	*	84	12	1492085	5.4461	2.5746e-08	*
ENSG00000158955	17	44910567	44964096	95	12	4246716	2	1.8317	0.033501		86	10	303641	1.0905	0.13775		103	13	3943075	1.5983	0.054992		91	10	1492085	2.9337	0.0016749
ENSG00000108433	17	45000483	45105003	319	26	4246716	2	4.9548	3.621e-07	*	331	35	303641	1.8531	0.031935		306	17	3943075	4.6278	1.8482e-06	*	318	16	1492085	4.2232	1.2043e-05
ENSG00000262633	17	45000499	45124520	340	28	4246716	2	4.8825	5.2387e-07	*	366	39	303641	1.6827	0.046219		313	17	3943075	4.6	2.1123e-06	*	340	18	1492085	4.2478	1.0792e-05
ENSG00000179673	17	45055523	45056614	1	1	4246716	2	0.018606	0.49258		1	1	303641	0.49902	0.30888		1	1	3943075	-0.11918	0.54743		1	1	1492085	0.3269	0.37187
ENSG00000004897	17	45195069	45266788	143	22	4246716	2	2.2968	0.010816		151	26	303641	1.3535	0.087954		135	18	3943075	2.008	0.022323		130	17	1492085	-0.17304	0.56869
ENSG00000198336	17	45277812	45301045	62	7	4246716	2	1.6048	0.054273		86	4	303641	1.6587	0.048587		37	10	3943075	1.2051	0.11408		39	10	1492085	0.16177	0.43574
ENSG00000259207	17	45331212	45421658	285	33	4246716	2	5.8566	2.3617e-09	*	296	43	303641	-0.12536	0.54988		273	23	3943075	6.1127	4.8968e-10	*	275	24	1492085	3.8571	5.7361e-05
ENSG00000259753	17	45331263	45421658	285	33	4246716	2	5.8566	2.3617e-09	*	296	43	303641	-0.12536	0.54988		273	23	3943075	6.1127	4.8968e-10	*	274	24	1492085	3.8545	5.7977e-05
ENSG00000178852	17	45400656	45518678	337	16	4246716	2	4.7411	1.063e-06	*	380	20	303641	0.78131	0.21731		293	12	3943075	4.7034	1.2793e-06	*	314	13	1492085	3.592	0.00016409
ENSG00000141279	17	45600308	45700642	139	20	4246716	2	5.9359	1.4609e-09	*	176	27	303641	-0.74187	0.77092		102	12	3943075	6.3661	9.6936e-11	*	131	11	1492085	4.1272	1.836e-05
ENSG00000108424	17	45726842	45762871	59	12	4246716	2	6.5139	3.661e-11	*	72	16	303641	1.6749	0.046974		45	8	3943075	6.2953	1.5343e-10	*	45	8	1492085	4.3349	7.2898e-06
ENSG00000198933	17	45771447	45789416	30	6	4246716	2	6.8952	2.6897e-12	*	28	6	303641	-0.075991	0.53029		31	6	3943075	7.1768	3.5671e-13	*	34	7	1492085	4.2535	1.0521e-05
ENSG00000073861	17	45810610	45823485	38	10	4246716	2	2.1944	0.014104		39	11	303641	-2.3601	0.99087		37	8	3943075	2.9323	0.0016824		34	6	1492085	1.0173	0.15452
ENSG00000006025	17	45884738	45899200	55	14	4246716	2	3.5123	0.00022214		62	19	303641	2.0622	0.019594		48	9	3943075	3.0728	0.0010605		45	7	1492085	1.0866	0.13861
ENSG00000159111	17	45900638	45908900	32	8	4246716	2	3.8454	6.0179e-05		38	9	303641	2.2411	0.012511		25	7	3943075	3.3688	0.00037746		35	6	1492085	1.3098	0.095124
ENSG00000141294	17	45908993	45915079	18	7	4246716	2	4.5107	3.2302e-06		19	7	303641	1.8433	0.032645		16	7	3943075	4.1697	1.5251e-05		17	6	1492085	1.9688	0.02449
ENSG00000141295	17	45915058	45918699	12	6	4246716	2	3.3603	0.00038935		13	6	303641	1.3348	0.090968		10	6	3943075	3.1168	0.00091405		8	4	1492085	0.40944	0.34111
ENSG00000189120	17	45922279	45933240	25	7	4246716	2	1.7625	0.038992		22	9	303641	1.9973	0.022896		28	5	3943075	1.2749	0.10118		27	5	1492085	0.13655	0.44569
ENSG00000167182	17	45973516	46006323	72	16	4246716	2	3.1272	0.00088239		86	23	303641	0.14808	0.44114		58	9	3943075	3.2043	0.00067699		54	8	1492085	1.8041	0.035611
ENSG00000108439	17	46018872	46025654	18	8	4246716	2	6.3911	8.2371e-11	*	20	9	303641	0.65535	0.25612		16	6	3943075	6.4507	5.5664e-11	*	15	5	1492085	3.8296	6.4189e-05
ENSG00000167183	17	46029333	46035244	18	7	4246716	2	4.0715	2.3351e-05		18	9	303641	0.042413	0.48308		17	4	3943075	4.2136	1.2565e-05		18	4	1492085	2.4928	0.0063363
ENSG00000108465	17	46045176	46059140	43	8	4246716	2	2.8341	0.0022979		49	9	303641	0.59262	0.27672		36	6	3943075	2.7767	0.0027455		35	6	1492085	1.7164	0.043043
ENSG00000005243	17	46103533	46115392	20	8	4246716	2	6.9738	1.5427e-12	*	20	8	303641	0.0091449	0.49635		20	7	3943075	7.2348	2.3315e-13	*	22	8	1492085	4.6838	1.408e-06	*
ENSG00000082641	17	46125691	46138849	22	7	4246716	2	5.413	3.0997e-08	*	20	7	303641	0.52613	0.2994		23	7	3943075	5.4715	2.2312e-08	*	23	6	1492085	3.1413	0.00084097
ENSG00000108468	17	46147414	46178883	84	14	4246716	2	4.2372	1.1317e-05		89	16	303641	0.50746	0.30591		79	11	3943075	4.2565	1.0384e-05		84	11	1492085	2.7844	0.0026813
ENSG00000002919	17	46180719	46200436	63	9	4246716	2	3.8831	5.1557e-05		66	10	303641	0.54915	0.29145		59	8	3943075	3.8775	5.2769e-05		59	8	1492085	2.4771	0.0066226
ENSG00000141293	17	46210802	46507637	668	32	4246716	2	6.0402	7.697e-10	*	720	39	303641	0.3203	0.37437		616	24	3943075	6.1795	3.2142e-10	*	615	23	1492085	3.8739	5.3564e-05
ENSG00000120094	17	46605888	46608359	8	4	4246716	2	1.349	0.088674		12	6	303641	-0.40212	0.6562		4	1	3943075	1.5115	0.065327		4	1	1492085	0.61925	0.26787
ENSG00000173917	17	46618256	46623441	20	8	4246716	2	1.9356	0.026456		26	12	303641	-1.6365	0.94913		13	4	3943075	2.4629	0.0068907		13	4	1492085	1.2427	0.10699
ENSG00000120093	17	46626232	46682274	125	29	4246716	2	6.0174	8.8604e-10	*	138	38	303641	-1.1308	0.87093		112	19	3943075	6.5586	2.7154e-11	*	110	18	1492085	3.9575	3.7871e-05
ENSG00000182742	17	46652875	46657473	9	5	4246716	2	3.4065	0.00032895		12	7	303641	-0.43431	0.66797		6	2	3943075	3.6558	0.00012819		7	3	1492085	2.0256	0.021403
ENSG00000120075	17	46668619	46671323	7	4	4246716	2	4.5385	2.8334e-06		5	3	303641	0.47554	0.3172		8	4	3943075	4.578	2.3473e-06	*	9	4	1492085	2.4613	0.0069226
ENSG00000108511	17	46671639	46682354	22	7	4246716	2	4.6588	1.5904e-06	*	23	8	303641	0.46491	0.321		20	6	3943075	4.7058	1.2642e-06	*	19	6	1492085	2.6429	0.0041095
ENSG00000260027	17	46684594	46710934	59	16	4246716	2	5.4784	2.1458e-08	*	49	17	303641	-0.0035593	0.50142		69	14	3943075	5.6864	6.4864e-09	*	65	13	1492085	3.4044	0.00033154
ENSG00000120068	17	46688739	46692478	6	3	4246716	2	2.334	0.0097966		5	3	303641	-1.437	0.92464		6	3	3943075	2.821	0.0023936		6	3	1492085	1.1894	0.11714
ENSG00000170689	17	46698518	46703839	13	4	4246716	2	4.9768	3.233e-07	*	12	5	303641	0.86489	0.19355		14	3	3943075	4.9248	4.222e-07	*	15	4	1492085	2.8498	0.0021872
ENSG00000159182	17	46799084	46799884	4	3	4246716	2	2.5662	0.0051415		5	3	303641	0.51776	0.30231		3	2	3943075	2.5195	0.0058768		1	1	1492085	1.2608	0.10368
ENSG00000159184	17	46802125	46806540	6	3	4246716	2	4.7804	8.7467e-07	*	5	3	303641	0.41831	0.33786		6	3	3943075	4.845	6.3312e-07	*	7	3	1492085	2.8998	0.0018671
ENSG00000170703	17	46839597	46894576	148	21	4246716	2	4.0579	2.4761e-05		160	27	303641	0.11229	0.4553		135	14	3943075	4.1801	1.4572e-05		132	13	1492085	1.1144	0.13256
ENSG00000136436	17	46908350	46943884	103	12	4246716	2	2.4023	0.0081451		124	16	303641	-0.47905	0.68405		81	8	3943075	2.6261	0.0043189		82	7	1492085	1.4678	0.071078
ENSG00000159199	17	46970127	46973233	8	4	4246716	2	4.6293	1.8346e-06	*	10	5	303641	0.17184	0.43178		6	2	3943075	4.7565	9.847e-07	*	6	2	1492085	1.9001	0.028709
ENSG00000159202	17	46985731	47006418	62	7	4246716	2	1.8847	0.029733		75	10	303641	-0.010327	0.50412		49	3	3943075	1.9588	0.025067		50	3	1492085	0.65392	0.25658
ENSG00000159210	17	47006678	47022479	55	9	4246716	2	2.7789	0.0027268		60	10	303641	-0.17861	0.57088		50	7	3943075	2.9335	0.0016757		49	5	1492085	1.1332	0.12856
ENSG00000159224	17	47035916	47045958	36	7	4246716	2	2.8949	0.0018962		39	8	303641	-0.82005	0.79391		32	5	3943075	3.2319	0.00061487		42	5	1492085	0.60086	0.27397
ENSG00000159217	17	47074774	47133012	77	14	4246716	2	1.2179	0.11163		73	17	303641	0.2589	0.39786		81	11	3943075	1.1921	0.11661		76	8	1492085	-0.3556	0.63893
ENSG00000167080	17	47209822	47247351	72	16	4246716	2	3.8474	5.9683e-05		72	18	303641	0.91442	0.18025		71	14	3943075	3.7391	9.2352e-05		65	11	1492085	2.6558	0.0039558
ENSG00000167083	17	47280153	47287936	21	7	4246716	2	4.0165	2.953e-05		15	6	303641	-0.099312	0.53955		26	7	3943075	4.1959	1.3591e-05		20	6	1492085	3.8207	6.6531e-05
ENSG00000108798	17	47287589	47300587	20	6	4246716	2	2.2076	0.013637		5	3	303641	0.37899	0.35235		35	9	3943075	2.1858	0.014414		35	7	1492085	2.0244	0.021464
ENSG00000173868	17	47300724	47308128	15	5	4246716	2	3.5932	0.0001633		12	5	303641	0.46816	0.31984		18	5	3943075	3.5991	0.00015966		19	6	1492085	2.5643	0.0051686
ENSG00000198740	17	47366568	47439835	171	23	4246716	2	7.3549	9.5536e-14	*	200	32	303641	1.1977	0.11551		142	13	3943075	7.3005	1.4339e-13	*	146	12	1492085	5.7331	4.9313e-09	*
ENSG00000262039	17	47448102	47554350	252	58	4246716	2	6.1289	4.4251e-10	*	255	72	303641	0.13565	0.44605		249	43	3943075	6.3228	1.284e-10	*	178	27	1492085	3.8391	6.1743e-05
ENSG00000167085	17	47481414	47492246	20	9	4246716	2	3.0353	0.0012016		17	9	303641	-0.24819	0.59801		23	8	3943075	3.2189	0.00064351		20	6	1492085	0.5738	0.28305
ENSG00000064300	17	47572655	47592379	38	14	4246716	2	2.1646	0.015209		36	17	303641	-0.72435	0.76557		40	11	3943075	2.4474	0.0071943		7	3	1492085	-0.57419	0.71708
ENSG00000182575	17	47653220	47661189	14	6	4246716	2	2.9231	0.0017329		18	8	303641	0.39193	0.34756		9	3	3943075	2.9248	0.0017234		4	2	1492085	-0.075755	0.53019
ENSG00000121067	17	47676246	47755596	95	24	4246716	2	3.1169	0.00091391		117	31	303641	0.042754	0.48295		72	16	3943075	3.2228	0.00063474		55	10	1492085	2.6198	0.0043989
ENSG00000121073	17	47778305	47786376	10	4	4246716	2	3.3126	0.00046213		12	5	303641	0.39855	0.34511		7	2	3943075	3.3272	0.00043861		6	2	1492085	2.4225	0.0077075
ENSG00000121104	17	47787694	47866542	59	17	4246716	2	1.9542	0.025338		62	21	303641	-0.79986	0.7881		55	13	3943075	2.25	0.012224		45	10	1492085	1.9544	0.025325
ENSG00000136504	17	47865917	47906458	27	9	4246716	2	1.2521	0.10526		30	9	303641	-0.76055	0.77654		24	8	3943075	1.5105	0.065458		19	6	1492085	1.8737	0.030488
ENSG00000176358	17	47915671	47925379	7	4	4246716	2	0.70336	0.24092		9	5	303641	-0.3616	0.64117		5	2	3943075	0.83028	0.20319		5	2	1492085	0.009276	0.4963
ENSG00000108813	17	48046334	48052321	9	3	4246716	2	1.4809	0.069319		6	3	303641	1.4956	0.067382		12	2	3943075	1.1218	0.13097		9	2	1492085	2.6518	0.0040036
ENSG00000064195	17	48067369	48072588	16	5	4246716	2	-0.085358	0.53401		13	5	303641	-0.32327	0.62676		19	4	3943075	0.0011316	0.49955		18	4	1492085	-0.2078	0.58231
ENSG00000005884	17	48133332	48167845	71	16	4246716	2	1.6643	0.048031		81	24	303641	0.28178	0.38906		61	8	3943075	1.649	0.049579		48	5	1492085	-0.10494	0.54179
ENSG00000005882	17	48172101	48189516	65	18	4246716	2	2.1849	0.014449		77	25	303641	0.82533	0.20459		53	10	3943075	2.0384	0.020754		40	7	1492085	0.62415	0.26626
ENSG00000167100	17	48187404	48207246	39	16	4246716	2	2.6614	0.0038909		54	24	303641	-0.44217	0.67082		23	7	3943075	2.8847	0.0019591		18	5	1492085	2.5375	0.0055824
ENSG00000108819	17	48211104	48227991	27	10	4246716	2	3.3641	0.00038396		39	15	303641	-0.25435	0.60039		14	4	3943075	3.5618	0.00018415		10	3	1492085	2.7894	0.0026399
ENSG00000108823	17	48241575	48253292	27	9	4246716	2	3.7266	9.7031e-05		22	10	303641	-0.41721	0.66174		31	7	3943075	3.9832	3.3993e-05		24	5	1492085	2.2995	0.010739
ENSG00000108821	17	48260650	48278993	23	8	4246716	2	4.1333	1.7882e-05		22	10	303641	1.2812	0.10007		23	6	3943075	3.9339	4.1782e-05		15	5	1492085	2.037	0.020823
ENSG00000167105	17	48348767	48358844	26	12	4246716	2	0.81451	0.20768		32	17	303641	0.24792	0.4021		20	7	3943075	0.77649	0.21873		1	1	1492085	1.2059	0.11394
ENSG00000015532	17	48423453	48440499	66	13	4246716	2	1.1354	0.1281		93	19	303641	0.52063	0.30131		38	6	3943075	1.0339	0.1506		35	5	1492085	-0.20942	0.58294
ENSG00000108826	17	48445218	48450575	23	8	4246716	2	0.99386	0.16015		35	12	303641	-1.0782	0.85953		10	3	3943075	1.3306	0.091657		10	3	1492085	0.14106	0.44391
ENSG00000154920	17	48450581	48458844	30	8	4246716	2	1.1853	0.11794		46	12	303641	0.19887	0.42118		13	4	3943075	1.175	0.12001		11	4	1492085	-0.20982	0.5831
ENSG00000108829	17	48452420	48474914	79	15	4246716	2	1.3487	0.088714		118	23	303641	0.11091	0.45584		40	7	3943075	1.3689	0.085515		37	6	1492085	-0.3359	0.63153
ENSG00000167107	17	48503519	48552206	94	20	4246716	2	2.67	0.0037927		90	27	303641	0.18726	0.42573		98	12	3943075	2.7189	0.0032748		90	9	1492085	2.1077	0.01753
ENSG00000136457	17	48541857	48546327	15	5	4246716	2	2.8735	0.0020298		23	7	303641	0.13262	0.44725		7	3	3943075	2.9453	0.0016133		7	2	1492085	1.6314	0.051405
ENSG00000136444	17	48556161	48563336	16	5	4246716	2	1.9229	0.027248		21	6	303641	0.76078	0.2234		10	3	3943075	1.7844	0.037177		11	2	1492085	1.2143	0.11231
ENSG00000136449	17	48585745	48608862	84	20	4246716	2	1.3225	0.092993		104	31	303641	0.035537	0.48583		64	9	3943075	1.3627	0.086494		56	8	1492085	1.074	0.14141
ENSG00000049283	17	48609904	48621111	36	13	4246716	2	4.0366	2.7112e-05		40	17	303641	0.58045	0.2808		31	9	3943075	4.0281	2.8115e-05		26	7	1492085	1.7588	0.039308
ENSG00000006282	17	48620419	48633213	53	11	4246716	2	2.903	0.0018478		62	14	303641	0.70951	0.239		44	7	3943075	2.8159	0.0024324		39	5	1492085	1.2941	0.097809
ENSG00000006283	17	48638429	48704835	116	24	4246716	2	4.4561	4.173e-06		110	32	303641	-0.17828	0.57075		122	16	3943075	4.674	1.4771e-06	*	77	7	1492085	1.7007	0.044495
ENSG00000108846	17	48712138	48769613	108	34	4246716	2	3.7972	7.3182e-05		97	38	303641	0.29162	0.38529		119	29	3943075	3.8597	5.6757e-05		79	16	1492085	0.89266	0.18602
ENSG00000154945	17	48770551	48785285	25	8	4246716	2	0.95058	0.17091		32	11	303641	-0.23085	0.59128		17	5	3943075	1.0506	0.14673		19	5	1492085	0.70031	0.24187
ENSG00000108848	17	48796905	48833574	75	14	4246716	2	1.1796	0.11908		75	16	303641	-0.77674	0.78134		75	12	3943075	1.4397	0.074971		74	11	1492085	1.0303	0.15142
ENSG00000173714	17	48912011	48919709	16	4	4246716	2	0.4348	0.33185		10	4	303641	-1.6237	0.94778		21	3	3943075	0.9018	0.18358		20	3	1492085	0.66943	0.25161
ENSG00000141232	17	48939584	48945339	3	2	4246716	2	0.81468	0.20763		1	1	303641	0.053429	0.47869		5	3	3943075	0.83062	0.20309		5	2	1492085	0.018714	0.49253
ENSG00000008294	17	49039535	49198226	195	25	4246716	2	2.2344	0.01273		255	41	303641	-0.5825	0.71988		134	9	3943075	2.4804	0.0065612		128	8	1492085	1.3292	0.091884
ENSG00000239672	17	49230897	49239789	33	8	4246716	2	0.68922	0.24534		35	11	303641	-0.39843	0.65485		31	5	3943075	0.82582	0.20445		31	5	1492085	0.81064	0.20879
ENSG00000243678	17	49230920	49249108	55	15	4246716	2	0.35884	0.35986		61	20	303641	-0.55604	0.71091		49	9	3943075	0.52669	0.2992		52	10	1492085	0.77658	0.2187
ENSG00000011052	17	49230951	49249105	55	15	4246716	2	0.35884	0.35986		61	20	303641	-0.55604	0.71091		49	9	3943075	0.52669	0.2992		52	10	1492085	0.77658	0.2187
ENSG00000011258	17	49254786	49337524	160	20	4246716	2	1.2955	0.097577		163	29	303641	0.74064	0.22946		156	11	3943075	1.1389	0.12737		149	10	1492085	0.26891	0.394
ENSG00000011260	17	49337889	49375297	93	18	4246716	2	0.74383	0.22849		112	28	303641	-0.93109	0.8241		73	8	3943075	1.0303	0.15143		78	8	1492085	0.35093	0.36282
ENSG00000154975	17	49707674	50237377	965	80	4246716	2	8.7645	9.3769e-19	*	853	105	303641	-2.1496	0.9842		1077	55	3943075	9.6922	1.627e-22	*	990	51	1492085	7.1856	3.3458e-13	*
ENSG00000226364	17	50939481	50976948	164	26	4246716	2	1.9937	0.023091		173	35	303641	-0.21546	0.5853		155	17	3943075	2.1289	0.016633		162	17	1492085	0.48832	0.31266
ENSG00000227011	17	51062880	51065012	3	2	4246716	2	1.0344	0.15047		3	2	303641	-0.78317	0.78324		2	1	3943075	1.2908	0.098378		1	1	1492085	-0.14215	0.55652
ENSG00000141200	17	51900239	51902573	17	6	4246716	2	5.9308	1.5078e-09	*	21	7	303641	-1.4444	0.92568		12	4	3943075	6.5557	2.7695e-11	*	9	3	1492085	4.5853	2.2668e-06	*
ENSG00000141198	17	52976748	53039310	166	24	4246716	2	-0.2752	0.60842		176	35	303641	-0.62259	0.73322		155	12	3943075	-0.11284	0.54492		145	10	1492085	1.865	0.03109
ENSG00000166260	17	53029263	53046146	62	11	4246716	2	0.023186	0.49075		68	15	303641	-1.3453	0.91074		55	6	3943075	0.39738	0.34554		53	5	1492085	2.0761	0.018943
ENSG00000166263	17	53046088	53241646	414	29	4246716	2	0.099308	0.46045		411	42	303641	0.061449	0.4755		417	16	3943075	0.086016	0.46573		398	14	1492085	2.6378	0.0041718
ENSG00000108924	17	53342373	53402426	64	17	4246716	2	2.1501	0.015775		29	16	303641	-0.96295	0.83221		99	18	3943075	2.4985	0.0062357		95	16	1492085	1.686	0.045898
ENSG00000108960	17	53469974	53499353	43	8	4246716	2	3.9145	4.53e-05		32	9	303641	0.12488	0.45031		54	7	3943075	4.0277	2.8157e-05		49	6	1492085	3.6898	0.00011222
ENSG00000166292	17	53796988	53809482	7	2	4246716	2	0.048328	0.48073		12	3	303641	0.59363	0.27638		2	1	3943075	-0.11458	0.54561		6	1	1492085	1.0771	0.14072
ENSG00000141179	17	53828340	53920191	243	24	4246716	2	0.42968	0.33372		264	37	303641	1.035	0.15034		222	11	3943075	0.15871	0.43695		213	11	1492085	0.28682	0.38713
ENSG00000153930	17	54188319	54589020	827	78	4246716	2	4.3167	7.9201e-06		972	112	303641	-0.044197	0.51763		681	44	3943075	4.4921	3.5269e-06		711	45	1492085	2.7959	0.0025881
ENSG00000183691	17	54671060	54672951	1	1	303641	1	0.47319	0.31804		1	1	303641	0.4732	0.31804
ENSG00000214226	17	54869274	54916134	103	11	4246716	2	2.4292	0.0075666		105	14	303641	1.0082	0.15667		100	8	3943075	2.2412	0.012507		101	8	1492085	1.51	0.065517
ENSG00000153933	17	54911460	54946036	54	4	4246716	2	2.9543	0.0015668		44	5	303641	1.8792	0.030107		64	3	3943075	2.5445	0.0054721		62	3	1492085	1.8794	0.030094
ENSG00000121060	17	54965270	54991399	21	6	4246716	2	-0.35448	0.63851		15	6	303641	-1.1761	0.88021		26	6	3943075	-0.041526	0.51656		22	4	1492085	-0.14431	0.55737
ENSG00000121058	17	55015548	55038415	35	8	4246716	2	-0.41366	0.66044		31	8	303641	0.11759	0.4532		39	8	3943075	-0.46191	0.67793		40	8	1492085	-1.244	0.89325
ENSG00000121064	17	55055466	55084129	33	8	4246716	2	-0.73965	0.77024		20	8	303641	-1.2622	0.89655		46	7	3943075	-0.41736	0.66179		43	6	1492085	-1.2695	0.89787
ENSG00000121057	17	55162453	55198710	109	23	4246716	2	1.7037	0.044222		130	30	303641	0.29032	0.38579		87	15	3943075	1.6875	0.045755		58	8	1492085	0.005391	0.49785
ENSG00000153944	17	55333212	55762046	744	136	4246716	2	7.9174	1.2131e-15	*	616	159	303641	-0.054273	0.52164		871	112	3943075	8.2316	9.2364e-17	*	536	66	1492085	5.2163	9.1285e-08	*
ENSG00000166329	17	55821842	55822673	5	2	4246716	2	1.1411	0.12691		6	2	303641	0.58226	0.2802		4	1	3943075	1.0227	0.15323		3	1	1492085	-0.49766	0.69064
ENSG00000181610	17	55916842	55927417	16	5	4246716	2	4.1433	1.7118e-05		13	4	303641	1.2975	0.097227		19	6	3943075	3.9398	4.0775e-05		16	5	1492085	-1.115	0.86757
ENSG00000180891	17	55938604	56032684	135	29	4246716	2	3.8286	6.4428e-05		82	29	303641	2.038	0.020775		187	29	3943075	3.4078	0.00032748		86	11	1492085	1.4791	0.069561
ENSG00000136451	17	56048910	56065620	13	3	4246716	2	3.5863	0.00016771		8	2	303641	-1.5676	0.94151		18	3	3943075	4.1568	1.6136e-05		19	3	1492085	2.5736	0.0050328
ENSG00000266086	17	56066399	56082614	20	5	4246716	2	3.5207	0.00021521		16	5	303641	-1.2336	0.89133		23	4	3943075	3.9961	3.2202e-05		20	3	1492085	2.325	0.010037
ENSG00000136450	17	56080721	56084707	1	1	4246716	2	0.62501	0.26598		1	1	303641	0.95247	0.17043		1	1	3943075	0.38433	0.35037		1	1	1492085	1.2212	0.111
ENSG00000264364	17	56160776	56172897	13	6	4246716	2	2.541	0.0055265		11	6	303641	-0.019361	0.50772		15	5	3943075	2.6424	0.0041159		13	3	1492085	1.8213	0.034277
ENSG00000141194	17	56232494	56233517	5	3	4246716	2	2.284	0.011186		6	3	303641	-0.19046	0.57552		3	2	3943075	2.4232	0.0076932		4	2	1492085	2.0912	0.018254
ENSG00000255713	17	56247017	56247940	6	3	4246716	2	-0.03823	0.51525		9	4	303641	0.3536	0.36182		3	1	3943075	-0.13779	0.5548		2	1	1492085	-0.072337	0.52883
ENSG00000121053	17	56270098	56282535	24	7	4246716	2	1.0954	0.13668		30	9	303641	0.45003	0.32635		17	5	3943075	1.0119	0.1558		16	4	1492085	-0.27466	0.60821
ENSG00000011143	17	56282803	56296966	22	7	4246716	2	0.7434	0.22862		27	9	303641	0.17134	0.43198		16	5	3943075	0.72393	0.23455		18	5	1492085	0.66073	0.25439
ENSG00000167419	17	56295909	56345879	96	17	4246716	2	2.3236	0.010074		119	19	303641	1.5756	0.057553		72	14	3943075	1.9742	0.024182		67	13	1492085	1.3756	0.084469
ENSG00000005381	17	56347217	56358296	19	8	4246716	2	2.6481	0.0040469		25	10	303641	1.7332	0.041528		12	6	3943075	2.2672	0.011688		11	5	1492085	1.3622	0.086561
ENSG00000005379	17	56378592	56406152	85	22	4246716	2	2.5353	0.0056182		95	31	303641	1.2321	0.10896		74	12	3943075	2.2892	0.011035		66	11	1492085	0.37467	0.35395
ENSG00000213246	17	56422539	56430454	21	6	4246716	2	2.8083	0.0024901		24	8	303641	0.16099	0.43605		17	4	3943075	2.8698	0.0020539		17	4	1492085	0.52433	0.30002
ENSG00000108375	17	56429861	56494956	116	23	4246716	2	3.9734	3.5434e-05		132	32	303641	1.933	0.026618		99	13	3943075	3.5871	0.00016719		88	11	1492085	1.2798	0.10031
ENSG00000176160	17	56497528	56565745	99	19	4246716	2	3.9789	3.4616e-05		126	28	303641	0.0515	0.47946		71	10	3943075	4.115	1.9361e-05		76	10	1492085	1.4434	0.074453
ENSG00000108389	17	56566898	56595266	41	11	4246716	2	2.5319	0.0056725		51	16	303641	-1.3677	0.91429		30	6	3943075	3.0071	0.0013188		29	5	1492085	0.28134	0.38922
ENSG00000108387	17	56597611	56618179	33	9	4246716	2	2.2043	0.013751		34	11	303641	-1.5256	0.93645		31	6	3943075	2.711	0.0033542		29	6	1492085	-0.015341	0.50612
ENSG00000181013	17	56618948	56621729	7	3	4246716	2	2.4227	0.0077036		8	4	303641	-0.60818	0.72847		5	2	3943075	2.683	0.0036484		5	2	1492085	0.44299	0.32889
ENSG00000121101	17	56634039	56769416	276	30	4246716	2	1.0874	0.13843		330	43	303641	-1.0264	0.84765		221	17	3943075	1.4133	0.078784		211	16	1492085	-0.72681	0.76633
ENSG00000108384	17	56769934	56811703	70	13	4246716	2	0.26449	0.3957		80	17	303641	-0.67866	0.75132		59	9	3943075	0.4628	0.32175		53	7	1492085	-0.87096	0.80811
ENSG00000175175	17	56833230	57058983	344	25	4246716	2	0.89667	0.18495		457	35	303641	-0.64965	0.74204		230	15	3943075	1.1108	0.13332		229	15	1492085	-1.3001	0.90322
ENSG00000108395	17	57059999	57184282	159	23	4246716	2	0.93426	0.17508		198	36	303641	0.080344	0.46798		119	10	3943075	0.94727	0.17175		115	8	1492085	-0.42911	0.66608
ENSG00000182628	17	57187312	57232630	51	13	4246716	2	1.4345	0.07572		62	18	303641	-0.15646	0.56217		39	7	3943075	1.5321	0.06275		40	6	1492085	-0.5217	0.69906
ENSG00000068489	17	57232860	57282066	76	13	4246716	2	1.2111	0.11293		95	21	303641	0.57914	0.28125		57	5	3943075	1.0961	0.13651		58	5	1492085	0.71735	0.23658
ENSG00000265303	17	57274927	57292587	31	7	4246716	2	1.4102	0.079235		42	10	303641	0.6495	0.25801		19	4	3943075	1.2833	0.099695		26	4	1492085	0.55368	0.2899
ENSG00000167447	17	57286761	57292608	9	4	4246716	2	0.88178	0.18895		12	5	303641	0.75615	0.22478		5	2	3943075	0.70527	0.24032		6	3	1492085	1.0637	0.14372
ENSG00000153982	17	57297828	57353328	86	12	4246716	2	1.2983	0.097089		100	19	303641	0.83023	0.2032		71	5	3943075	1.117	0.132		68	4	1492085	0.71935	0.23596
ENSG00000175155	17	57409050	57479090	120	21	4246716	2	4.3223	7.7223e-06		122	27	303641	-0.062867	0.52506		117	14	3943075	4.503	3.3496e-06		114	12	1492085	3.5831	0.00016975
ENSG00000108406	17	57642886	57685706	56	13	4246716	2	-0.55455	0.7104		94	22	303641	-2.4437	0.99273		17	3	3943075	0.1026	0.45914		19	3	1492085	-0.65383	0.74339
ENSG00000141367	17	57697219	57773671	136	15	4246716	2	-0.20726	0.5821		180	24	303641	-0.075922	0.53026		92	5	3943075	-0.19402	0.57692		96	5	1492085	-0.8352	0.7982
ENSG00000141378	17	57751997	57784987	50	10	4246716	2	1.4141	0.078667		66	15	303641	-0.043237	0.51724		34	5	3943075	1.4795	0.0695		34	4	1492085	0.16635	0.43394
ENSG00000062716	17	57784553	57919616	266	23	4246716	2	2.7796	0.0027214		379	35	303641	-0.93375	0.82478		153	11	3943075	3.1437	0.00083402		155	10	1492085	1.2193	0.11136
ENSG00000108423	17	57936851	57970304	81	15	4246716	2	3.0494	0.0011465		112	24	303641	-0.071934	0.52867		49	6	3943075	3.1846	0.00072478		51	6	1492085	1.5431	0.061406
ENSG00000108443	17	57970447	58027925	102	17	4246716	2	2.6424	0.0041162		133	27	303641	-0.013561	0.50541		70	7	3943075	2.746	0.0030163		72	7	1492085	1.128	0.12967
ENSG00000267318	17	58018269	58050462	35	9	4246716	2	2.9425	0.001628		31	11	303641	0.79224	0.21411		38	6	3943075	2.8338	0.0022998		39	6	1492085	1.3308	0.091628
ENSG00000189050	17	58029601	58042122	19	6	4246716	2	2.9939	0.0013773		18	7	303641	-0.064213	0.5256		19	4	3943075	3.1248	0.00088956		19	4	1492085	1.5702	0.058183
ENSG00000068097	17	58120555	58156292	32	7	4246716	2	0.28843	0.38651		32	12	303641	1.8932	0.029168		32	2	3943075	-0.22603	0.58941		28	2	1492085	0.40211	0.3438
ENSG00000167434	17	58227297	58248260	29	9	4246716	2	0.79736	0.21262		36	14	303641	1.1388	0.12739		21	4	3943075	0.51148	0.30451		20	4	1492085	0.22013	0.41289
ENSG00000170832	17	58256455	58499831	333	17	4246716	2	1.057	0.14525		541	29	303641	0.66039	0.2545		125	4	3943075	0.91373	0.18043		142	5	1492085	0.673	0.25047
ENSG00000141371	17	58469790	58508782	74	13	4246716	2	1.4113	0.07908		114	23	303641	1.779	0.037618		34	2	3943075	0.97095	0.16579		42	2	1492085	0.6974	0.24278
ENSG00000062725	17	58520520	58603580	193	7	4246716	2	-0.44872	0.67318		380	11	303641	-0.71497	0.76269		6	2	3943075	-0.26727	0.60537		10	2	1492085	0.13397	0.44671
ENSG00000267772	17	58641908	58663984	11	5	4246716	2	0.70584	0.24014		21	8	303641	2.0197	0.021707		1	1	3943075	0.17206	0.4317		3	1	1492085	-0.54682	0.70775
ENSG00000170836	17	58677544	58741849	151	15	303641	1	-1.1734	0.87969		151	15	303641	-1.1735	0.87969
ENSG00000141376	17	58754814	59470199	1173	62	4246716	2	0.2181	0.41367		1664	84	303641	-0.88772	0.81265		681	39	3943075	0.47268	0.31822		589	22	1492085	-0.16824	0.5668
ENSG00000121068	17	59477257	59486827	19	5	4246716	2	0.50963	0.30516		22	8	303641	-0.10051	0.54003		16	2	3943075	0.55677	0.28884		20	2	1492085	1.0446	0.14811
ENSG00000187013	17	59489112	59490641	3	2	4246716	2	0.41316	0.33975		4	2	303641	0.013003	0.49481		2	1	3943075	0.42515	0.33536		2	1	1492085	1.029	0.15173
ENSG00000121075	17	59529765	59562471	38	9	4246716	2	0.96088	0.16831		18	7	303641	-0.45487	0.6754		58	11	3943075	1.1234	0.13063		32	6	1492085	-0.063324	0.52525
ENSG00000253506	17	59667794	59668563	4	1	4246716	2	1.4092	0.079383		3	1	303641	1.5986	0.054956		4	1	3943075	1.0189	0.15413		3	1	1492085	0.43247	0.3327
ENSG00000136492	17	59758627	59940882	224	35	4246716	2	1.5679	0.058451		228	52	303641	-0.32317	0.62672		220	17	3943075	1.7168	0.043004		211	14	1492085	-0.81535	0.79257
ENSG00000108506	17	59942731	60005377	91	15	4246716	2	2.3794	0.0086705		112	22	303641	-0.84793	0.80176		69	7	3943075	2.7046	0.0034192		73	7	1492085	0.18679	0.42591
ENSG00000108510	17	60019966	60142643	168	21	4246716	2	2.0796	0.01878		232	32	303641	-0.46382	0.67861		103	9	3943075	2.2869	0.0111		95	7	1492085	-0.012628	0.50504
ENSG00000270033	17	60349848	60360276	17	3	4246716	2	1.7792	0.037603		9	1	303641	-1.1505	0.87503		24	5	3943075	2.1657	0.015167		33	5	1492085	0.49262	0.31114
ENSG00000172421	17	60447579	60493837	67	11	4246716	2	1.5444	0.061249		92	17	303641	0.26142	0.39689		41	5	3943075	1.5302	0.062984		41	6	1492085	-0.025252	0.51007
ENSG00000087995	17	60501228	60527454	51	4	4246716	2	0.66016	0.25458		90	6	303641	1.6843	0.04606		11	2	3943075	0.2177	0.41383		13	2	1492085	-0.37038	0.64445
ENSG00000146872	17	60536019	60692842	110	12	4246716	2	0.65467	0.25634		113	17	303641	-0.90408	0.81702		107	6	3943075	0.93028	0.17611		107	5	1492085	0.69255	0.24429
ENSG00000011028	17	60704762	60770958	100	22	4246716	2	1.2305	0.10925		110	33	303641	0.13125	0.44779		89	11	3943075	1.2406	0.10738		77	9	1492085	0.54164	0.29403
ENSG00000173838	17	60778675	60885705	205	32	4246716	2	1.3394	0.090214		217	51	303641	-1.1659	0.87818		192	13	3943075	1.7136	0.043301		187	12	1492085	1.4545	0.072906
ENSG00000170921	17	61086917	61505060	438	18	4246716	2	3.6626	0.00012485		375	14	303641	0.75072	0.22641		501	22	3943075	3.5926	0.00016367		498	21	1492085	3.2661	0.00054516
ENSG00000008283	17	61509665	61523739	7	2	4246716	2	1.5682	0.058423		1	1	303641	1.4761	0.069962		12	2	3943075	1.2178	0.11165		11	2	1492085	1.1296	0.12933
ENSG00000159640	17	61554422	61599205	112	20	4246716	2	3.5762	0.00017432		152	34	303641	1.9994	0.02278		72	6	3943075	3.1565	0.00079843		73	6	1492085	3.3977	0.00033976
ENSG00000264813	17	61562184	61599209	100	18	4246716	2	3.4033	0.00033285		136	31	303641	1.7477	0.040257		64	5	3943075	3.047	0.0011559		66	5	1492085	3.1617	0.00078433
ENSG00000173826	17	61600695	61626338	49	13	4246716	2	2.463	0.0068882		59	19	303641	-0.71803	0.76363		38	7	3943075	2.7554	0.0029313		29	4	1492085	1.964	0.024762
ENSG00000136485	17	61627822	61671639	76	18	4246716	2	3.5164	0.00021872		127	32	303641	-0.27152	0.60701		25	4	3943075	3.7246	9.7799e-05		25	4	1492085	2.4839	0.0064971
ENSG00000136463	17	61678231	61685725	8	4	4246716	2	3.6675	0.00012249		14	7	303641	-0.97596	0.83546		2	1	3943075	4.0769	2.2822e-05		1	1	1492085	2.4971	0.0062607
ENSG00000198909	17	61699775	61773663	158	23	4246716	2	5.0277	2.4822e-07	*	257	43	303641	-1.1737	0.87974		58	2	3943075	5.5434	1.4835e-08	*	58	2	1492085	2.8765	0.0020105
ENSG00000136490	17	61773262	61778532	11	5	4246716	2	4.5021	3.364e-06		19	8	303641	-1.0652	0.8566		2	1	3943075	4.9678	3.3853e-07	*	2	1	1492085	2.5251	0.0057827
ENSG00000266173	17	61780192	61819330	122	20	4246716	2	3.5376	0.0002019		184	36	303641	-1.1373	0.87229		60	4	3943075	3.9869	3.3476e-05		65	4	1492085	1.8837	0.0298
ENSG00000125695	17	61780205	61829457	157	22	4246716	2	3.6054	0.00015585		234	38	303641	-0.94859	0.82859		79	5	3943075	4.0049	3.1028e-05		85	5	1492085	1.947	0.025769
ENSG00000108588	17	61822610	61853711	89	13	4246716	2	3.8011	7.2013e-05		125	22	303641	-0.5069	0.69389		52	4	3943075	4.0855	2.1995e-05		55	4	1492085	2.1343	0.016407
ENSG00000198231	17	61850963	61896677	142	20	4246716	2	4.138	1.7516e-05		206	35	303641	-0.61015	0.72912		77	5	3943075	4.4637	4.0276e-06		75	5	1492085	2.1694	0.015027
ENSG00000108592	17	61896793	61907372	34	8	4246716	2	2.5993	0.0046702		53	13	303641	0.15015	0.44032		15	2	3943075	2.6559	0.0039549		15	2	1492085	1.4177	0.078138
ENSG00000087191	17	61904512	61909379	15	6	4246716	2	3.1249	0.00088923		21	9	303641	0.05116	0.4796		9	2	3943075	3.2288	0.0006215		8	2	1492085	1.5898	0.05594
ENSG00000108604	17	61909444	61920425	28	7	4246716	2	3.1625	0.00078217		41	11	303641	-0.54853	0.70834		15	2	3943075	3.4342	0.00029715		16	2	1492085	1.5989	0.054925
ENSG00000213218	17	61949372	61951126	6	3	303641	1	0.39343	0.347		6	3	303641	0.39344	0.347
ENSG00000136487	17	61957578	61959295	3	2	4246716	2	4.7158	1.2037e-06	*	4	2	303641	0.44468	0.32828		1	1	3943075	4.7706	9.1823e-07	*	1	1	1492085	2.7949	0.0025955
ENSG00000136488	17	61972275	61974021	11	4	303641	1	-0.56711	0.71468		11	4	303641	-0.56712	0.71468
ENSG00000204414	17	61986957	61996198	43	9	4246716	2	3.0749	0.0010527		71	16	303641	-0.67223	0.74928		14	2	3943075	3.3777	0.00036549		14	2	1492085	1.7177	0.042928
ENSG00000259384	17	61994560	61996179	7	3	4246716	2	3.4644	0.00026567		11	5	303641	-0.63633	0.73772		2	1	3943075	3.7719	8.0993e-05		2	1	1492085	1.7425	0.040712
ENSG00000007312	17	62006100	62009714	16	5	4246716	2	3.3774	0.00036581		21	7	303641	-0.53141	0.70243		11	2	3943075	3.6525	0.00012983		10	2	1492085	1.6138	0.053285
ENSG00000007314	17	62015914	62050278	69	19	4246716	2	-0.21828	0.58639		74	27	303641	-1.4446	0.92571		64	11	3943075	0.17434	0.4308		39	9	1492085	-0.4642	0.67875
ENSG00000224383	17	62075711	62081664	6	3	4246716	2	0.075961	0.46973		10	5	303641	-0.28995	0.61407		2	1	3943075	0.15928	0.43672		6	1	1492085	-0.48477	0.68608
ENSG00000108622	17	62079954	62097994	10	5	4246716	2	-0.49907	0.69113		14	7	303641	-0.77513	0.78087		6	2	3943075	-0.30282	0.61899		5	1	1492085	0.14414	0.44269
ENSG00000178607	17	62116502	62208179	110	15	4246716	2	1.5537	0.060127		105	18	303641	1.5218	0.064027		114	11	3943075	1.1901	0.117		74	5	1492085	2.166	0.015155
ENSG00000136478	17	62224587	62340661	188	20	4246716	2	1.0197	0.15394		130	24	303641	0.3978	0.34539		245	16	3943075	0.94781	0.17161		233	14	1492085	-0.91876	0.82089
ENSG00000256525	17	62473902	62493154	21	3	4246716	2	0.83495	0.20187		5	3	303641	0.12555	0.45004		36	3	3943075	0.83165	0.2028		33	3	1492085	0.3385	0.36749
ENSG00000108654	17	62495734	62504317	11	4	4246716	2	0.21739	0.41395		7	3	303641	0.54864	0.29163		15	4	3943075	0.073347	0.47076		12	3	1492085	-0.20071	0.57954
ENSG00000258890	17	62502706	62538579	29	5	4246716	2	0.088818	0.46461		18	6	303641	0.692	0.24447		39	4	3943075	-0.099852	0.53977		37	4	1492085	0.31112	0.37785
ENSG00000108854	17	62538413	62658186	134	13	4246716	2	-0.67744	0.75094		112	20	303641	1.0755	0.14109		156	6	3943075	-1.0015	0.8417		147	6	1492085	-0.31423	0.62333
ENSG00000176809	17	62850430	62915598	36	9	303641	1	-0.98995	0.8389		36	9	303641	-0.98994	0.8389
ENSG00000120063	17	63006833	63052957	33	9	4246716	2	0.24012	0.40512		54	17	303641	-0.22404	0.58864		11	1	3943075	0.31138	0.37776		12	2	1492085	0.20153	0.42014
ENSG00000108370	17	63133549	63223821	249	33	4246716	2	3.0039	0.0013328		279	45	303641	1.9822	0.023731		219	21	3943075	2.5673	0.005124		217	19	1492085	1.7315	0.04168
ENSG00000168646	17	63524681	63557765	72	18	4246716	2	0.68049	0.2481		105	27	303641	1.1345	0.12829		39	8	3943075	0.39137	0.34776		35	7	1492085	1.0175	0.15445
ENSG00000266076	17	63534220	63637151	167	41	4246716	2	1.1362	0.12793		204	68	303641	1.757	0.039462		130	13	3943075	0.6916	0.24459		135	13	1492085	1.1606	0.1229
ENSG00000154240	17	63631656	64188202	1944	55	4246716	2	0.33291	0.3696		2157	84	303641	0.065176	0.47402		1731	26	3943075	0.3274	0.37168		1777	22	1492085	1.8172	0.034592
ENSG00000091583	17	64208151	64252643	192	30	4246716	2	2.8419	0.0022425		225	42	303641	1.0195	0.15397		159	18	3943075	2.6663	0.0038341		154	17	1492085	1.3829	0.083345
ENSG00000154229	17	64298754	64806861	1397	123	4246716	2	4.3413	7.0809e-06		1260	149	303641	0.51905	0.30186		1533	96	3943075	4.3614	6.463e-06		1438	85	1492085	1.8401	0.03288
ENSG00000075429	17	64831235	64881603	145	38	4246716	2	1.0314	0.15117		108	38	303641	-0.10051	0.54003		182	38	3943075	1.0983	0.13604		100	20	1492085	0.13499	0.44631
ENSG00000075461	17	64961026	65029514	125	27	4246716	2	4.5782	2.3444e-06	*	104	31	303641	1.9897	0.023312		146	23	3943075	4.1991	1.3398e-05		122	18	1492085	3.2958	0.0004907
ENSG00000214167	17	65027509	65028198	2	1	4246716	2	6.1404	4.1156e-10	*	2	1	303641	0.67261	0.2506		1	1	3943075	6.1858	3.0895e-10	*	1	1	1492085	4.9188	4.3542e-07	*
ENSG00000108878	17	65040706	65052909	19	6	4246716	2	5.2654	6.9931e-08	*	14	7	303641	0.29375	0.38448		24	5	3943075	5.3829	3.6649e-08	*	29	6	1492085	4.2406	1.1148e-05
ENSG00000198265	17	65066554	65242105	305	25	4246716	2	6.4209	6.7719e-11	*	359	33	303641	0.93835	0.17403		250	16	3943075	6.4032	7.6085e-11	*	251	15	1492085	4.6492	1.6657e-06	*
ENSG00000197170	17	65334032	65362743	32	7	4246716	2	4.4521	4.2521e-06		23	6	303641	0.4409	0.32964		41	8	3943075	4.498	3.4303e-06		39	7	1492085	1.9606	0.024963
ENSG00000154217	17	65373575	65693372	491	93	4246716	2	7.2069	2.8622e-13	*	357	110	303641	0.98809	0.16156		624	75	3943075	7.205	2.9013e-13	*	364	48	1492085	3.796	7.3514e-05
ENSG00000130935	17	65713949	65740647	50	7	4246716	2	0.6865	0.2462		38	10	303641	0.53527	0.29623		61	4	3943075	0.5639	0.28641		67	4	1492085	0.92324	0.17794
ENSG00000171634	17	65821640	65980494	356	18	4246716	2	7.3374	1.0891e-13	*	510	29	303641	0.94077	0.17341		202	6	3943075	7.3536	9.6478e-14	*	206	5	1492085	7.3352	1.1069e-13	*
ENSG00000186665	17	65987217	65989765	3	2	4246716	2	5.7074	5.7346e-09	*	4	2	303641	-0.67133	0.749		2	1	3943075	6.1094	5e-10	*	1	1	1492085	6.5952	2.1237e-11	*
ENSG00000182481	17	66031635	66042958	35	8	4246716	2	7.9815	7.2254e-16	*	39	13	303641	1.1193	0.1315		30	3	3943075	7.9726	7.7716e-16	*	30	3	1492085	6.2548	1.9897e-10	*
ENSG00000196704	17	66243715	66253297	20	6	4246716	2	4.0043	3.1097e-05		15	5	303641	-0.52779	0.70118		24	7	3943075	4.3021	8.4588e-06		24	6	1492085	2.8603	0.0021162
ENSG00000141337	17	66255323	66418872	359	70	4246716	2	4.2295	1.1712e-05		353	82	303641	-2.1847	0.98554		365	57	3943075	4.9955	2.9339e-07	*	259	34	1492085	3.7692	8.1874e-05
ENSG00000108932	17	66263167	66287408	43	12	4246716	2	5.435	2.7406e-08	*	34	13	303641	-1.3434	0.91042		52	10	3943075	6.0131	9.0998e-10	*	53	8	1492085	4.2286	1.1756e-05
ENSG00000070540	17	66417089	66453654	97	23	4246716	2	1.8416	0.03277		100	30	303641	-0.20268	0.58031		93	16	3943075	1.9674	0.024569		87	13	1492085	1.7928	0.036506
ENSG00000108946	17	66507921	66547460	57	11	4246716	2	1.9602	0.024984		27	10	303641	0.76489	0.22217		86	12	3943075	1.8221	0.034223		84	11	1492085	0.91531	0.18001
ENSG00000108950	17	66531254	66597530	83	20	4246716	2	2.138	0.016258		35	16	303641	1.1704	0.12091		131	24	3943075	1.894	0.029113		95	14	1492085	0.58645	0.27879
ENSG00000269657	17	66539369	66542970	5	2	4246716	2	2.8305	0.0023238		2	1	303641	2.5787	0.0049585		8	3	3943075	2.2219	0.013146		7	3	1492085	1.1302	0.12919
ENSG00000141338	17	66863433	66951533	147	23	4246716	2	1.6843	0.04606		126	28	303641	-0.21167	0.58382		167	17	3943075	1.8067	0.035404		164	15	1492085	0.19927	0.42103
ENSG00000154258	17	66970629	67057205	179	29	4246716	2	0.46049	0.32258		255	45	303641	0.55045	0.291		103	12	3943075	0.32514	0.37254		117	12	1492085	-0.011534	0.5046
ENSG00000154262	17	67074843	67138029	137	20	4246716	2	-0.18602	0.57379		188	34	303641	0.17881	0.42904		85	6	3943075	-0.24268	0.59587		90	7	1492085	0.54295	0.29358
ENSG00000154263	17	67143355	67240987	222	31	4246716	2	-0.35784	0.63977		251	49	303641	-1.0553	0.85436		192	12	3943075	-0.078513	0.53129		189	11	1492085	-0.030038	0.51198
ENSG00000154265	17	67240452	67323385	168	24	4246716	2	2.6735	0.0037537		192	35	303641	-0.70872	0.76075		144	13	3943075	2.9712	0.0014834		147	12	1492085	1.9873	0.023447
ENSG00000108984	17	67410839	67539472	187	42	4246716	2	1.746	0.040405		156	55	303641	0.62138	0.26718		218	29	3943075	1.6395	0.050549		177	21	1492085	1.6695	0.047514
ENSG00000153822	17	68049570	68131749	210	17	4246716	2	0.4478	0.32715		219	24	303641	-0.79246	0.78595		201	10	3943075	0.68463	0.24679		192	8	1492085	-0.20008	0.57929
ENSG00000123700	17	68164814	68176189	8	3	3943075	1	0.76441	0.22231								8	3	3943075	0.76442	0.22231		5	2	1492085	0.85377	0.19662
ENSG00000267893	17	70036164	70036872	3	2	4246716	2	-0.53525	0.70376		1	1	303641	-1.1822	0.88144		4	2	3943075	-0.22743	0.58995		4	2	1492085	0.23335	0.40774
ENSG00000125398	17	70117161	70122561	7	2	4246716	2	0.88767	0.18736		6	2	303641	-1.5355	0.93766		7	2	3943075	1.3473	0.088943		5	1	1492085	0.94525	0.17226
ENSG00000133195	17	70642088	71088851	1089	140	4246716	2	1.428	0.076647		1015	165	303641	-0.23181	0.59166		1163	114	3943075	1.5463	0.061018		853	75	1492085	1.6867	0.045835
ENSG00000180616	17	71161151	71167185	11	3	4246716	2	2.7027	0.0034385		8	3	303641	-0.16308	0.56477		13	2	3943075	2.8501	0.0021851		7	1	1492085	1.8861	0.02964
ENSG00000166685	17	71189129	71204646	37	9	4246716	2	1.0241	0.1529		48	14	303641	1.0341	0.15055		25	3	3943075	0.77581	0.21893		31	3	1492085	0.7477	0.22732
ENSG00000133193	17	71203492	71232892	104	10	4246716	2	1.0124	0.15567		113	15	303641	1.4207	0.077701		94	4	3943075	0.6564	0.25578		90	4	1492085	0.30509	0.38015
ENSG00000141219	17	71228372	71245091	89	5	4246716	2	0.95347	0.17018		105	8	303641	1.4473	0.073903		72	2	3943075	0.58786	0.27831		73	2	1492085	-0.089249	0.53556
ENSG00000187959	17	71244588	71258491	27	8	4246716	2	0.85886	0.19521		37	13	303641	-0.33074	0.62958		17	3	3943075	0.98308	0.16278		15	3	1492085	0.7458	0.22789
ENSG00000179604	17	71279763	71308314	61	17	4246716	2	-1.5915	0.94425		53	20	303641	-0.22369	0.5885		69	14	3943075	-1.5895	0.94403		52	10	1492085	-0.074453	0.52968
ENSG00000069188	17	71330523	71640228	583	103	4246716	2	2.7076	0.0033883		430	110	303641	-1.4908	0.93199		735	96	3943075	3.2236	0.00063287		620	77	1492085	1.4054	0.079951
ENSG00000172809	17	72199721	72206794	8	4	4246716	2	0.054046	0.47845		13	7	303641	-0.98001	0.83646		3	1	3943075	0.32805	0.37144
ENSG00000141540	17	72209653	72258155	129	24	4246716	2	-0.18798	0.57455		149	37	303641	1.0538	0.14599		108	11	3943075	-0.48751	0.68705		91	7	1492085	-0.55739	0.71137
ENSG00000171595	17	72270386	72311023	108	23	4246716	2	0.5059	0.30646		80	29	303641	0.70374	0.2408		135	17	3943075	0.32974	0.3708		125	15	1492085	-1.2675	0.89751
ENSG00000196169	17	72322349	72351959	71	21	4246716	2	-0.92551	0.82265		57	25	303641	0.17463	0.43068		85	16	3943075	-1.009	0.8435		80	12	1492085	-1.9779	0.97603
ENSG00000268626	17	72346906	72348271	4	2	4246716	2	-0.29335	0.61537		2	1	303641	1.1857	0.11786		5	2	3943075	-0.63348	0.73679		4	2	1492085	-0.58651	0.72123
ENSG00000204347	17	72352555	72358085	13	5	4246716	2	0.63924	0.26133		10	6	303641	-0.92189	0.82171		15	4	3943075	0.91923	0.17899		19	4	1492085	0.33454	0.36899
ENSG00000257008	17	72363546	72368761	9	5	4246716	2	0.54147	0.29409		9	6	303641	1.3568	0.087424		8	3	3943075	0.18542	0.42645		8	2	1492085	0.70788	0.23951
ENSG00000170412	17	72420990	72447792	60	18	4246716	2	-0.59947	0.72557		73	26	303641	-0.76427	0.77765		47	10	3943075	-0.41004	0.65911		22	5	1492085	-0.58265	0.71993
ENSG00000167851	17	72462555	72480933	59	14	4246716	2	-0.65137	0.7426		45	15	303641	0.9591	0.16875		73	13	3943075	-0.94214	0.82694		56	8	1492085	-0.82905	0.79646
ENSG00000178789	17	72517313	72527613	39	10	4246716	2	-0.0094716	0.50378		50	15	303641	-0.54806	0.70817		27	4	3943075	0.14224	0.44344		25	4	1492085	-2.6613	0.99611
ENSG00000167850	17	72537247	72542282	21	8	4246716	2	0.045639	0.4818		27	12	303641	-0.16256	0.56457		15	3	3943075	0.09248	0.46316		14	3	1492085	-1.3283	0.90796
ENSG00000204345	17	72575504	72588422	50	10	4246716	2	-0.08727	0.53477		70	13	303641	0.87884	0.18974		30	7	3943075	-0.33445	0.63098		29	6	1492085	-0.51513	0.69677
ENSG00000182352	17	72580818	72590348	40	9	4246716	2	-0.071156	0.52836		53	12	303641	0.79409	0.21357		26	5	3943075	-0.2942	0.6157		26	5	1492085	-0.75671	0.77539
ENSG00000186407	17	72606026	72619897	58	13	4246716	2	0.50794	0.30575		72	18	303641	-0.94225	0.82697		43	8	3943075	0.7886	0.21517		43	8	1492085	-0.56595	0.71429
ENSG00000172794	17	72666717	72743474	98	20	4246716	2	0.37054	0.35549		106	26	303641	-2.6316	0.99575		89	14	3943075	1.1148	0.13247		60	9	1492085	1.1543	0.12419
ENSG00000186074	17	72690452	72709117	28	8	4246716	2	-0.19883	0.5788		32	11	303641	-2.155	0.98442		23	5	3943075	0.39168	0.34765		19	4	1492085	1.423	0.077366
ENSG00000109062	17	72744791	72765492	24	8	4246716	2	1.619	0.052728		33	11	303641	0.1275	0.44927		14	4	3943075	1.6448	0.05001		12	3	1492085	-0.24898	0.59831
ENSG00000109065	17	72766686	72772506	23	7	4246716	2	-0.11214	0.54464		29	10	303641	-0.016459	0.50657		17	3	3943075	-0.11179	0.54451		17	3	1492085	-0.99585	0.84034
ENSG00000109066	17	72772622	72835918	131	25	4246716	2	-0.24843	0.5981		157	41	303641	-0.38631	0.65037		104	9	3943075	-0.1506	0.55986		106	9	1492085	-1.1471	0.87432
ENSG00000161509	17	72838162	72857627	43	11	4246716	2	0.068862	0.47255		54	19	303641	-0.33863	0.63256		31	2	3943075	0.16543	0.4343		31	2	1492085	-0.15648	0.56217
ENSG00000161513	17	72858619	72869156	36	6	4246716	2	0.63341	0.26323		46	10	303641	1.1935	0.11633		25	2	3943075	0.32615	0.37216		24	2	1492085	-0.092787	0.53696
ENSG00000172782	17	72873428	72889708	29	7	4246716	2	0.72157	0.23528		30	8	303641	0.22283	0.41184		28	5	3943075	0.68699	0.24604		21	3	1492085	1.8124	0.034962
ENSG00000182040	17	72912176	72919351	3	2	4246716	2	-0.45679	0.67609		4	2	303641	-0.029436	0.51174		2	1	3943075	-0.46587	0.67935		4	2	1492085	-0.56585	0.71425
ENSG00000183034	17	72920370	72930007	2	1	4246716	2	-0.42694	0.66529		1	1	303641	-0.7484	0.77289		3	1	3943075	-0.23539	0.59305		3	1	1492085	0.085002	0.46613
ENSG00000182938	17	72931814	72946087	37	12	4246716	2	1.7002	0.044548		34	14	303641	1.5937	0.055507		40	9	3943075	1.3222	0.093051		27	6	1492085	0.1468	0.44164
ENSG00000167861	17	72946838	72969261	22	6	4246716	2	2.4201	0.007759		13	6	303641	-0.31769	0.62464		30	6	3943075	2.5997	0.0046657		34	7	1492085	1.3673	0.08576
ENSG00000109089	17	72983727	73001895	17	7	4246716	2	0.80738	0.20972		16	8	303641	0.18151	0.42798		17	5	3943075	0.78753	0.21549		20	5	1492085	1.2001	0.11505
ENSG00000167862	17	73008765	73017356	20	5	4246716	2	0.78434	0.21642		18	6	303641	-1.4241	0.92279		22	4	3943075	1.2092	0.1133		23	5	1492085	1.0533	0.14611
ENSG00000180901	17	73028670	73061984	96	19	4246716	2	-0.17831	0.57076		102	26	303641	-0.28775	0.61323		90	12	3943075	-0.10519	0.54189		90	12	1492085	-0.22568	0.58927
ENSG00000167863	17	73034958	73043080	23	8	4246716	2	0.51062	0.30481		27	10	303641	-0.61768	0.73161		18	5	3943075	0.70131	0.24155		21	5	1492085	0.17283	0.43139
ENSG00000170190	17	73083822	73102257	78	15	4246716	2	2.6196	0.0044012		81	19	303641	-0.080119	0.53193		74	10	3943075	2.7409	0.0030639		77	11	1492085	1.2769	0.10083
ENSG00000125449	17	73106047	73126360	45	11	4246716	2	0.40731	0.34189		57	16	303641	-1.1046	0.86534		33	5	3943075	0.72923	0.23293		33	5	1492085	0.58902	0.27793
ENSG00000125458	17	73126320	73127890	2	1	4246716	2	-0.6509	0.74244		1	1	303641	0.74854	0.22707		3	1	3943075	-0.88323	0.81144		3	1	1492085	0.17914	0.42891
ENSG00000189159	17	73131343	73164376	47	11	4246716	2	0.68938	0.24529		57	16	303641	-1.4132	0.9212		36	6	3943075	1.1076	0.13402		35	5	1492085	0.32331	0.37323
ENSG00000188612	17	73163408	73179078	17	6	4246716	2	0.79348	0.21375		19	8	303641	-1.0638	0.85629		15	4	3943075	1.1187	0.13164		14	3	1492085	0.21862	0.41347
ENSG00000125450	17	73201754	73231853	85	14	4246716	2	1.0367	0.14995		134	24	303641	-0.086536	0.53448		36	4	3943075	1.0999	0.1357		36	4	1492085	0.62613	0.26561
ENSG00000125447	17	73232694	73258444	78	12	4246716	2	3.3328	0.00042987		124	20	303641	0.11092	0.45584		32	4	3943075	3.428	0.00030405		34	4	1492085	2.8072	0.0024985
ENSG00000125445	17	73257755	73262454	23	6	4246716	2	1.464	0.071599		38	11	303641	0.21034	0.4167		8	1	3943075	1.4609	0.072016		9	2	1492085	1.8319	0.033484
ENSG00000125457	17	73262309	73267308	8	3	4246716	2	3.4805	0.00025025		12	5	303641	0.7735	0.21961		3	1	3943075	3.3974	0.00034019		4	1	1492085	3.3614	0.00038779
ENSG00000125454	17	73269073	73285591	47	11	4246716	2	2.6241	0.0043436		55	18	303641	0.85305	0.19681		38	4	3943075	2.4866	0.0064493		47	5	1492085	1.6737	0.047095
ENSG00000177885	17	73314157	73401790	250	18	4246716	2	4.1765	1.4802e-05		335	27	303641	-0.53379	0.70326		164	9	3943075	4.4824	3.6896e-06		171	8	1492085	3.2232	0.0006339
ENSG00000177728	17	73437240	73496171	134	20	4246716	2	3.5902	0.0001652		143	30	303641	0.74985	0.22667		124	10	3943075	3.5178	0.00021756		128	10	1492085	2.6822	0.0036571
ENSG00000177303	17	73496342	73511664	29	7	4246716	2	1.4913	0.067942		20	9	303641	1.3859	0.082893		38	5	3943075	1.1631	0.1224		34	4	1492085	0.67128	0.25102
ENSG00000182173	17	73512141	73520820	38	7	4246716	2	1.1589	0.12324		29	8	303641	0.98131	0.16322		46	6	3943075	0.9304	0.17608		46	6	1492085	-0.11904	0.54738
ENSG00000073350	17	73521161	73571289	228	36	4246716	2	2.9516	0.0015807		267	53	303641	1.6775	0.046721		189	19	3943075	2.5976	0.0046936		186	19	1492085	1.0582	0.14498
ENSG00000266714	17	73584139	73622929	186	32	4246716	2	1.4483	0.07376		219	45	303641	0.012581	0.49498		152	19	3943075	1.4996	0.066861		144	17	1492085	1.1441	0.1263
ENSG00000108469	17	73622925	73663269	62	13	4246716	2	1.3878	0.082602		92	22	303641	-0.96251	0.8321		32	3	3943075	1.7073	0.043882		29	2	1492085	1.628	0.051764
ENSG00000204323	17	73629514	73637484	9	5	4246716	2	1.4067	0.079756		11	7	303641	-0.95818	0.83101		6	2	3943075	1.7258	0.042195		3	1	1492085	1.7539	0.039727
ENSG00000259120	17	73642323	73644057	1	1	303641	1	0.47875	0.31606		1	1	303641	0.47873	0.31606
ENSG00000161526	17	73663196	73704142	52	13	4246716	2	1.1491	0.12525		67	22	303641	-1.5707	0.94187		37	4	3943075	1.6284	0.051717		34	3	1492085	1.6639	0.048068
ENSG00000132470	17	73717408	73753899	43	15	4246716	2	1.6644	0.048019		53	22	303641	0.18356	0.42718		32	7	3943075	1.6763	0.046837		36	6	1492085	1.2249	0.1103
ENSG00000108479	17	73747675	73761792	19	7	4246716	2	5.1155	1.5643e-07	*	23	10	303641	0.93448	0.17503		15	4	3943075	5.0495	2.2145e-07	*	16	4	1492085	3.3071	0.00047128
ENSG00000132475	17	73772515	73781974	17	7	4246716	2	4.8106	7.5242e-07	*	19	8	303641	1.1315	0.12891		15	5	3943075	4.6784	1.4458e-06	*	16	4	1492085	3.0023	0.0013398
ENSG00000132478	17	73780681	73821886	88	20	4246716	2	4.7688	9.2648e-07	*	105	30	303641	0.040968	0.48366		70	9	3943075	4.9377	3.953e-07	*	72	9	1492085	2.8936	0.0019045
ENSG00000092929	17	73823306	73840798	59	15	4246716	2	2.3309	0.0098783		67	22	303641	-1.7516	0.96007		50	7	3943075	2.9051	0.0018359		57	7	1492085	1.9944	0.023055
ENSG00000132471	17	73841780	73852588	31	12	4246716	2	3.334	0.00042805		42	20	303641	-0.87107	0.80814		19	3	3943075	3.7017	0.00010708		20	3	1492085	2.6168	0.0044379
ENSG00000132481	17	73870242	73874656	11	4	4246716	2	4.0423	2.6463e-05		11	5	303641	0.20899	0.41723		10	2	3943075	4.1371	1.7588e-05		11	2	1492085	2.7418	0.0030551
ENSG00000141569	17	73876416	73893084	56	15	4246716	2	3.785	7.6844e-05		71	23	303641	-0.27678	0.60903		40	6	3943075	4.0049	3.1025e-05		49	6	1492085	2.413	0.0079112
ENSG00000204316	17	73894724	73905899	28	10	4246716	2	2.0869	0.018449		38	15	303641	0.42479	0.3355		17	5	3943075	2.0479	0.020286		17	5	1492085	0.060377	0.47593
[truncated: 10,795,244 more chars]
